# Unravelling the molecular mechanisms causal to type 2 diabetes across global populations and disease-relevant tissues

**DOI:** 10.1101/2025.05.05.25326880

**Authors:** Ozvan Bocher, Ana Luiza Arruda, Satoshi Yoshiji, Chi Zhao, Chen-Yang Su, Xianyong Yin, Davis Cammann, Henry J. Taylor, Jingchun Chen, Ken Suzuki, Ravi Mandla, Alicia Huerta-Chagoya, Ta-Yu Yang, Fumihiko Matsuda, Josep M. Mercader, Jason Flannick, James B. Meigs, Alexis C. Wood, Marijana Vujkovic, Benjamin F. Voight, Cassandra N. Spracklen, Jerome I. Rotter, Andrew P. Morris, Eleftheria Zeggini

## Abstract

Type 2 diabetes (T2D) is a prevalent disease that arises from complex molecular mechanisms. Here, we leverage T2D multi-ancestry genetic associations to identify causal molecular mechanisms in an ancestry- and tissue-aware manner. Using two-sample Mendelian Randomization corroborated by colocalization across four global ancestries, we analyze 20,307 gene and 1,630 protein expression levels using blood-derived *cis*-quantitative trait loci (QTLs). We detect causal effects of genetically predicted levels of 335 genes and 46 proteins on T2D risk, with 16.4% and 50% replication in independent cohorts, respectively. Using gene expression cis-QTLs derived from seven T2D-relevant tissues, we identify causal links between the expression of 676 genes and T2D risk, including novel associations such as *CPXM1*, *PTGES2* and *FAM20B*. Causal effects are mostly shared across ancestries, but highly heterogeneous across tissues. Our findings provide insights in cross-ancestry and tissue-informed multi-omics causal inference analysis approaches and demonstrate their power in uncovering molecular processes driving T2D.

## Supplemental Tables for "Unravelling the molecular mechanisms causal to type 2 diabetes across global populations and disease-relevant tissues" (part 1 of 3)

### Sheet: ST1 - Datasets
Molecular trait	Ancestry	Tissue	Cohort	Use	Size	Publication	Cis-window definition	Significance definition	Public repository
eQTL	EUR	Blood	eQTLGen	Discovery	31684	https://doi.org/10.1038/s41588-021-00913-z	1Mb around center of gene probe	Gene-level FDR 5%	https://molgenis26.gcc.rug.nl/downloads/eqtlgen/cis-eqtl/2019-12-11-cis-eQTLsFDR0.05-ProbeLevel-CohortInfoRemoved-BonferroniAdded.txt.gz
	AFR (African American)		GENOA	Discovery	1032	https://pubmed.ncbi.nlm.nih.gov/32220292/	within 100 kb of transcription start site or transcription end site of genes	1.385504e−4	http://www.xzlab.org/data/EA_summary_statistics.txt.gz
	AMR (PR)		GALAII	Discovery	893	https://pubmed.ncbi.nlm.nih.gov/37231098/	1Mb around each side of the TSS	Gene-level FDR 5%	https://zenodo.org/records/7735723/files/PR.cis-eQTL.tar.gz?download=1
	EUR (European American)		GENOA	Replication	801	https://pubmed.ncbi.nlm.nih.gov/32220292/	within 100 kb of transcription start site or transcription end site of genes	6.245907e−05	http://www.xzlab.org/data/AA_summary_statistics.txt.gz
	AFR (African American)		SAGE	Replication	757	https://pubmed.ncbi.nlm.nih.gov/37231098/	1Mb around each side of the TSS	Gene-level FDR 5%	https://zenodo.org/records/7735723/files/AA.cis-eQTL.tar.gz?download=1
	AMR (MX)		GALAII	Replication	784	https://pubmed.ncbi.nlm.nih.gov/37231098/	1Mb around each side of the TSS	Gene-level FDR 5%	https://zenodo.org/records/7735723/files/MX.cis-eQTL.tar.gz?download=1
pQTL	EUR	Blood	deCODE	Discovery	35559	https://pubmed.ncbi.nlm.nih.gov/34857953/	1Mb around each side of the TSS	P < 1.8 × 10-9	https://www.decode.com/summarydata/
	AFR		ARIC	Discovery	931	https://pubmed.ncbi.nlm.nih.gov/35501419/	500kb around each side of the TSS	Gene-level FDR 5%	http://nilanjanchatterjeelab.org/pwas
	EAS		Kyoto	Discovery	1823	NA	500 kb around each side of the TSS	P < 1.08 × 10-8	Available through contacting the authors of the study
	EUR		ARIC	Replication	1871	https://pubmed.ncbi.nlm.nih.gov/35501419/	500kb around each side of the TSS	Gene-level FDR 5%	http://nilanjanchatterjeelab.org/pwas
	AFR		AASK	Replication	466	https://pubmed.ncbi.nlm.nih.gov/35870639/	"For each protein, we identified the index SNP as the variant with the lowest P value within a 1-Mb genomic radius."	P < 7.36 × 10-12	https://www.ebi.ac.uk/gwas/publications/35870639
			UKB	Replication	54219	https://www.nature.com/articles/s41586-023-06592-6	1Mb from the gene encoding the protein	P < 1.7e-11	Supplementary Table 9 from Sun et al. 2023
eQTL	EUR	Subcutaneous Adipose	GTEx	Discovery	711	https://www.nature.com/articles/ng.2653	1Mb around TSS	5% after correction for multiple testing	https://www.gtexportal.org/home/downloads/adult-gtex/qtl
		Viscerail Adipose			584
		Brain Hypothalamus			256
		Liver			261
		Skeletal Muscle			816
		Pancreas			362
		Pancreatic Islets	TIGER	Discovery	446	https://www.sciencedirect.com/science/article/pii/S2211124721012675	1Mb around TSS of each gene (gencode.v23lift37)	5% FDR	https://tiger.bsc.es/downloads

### Sheet: ST2 - eQTL summary statistics
		Meta-analysis						eQTLGen EUR								GENOA AFR								GALAII PR
mol.trait	hgnc_symbol	nstudies	beta	se	p-value	q-value	I2	method	nsnp	beta	se	p-value	q-value	PASS_MR_sensitivity	PWCoCo_H4	method	nsnp	beta	se	p-value	q-value	PASS_MR_sensitivity	PWCoCo_H4	method	nsnp	beta	se	p-value	q-value	PASS_MR_sensitivity	PWCoCo_H4
ENSG00000000419	DPM1	2	-0.167927	0.212994	0.430455	0.880778	63.4967	Inverse variance weighted	2	-0.0132745	0.0745965	0.858761	0.960925	FALSE	NA		NA	NA	NA	NA	NA	FALSE	NA	Wald ratio	1	-0.46127	0.260188	0.0762558	0.721483	FALSE	NA
ENSG00000000457	SCYL3	3	-0.0143056	0.0149255	0.337825	0.844288	15.7909	Inverse variance weighted	3	-0.0023986	0.0338468	0.943504	0.986372	FALSE	NA	Wald ratio	1	0.0167704	0.0304352	0.58162	0.939911	TRUE	NA	Inverse variance weighted	3	-0.028436	0.0154023	0.0648609	0.694193	FALSE	NA
ENSG00000000460	C1orf112	2	0.0218213	0.0162758	0.18001	0.710212	7.55978	Inverse variance weighted	4	0.0138664	0.0162434	0.393292	0.731728	TRUE	NA		NA	NA	NA	NA	NA	FALSE	NA	Inverse variance weighted	2	0.0551215	0.0361866	0.127694	0.800365	FALSE	NA
ENSG00000000938	FGR	3	0.00554637	0.0200475	0.78204	0.961747	0.0238218	Wald ratio	1	0.02054	0.0374854	0.58373	0.85324	TRUE	NA	Wald ratio	1	-0.00594147	0.0240242	0.804667	0.981292	TRUE	NA	Inverse variance weighted	2	0.208479	0.148342	0.159906	0.840402	FALSE	NA
ENSG00000000971	CFH	2	0.129764	0.0610058	0.0334133	0.334519	0	Wald ratio	1	0.150974	0.0902003	0.094178	0.347935	TRUE	NA		NA	NA	NA	NA	NA	FALSE	NA	Inverse variance weighted	2	0.111883	0.0828215	0.17673	0.856561	FALSE	NA
ENSG00000001036	FUCA2	3	0.0287517	0.0115292	0.0126374	0.196588	0.771136	Wald ratio	1	0.0329624	0.0244376	0.177389	0.500445	TRUE	NA	Inverse variance weighted	2	0.0339656	0.0137696	0.0136362	0.383223	TRUE	0.0557899	Inverse variance weighted	2	-0.0193568	0.0376222	0.606898	0.973247	FALSE	NA
ENSG00000001084	GCLC	2	-0.0146343	0.0278292	0.598985	0.923201	0	Inverse variance weighted	3	-0.0179178	0.0285238	0.529893	0.821824	FALSE	NA		NA	NA	NA	NA	NA	FALSE	NA	Wald ratio	1	0.0503309	0.126876	0.691593	0.981782	FALSE	NA
ENSG00000001167	NFYA	2	0.0162651	0.0154214	0.291559	0.814346	0	Wald ratio	1	0.0162477	0.0154616	0.293329	0.640116	TRUE	NA		NA	NA	NA	NA	NA	FALSE	NA	Inverse variance weighted	2	0.0195844	0.214067	0.927106	0.995669	FALSE	NA
ENSG00000001460	STPG1	3	-0.0315781	0.0383331	0.410063	0.87521	65.0926	Inverse variance weighted	2	-0.0179133	0.0349944	0.608728	0.866256	TRUE	NA	Wald ratio	1	0.0171382	0.0308487	0.578515	0.939403	TRUE	NA	Inverse variance weighted	2	-0.129242	0.0562963	0.02169	0.549672	FALSE	0.0407558
ENSG00000001461	NIPAL3	3	-0.0266672	0.0164483	0.104958	0.574063	0.0812328	Inverse variance weighted	3	-0.0257075	0.0223456	0.249959	0.592354	TRUE	NA	Inverse variance weighted	2	-0.006534	0.0280061	0.815524	0.982547	TRUE	NA	Inverse variance weighted	2	-0.0918444	0.04862	0.0588884	0.679644	FALSE	NA
ENSG00000001561	ENPP4	3	-0.0146559	0.0149982	0.328483	0.836111	9.6037	Inverse variance weighted	4	-0.0213687	0.00940061	0.0230188	0.143353	TRUE	0.0100735	Wald ratio	1	0.0236332	0.0433276	0.585441	0.939911	TRUE	NA	Wald ratio	1	0.0480425	0.0929346	0.605192	0.973247	FALSE	NA
ENSG00000001629	ANKIB1	2	0.0121485	0.0147887	0.411379	0.875475	0	Wald ratio	1	0.0118314	0.0148431	0.425392	0.753341	TRUE	NA		NA	NA	NA	NA	NA	FALSE	NA	Inverse variance weighted	2	0.0551524	0.172881	0.749712	0.987065	FALSE	NA
ENSG00000001630	CYP51A1	2	-0.00952468	0.0394955	0.809432	0.965812	75.4666	Wald ratio	1	0.023862	0.015908	0.133614	0.428466	TRUE	NA		NA	NA	NA	NA	NA	FALSE	NA	Inverse variance weighted	2	-0.0562467	0.0363502	0.121778	0.790267	FALSE	NA
ENSG00000001631	KRIT1	3	-0.0174877	0.024739	0.479636	0.889786	0	Inverse variance weighted	2	-0.013326	0.0305686	0.662883	0.889595	TRUE	NA	Wald ratio	1	-0.0311639	0.0430692	0.469325	0.911604	TRUE	NA	Inverse variance weighted	2	0.100807	0.201309	0.616541	0.973729	FALSE	NA
ENSG00000002016	RAD52	3	0.00990899	0.0138217	0.473427	0.888721	0	Wald ratio	1	-0.00131642	0.0206239	0.949106	0.988691	TRUE	NA	Inverse variance weighted	2	0.0261896	0.0221287	0.236606	0.809501	TRUE	NA	Inverse variance weighted	2	0.00175965	0.0344761	0.959294	0.997435	FALSE	NA
ENSG00000002330	BAD	2	0.0257442	0.32851	0.937536	0.988648	80.4308	Wald ratio	1	-0.247826	0.0572754	1.51207e-05	0.00043268	TRUE	0.362425		NA	NA	NA	NA	NA	FALSE	NA	Wald ratio	1	0.420226	0.289923	0.147215	0.824531	FALSE	NA
ENSG00000002549	LAP3	3	0.00702154	0.0110662	0.525754	0.904458	0	Inverse variance weighted	5	0.0108821	0.0124947	0.383788	0.723495	FALSE	NA	Wald ratio	1	-0.0167413	0.0306452	0.584862	0.939911	TRUE	NA	Inverse variance weighted	3	0.00784749	0.0379155	0.836031	0.993456	FALSE	NA
ENSG00000002587	HS3ST1	2	-0.0469785	0.0217495	0.0307737	0.319108	0	Inverse variance weighted	3	-0.0466653	0.0228575	0.0411941	0.21096	TRUE	0.0158654		NA	NA	NA	NA	NA	FALSE	NA	Wald ratio	1	-0.0499766	0.0707116	0.479711	0.961931	FALSE	NA
ENSG00000002726	AOC1	2	0.00701624	0.00994053	0.480299	0.890042	0.672006	Inverse variance weighted	5	0.0234767	0.019185	0.221066	0.557401	FALSE	NA		NA	NA	NA	NA	NA	FALSE	NA	Inverse variance weighted	2	0.00101312	0.0115393	0.930038	0.995669	FALSE	NA
ENSG00000002745	WNT16	3	0.00775658	0.0337731	0.818351	0.968804	0	Wald ratio	1	-0.00695958	0.0610897	0.909298	0.974453	TRUE	NA	Wald ratio	1	0.0117524	0.0573516	0.837636	0.982547	TRUE	NA	Inverse variance weighted	2	0.0167103	0.0572851	0.770513	0.988851	FALSE	NA
ENSG00000002822	MAD1L1	3	0.00547939	0.0311511	0.860375	0.976558	53.6944	Inverse variance weighted	4	0.0555162	0.031514	0.0781305	0.312923	FALSE	NA	Wald ratio	1	-0.00640618	0.0493513	0.896719	0.988667	TRUE	NA	Inverse variance weighted	5	-0.037689	0.0321879	0.241637	0.895192	FALSE	NA
ENSG00000002834	LASP1	2	-0.108117	0.0336863	0.00132955	0.0453954	0	Inverse variance weighted	2	-0.109155	0.0337364	0.00121413	0.016246	TRUE	2.1873e-05		NA	NA	NA	NA	NA	FALSE	NA	Inverse variance weighted	2	0.240756	0.618371	0.697025	0.982882	FALSE	NA
ENSG00000002919	SNX11	3	0.0483068	0.0253818	0.0570136	0.437809	47.4613	Inverse variance weighted	8	0.0591273	0.0216649	0.0063492	0.0590242	FALSE	1.19217e-06	Wald ratio	1	0.00239584	0.0304614	0.93731	0.991777	TRUE	NA	Inverse variance weighted	3	0.107671	0.0505749	0.0332595	0.603595	FALSE	0.0862096
ENSG00000002933	TMEM176A	2	0.00880296	0.0099347	0.375573	0.862512	21.3694	Inverse variance weighted	7	0.0242185	0.016896	0.151748	0.459703	FALSE	NA		NA	NA	NA	NA	NA	FALSE	NA	Inverse variance weighted	4	0.00240044	0.00942488	0.798961	0.99106	FALSE	NA
ENSG00000003056	M6PR	2	-0.0902172	0.0667511	0.176521	0.703851	0	Wald ratio	1	-0.0820985	0.106728	0.441756	0.764992	TRUE	NA		NA	NA	NA	NA	NA	FALSE	NA	Wald ratio	1	-0.0954333	0.0855478	0.264612	0.902017	FALSE	NA
ENSG00000003137	CYP26B1	NA	NA	NA	NA	NA	NA	Inverse variance weighted	6	0.0205521	0.00929426	0.0270171	0.159567	TRUE	0.0044355	NA	NA	NA	NA	NA	NA	FALSE	NA	NA	NA	NA	NA	NA	NA	FALSE	NA
ENSG00000003147	ICA1	3	0.0245278	0.0138984	0.0775996	0.50529	0	Inverse variance weighted	2	0.0278085	0.0320711	0.385893	0.725555	TRUE	NA	Inverse variance weighted	3	0.0162546	0.0186263	0.382842	0.88428	TRUE	NA	Inverse variance weighted	3	0.0401499	0.0275005	0.144298	0.821808	FALSE	NA
ENSG00000003249	DBNDD1	3	-0.00384135	0.0214693	0.857998	0.976558	51.1526	Inverse variance weighted	3	0.0281996	0.0229269	0.218704	0.554746	FALSE	NA	Wald ratio	1	-0.0101233	0.0517411	0.844882	0.983412	TRUE	NA	Inverse variance weighted	4	-0.0273419	0.0164419	0.0963243	0.760074	FALSE	NA
ENSG00000003393	ALS2	3	0.00231861	0.00640163	0.71721	0.947124	2.25131	Inverse variance weighted	5	0.00594783	0.00710347	0.402417	0.737472	FALSE	NA	Inverse variance weighted	2	-0.0115257	0.0136577	0.398726	0.892155	TRUE	NA	Inverse variance weighted	4	0.00881345	0.0315261	0.779814	0.989917	FALSE	NA
ENSG00000003400	CASP10	3	-0.00193337	0.0488772	0.968447	0.995709	70.2788	Wald ratio	1	0.0702336	0.0321552	0.0289468	0.165884	TRUE	0.0722228	Wald ratio	1	-0.0692973	0.0394405	0.0789162	0.614446	TRUE	NA	Inverse variance weighted	2	-0.0218669	0.0801979	0.785114	0.990049	FALSE	NA
ENSG00000003402	CFLAR	2	0.0438815	0.0547348	0.42272	0.879132	0	Wald ratio	1	0.0591649	0.0678656	0.38332	0.72294	TRUE	NA		NA	NA	NA	NA	NA	FALSE	NA	Inverse variance weighted	3	0.0154393	0.0925811	0.867555	0.994394	FALSE	NA
ENSG00000003436	TFPI	NA	NA	NA	NA	NA	NA	Wald ratio	1	0.00708155	0.0701074	0.919542	0.97814	TRUE	NA	NA	NA	NA	NA	NA	NA	FALSE	NA	NA	NA	NA	NA	NA	NA	FALSE	NA
ENSG00000003509	NDUFAF7	2	-0.0124963	0.0332989	0.707455	0.945544	0	Inverse variance weighted	2	0.0332196	0.0641978	0.604837	0.864224	FALSE	NA	Wald ratio	1	-0.0293228	0.0389478	0.451526	0.903541	TRUE	NA		NA	NA	NA	NA	NA	FALSE	NA
ENSG00000003756	RBM5	NA	NA	NA	NA	NA	NA	Wald ratio	1	-0.637125	0.0869875	2.40105e-13	5.1947e-11	TRUE	0.893121	NA	NA	NA	NA	NA	NA	FALSE	NA	NA	NA	NA	NA	NA	NA	FALSE	NA
ENSG00000003987	MTMR7	NA	NA	NA	NA	NA	NA	Wald ratio	1	-0.247116	0.0895065	0.00576477	0.0549715	TRUE	0.0249974	NA	NA	NA	NA	NA	NA	FALSE	NA	NA	NA	NA	NA	NA	NA	FALSE	NA
ENSG00000003989	SLC7A2	NA	NA	NA	NA	NA	NA	NA	NA	NA	NA	NA	NA	FALSE	NA	Wald ratio	1	-0.042812	0.0549796	0.436163	0.897699	TRUE	NA	NA	NA	NA	NA	NA	NA	FALSE	NA
ENSG00000004059	ARF5	2	-0.18109	0.052826	0.000607953	0.0256412	0	Wald ratio	1	-0.178004	0.0541132	0.00100375	0.0139812	TRUE	0.161632		NA	NA	NA	NA	NA	FALSE	NA	Wald ratio	1	-0.243645	0.243645	0.317311	0.922822	FALSE	NA
ENSG00000004139	SARM1	3	-0.045016	0.0247397	0.0688221	0.47885	43.8427	Wald ratio	1	-0.0173701	0.0169129	0.304408	0.652319	TRUE	NA	Inverse variance weighted	2	-0.0602944	0.0334279	0.0712757	0.595172	TRUE	NA	Wald ratio	1	-0.118518	0.0594073	0.0460429	0.639265	FALSE	0.0540274
ENSG00000004142	POLDIP2	2	0.0477934	0.0183087	0.00904323	0.163934	0	Inverse variance weighted	3	0.0466154	0.0184317	0.0114357	0.0886492	TRUE	0.112222		NA	NA	NA	NA	NA	FALSE	NA	Wald ratio	1	0.135218	0.158788	0.394457	0.947581	FALSE	NA
ENSG00000004399	PLXND1	3	0.0786237	0.0463223	0.0896365	0.545046	58.2583	Inverse variance weighted	3	0.143992	0.0406506	0.000396826	0.00657129	TRUE	0.0406922	Wald ratio	1	0.0824293	0.0554713	0.137284	0.713378	TRUE	NA	Inverse variance weighted	3	-0.0158664	0.0609347	0.794568	0.99106	FALSE	NA
ENSG00000004455	AK2	2	0.198381	0.150844	0.188462	0.71937	74.4061	Inverse variance weighted	2	0.0468367	0.108896	0.667118	0.891578	FALSE	NA		NA	NA	NA	NA	NA	FALSE	NA	Inverse variance weighted	3	0.348527	0.106942	0.00111793	0.20687	FALSE	0.280939
ENSG00000004468	CD38	3	0.00613913	0.0336099	0.855066	0.976324	0	Inverse variance weighted	2	0.0252041	0.0480951	0.600245	0.861149	TRUE	NA	Wald ratio	1	-0.0343285	0.0529983	0.517161	0.921522	TRUE	NA	Inverse variance weighted	2	0.0697543	0.101579	0.492273	0.964591	FALSE	NA
ENSG00000004478	FKBP4	3	0.0250936	0.0346931	0.469493	0.887839	0	Wald ratio	1	0.0727076	0.0563484	0.196939	0.526529	TRUE	NA	Wald ratio	1	-0.00381775	0.0453888	0.932967	0.991777	TRUE	NA	Wald ratio	1	-0.00646848	0.181118	0.97151	0.997435	FALSE	NA
ENSG00000004487	KDM1A	3	0.0236292	0.0361263	0.513067	0.903626	34.1199	Wald ratio	1	-0.00496091	0.0253006	0.844549	0.955862	TRUE	NA	Wald ratio	1	0.0704069	0.0464386	0.129487	0.70303	TRUE	NA	Inverse variance weighted	2	0.177418	0.447598	0.691826	0.981871	FALSE	NA
ENSG00000004534	RBM6	3	-0.0266694	0.0108695	0.0141439	0.210314	0	Inverse variance weighted	8	-0.0230375	0.0148608	0.121089	0.403203	FALSE	NA	Wald ratio	1	-0.0308346	0.0194392	0.112692	0.675423	TRUE	NA	Inverse variance weighted	2	-0.0308745	0.0278464	0.267541	0.904727	FALSE	NA
ENSG00000004660	CAMKK1	2	0.032175	0.0198906	0.10575	0.574751	0	Inverse variance weighted	2	0.0345903	0.0239633	0.148887	0.454405	TRUE	NA		NA	NA	NA	NA	NA	FALSE	NA	Inverse variance weighted	2	0.0268246	0.0356658	0.451985	0.959727	FALSE	NA
ENSG00000004700	RECQL	3	-0.0473713	0.013671	0.000530048	0.0233491	0	Inverse variance weighted	3	-0.0489735	0.0143971	0.000669863	0.00999037	TRUE	0.000424144	Wald ratio	1	-0.0172799	0.049015	0.724432	0.972023	TRUE	NA	Inverse variance weighted	2	-0.0910334	0.0954188	0.340064	0.931542	FALSE	NA
ENSG00000004766	CCDC132	NA	NA	NA	NA	NA	NA	Inverse variance weighted	2	-0.0241549	0.0527312	0.646898	0.883912	FALSE	NA	NA	NA	NA	NA	NA	NA	FALSE	NA	NA	NA	NA	NA	NA	NA	FALSE	NA
ENSG00000004777	ARHGAP33	2	-0.0206268	0.0759216	0.785864	0.962639	74.645	Inverse variance weighted	3	-0.102625	0.0618991	0.0973289	0.354984	FALSE	NA		NA	NA	NA	NA	NA	FALSE	NA	Inverse variance weighted	2	0.0496683	0.0452676	0.272547	0.907095	FALSE	NA
ENSG00000004779	NDUFAB1	3	0.0315529	0.0518786	0.543051	0.908204	39.288	Wald ratio	1	0.107913	0.0750698	0.150576	0.457745	TRUE	NA	Wald ratio	1	-0.038386	0.0498104	0.440919	0.898332	TRUE	NA	Inverse variance weighted	2	0.0744299	0.0928161	0.422607	0.953286	FALSE	NA
ENSG00000004799	PDK4	2	0.096836	0.0809609	0.231664	0.763374	56.5266	Inverse variance weighted	3	0.044231	0.0211343	0.0363621	0.19439	TRUE	0.0359248		NA	NA	NA	NA	NA	FALSE	NA	Wald ratio	1	0.221437	0.114913	0.0539787	0.667457	FALSE	NA
ENSG00000004809	SLC22A16	2	0.0148175	0.00606051	0.0144881	0.213188	0	Inverse variance weighted	5	0.0129663	0.00665416	0.0513429	0.242967	TRUE	NA		NA	NA	NA	NA	NA	FALSE	NA	Inverse variance weighted	3	0.0238258	0.0146786	0.104555	0.775759	FALSE	NA
ENSG00000004838	ZMYND10	2	-0.0181296	0.0497945	0.715792	0.946849	25.5827	Wald ratio	1	-0.0733545	0.065169	0.260333	0.604872	TRUE	NA		NA	NA	NA	NA	NA	FALSE	NA	Inverse variance weighted	2	0.0267684	0.0566836	0.636754	0.976175	FALSE	NA
ENSG00000004864	SLC25A13	3	0.0371475	0.0154478	0.0161853	0.226398	0	Inverse variance weighted	4	0.0418333	0.0173209	0.0157269	0.110639	FALSE	0.242023	Wald ratio	1	-0.00632823	0.0447496	0.887543	0.988239	TRUE	NA	Wald ratio	1	0.0541643	0.0528539	0.305461	0.918702	FALSE	NA
ENSG00000004866	ST7	3	-0.0580879	0.0435756	0.182519	0.712215	47.9652	Inverse variance weighted	2	0.0162253	0.0475537	0.732953	0.920643	TRUE	NA	Wald ratio	1	-0.0925987	0.0424411	0.029123	0.464835	TRUE	0.0192699	Inverse variance weighted	2	-0.128711	0.083447	0.122969	0.791728	FALSE	NA
ENSG00000004897	CDC27	3	0.0691606	0.119767	0.563629	0.914105	76.2373	Wald ratio	1	0.255199	0.0960156	0.00786304	0.0687614	TRUE	0.011185	Wald ratio	1	-0.0574248	0.0305519	0.0601652	0.572256	TRUE	NA	Wald ratio	1	0.00495263	0.26815	0.985264	0.998833	FALSE	NA
ENSG00000004939	SLC4A1	2	0.00976748	0.100998	0.922957	0.987295	37.2754	Inverse variance weighted	3	-0.03986	0.02298	0.0828204	0.323419	TRUE	NA		NA	NA	NA	NA	NA	FALSE	NA	Inverse variance weighted	2	0.21531	0.200781	0.283557	0.91216	FALSE	NA
ENSG00000004975	DVL2	2	-0.0147851	0.180655	0.934773	0.98843	66.1028	Wald ratio	1	-0.143777	0.0323287	8.69287e-06	0.000276364	TRUE	0.199403		NA	NA	NA	NA	NA	FALSE	NA	Inverse variance weighted	2	0.238223	0.220043	0.278978	0.910952	FALSE	NA
ENSG00000005001	PRSS22	2	0.037383	0.016989	0.027777	0.303014	0	Inverse variance weighted	2	0.0310737	0.0202473	0.124856	0.411305	TRUE	NA		NA	NA	NA	NA	NA	FALSE	NA	Inverse variance weighted	2	0.0523922	0.0312289	0.093409	0.756629	FALSE	NA
ENSG00000005020	SKAP2	3	-0.000285909	0.00907273	0.97486	0.995901	0	Inverse variance weighted	10	-0.00594887	0.0105464	0.57271	0.848055	FALSE	NA	Wald ratio	1	0.0204087	0.0481941	0.671953	0.961321	TRUE	NA	Inverse variance weighted	3	0.0151147	0.0191481	0.429904	0.954184	FALSE	NA
ENSG00000005059	CCDC109B	3	0.0116821	0.0447492	0.794048	0.963561	75.1783	Inverse variance weighted	2	0.0182389	0.0130806	0.163213	0.478271	FALSE	NA	Wald ratio	1	-0.0848323	0.0527172	0.107574	0.666784	TRUE	NA	Inverse variance weighted	2	0.0954573	0.0507302	0.0598815	0.682347	FALSE	NA
ENSG00000005075	POLR2J	3	0.00485134	0.0346376	0.888613	0.982693	85.9517	Inverse variance weighted	8	-0.0319294	0.0138408	0.02106	0.134472	FALSE	2.54292e-09	Inverse variance weighted	2	-0.00975469	0.0164672	0.553603	0.931021	FALSE	NA	Inverse variance weighted	2	0.136857	0.0684733	0.0456422	0.639265	FALSE	0.0327083
ENSG00000005100	DHX33	NA	NA	NA	NA	NA	NA	Wald ratio	1	0.0466155	0.0372924	0.2113	0.544645	TRUE	NA	NA	NA	NA	NA	NA	NA	FALSE	NA	NA	NA	NA	NA	NA	NA	FALSE	NA
ENSG00000005102	MEOX1	2	-0.0133612	0.0167288	0.424469	0.879132	0	Inverse variance weighted	5	-0.0115708	0.017494	0.508344	0.809299	FALSE	NA		NA	NA	NA	NA	NA	FALSE	NA	Inverse variance weighted	3	-0.0324951	0.0571901	0.569903	0.972767	FALSE	NA
ENSG00000005156	LIG3	3	-0.0483174	0.0553388	0.382598	0.866435	74.2835	Inverse variance weighted	5	0.0152077	0.0148401	0.305472	0.652919	FALSE	NA	Wald ratio	1	-0.149342	0.0533363	0.00511026	0.281827	TRUE	0.0121507	Inverse variance weighted	2	-0.029091	0.0876075	0.739843	0.987065	FALSE	NA
ENSG00000005175	RPAP3	3	-0.00131488	0.0101254	0.896677	0.984421	0	Inverse variance weighted	4	0.00296081	0.010992	0.787652	0.93933	TRUE	NA	Wald ratio	1	-0.0211669	0.0301689	0.482921	0.914401	TRUE	NA	Inverse variance weighted	2	-0.0371723	0.0513923	0.469493	0.961931	FALSE	NA
ENSG00000005187	ACSM3	3	-0.0178282	0.0344323	0.604616	0.924179	71.7261	Inverse variance weighted	2	-0.0713739	0.0228119	0.00175523	0.0216115	TRUE	0.00463359	Wald ratio	1	0.0161007	0.024001	0.502327	0.920306	TRUE	NA	Wald ratio	1	0.0283524	0.0647291	0.661374	0.978864	FALSE	NA
ENSG00000005189		NA	NA	NA	NA	NA	NA	Inverse variance weighted	2	0.048283	0.0401349	0.22897	0.566272	TRUE	NA	NA	NA	NA	NA	NA	NA	FALSE	NA	NA	NA	NA	NA	NA	NA	FALSE	NA
ENSG00000005194	CIAPIN1	2	-0.0220861	0.051771	0.669663	0.937809	0	Inverse variance weighted	2	-0.0228043	0.0553161	0.680153	0.898119	FALSE	NA		NA	NA	NA	NA	NA	FALSE	NA	Inverse variance weighted	2	-0.0170154	0.146979	0.907837	0.995669	FALSE	NA
ENSG00000005206	SPPL2B	2	-0.0784645	0.149956	0.600799	0.923754	73.5483	Inverse variance weighted	2	0.0574474	0.0869523	0.50882	0.809669	FALSE	NA		NA	NA	NA	NA	NA	FALSE	NA	Inverse variance weighted	2	-0.243915	0.128306	0.0572973	0.675429	FALSE	NA
ENSG00000005238	FAM214B	NA	NA	NA	NA	NA	NA	Inverse variance weighted	3	0.0172666	0.0337954	0.609411	0.866477	TRUE	NA	NA	NA	NA	NA	NA	NA	FALSE	NA	NA	NA	NA	NA	NA	NA	FALSE	NA
ENSG00000005243	COPZ2	3	0.00805589	0.0213968	0.706545	0.945057	18.9285	Inverse variance weighted	4	-0.00579883	0.0150876	0.700723	0.907848	FALSE	NA	Wald ratio	1	0.0523645	0.0431777	0.225219	0.794476	TRUE	NA	Inverse variance weighted	2	0.0294727	0.0864539	0.733174	0.987065	FALSE	NA
ENSG00000005249	PRKAR2B	NA	NA	NA	NA	NA	NA	Inverse variance weighted	2	-0.0331244	0.0442579	0.454195	0.774678	FALSE	NA	NA	NA	NA	NA	NA	NA	FALSE	NA	NA	NA	NA	NA	NA	NA	FALSE	NA
ENSG00000005339	CREBBP	2	-0.12588	0.133745	0.346606	0.848536	46.7485		NA	NA	NA	NA	NA	FALSE	NA	Wald ratio	1	-0.0449539	0.0558886	0.421196	0.894694	TRUE	NA	Wald ratio	1	-0.346918	0.213149	0.103613	0.774342	FALSE	NA
ENSG00000005379	BZRAP1	2	0.137513	0.0309062	8.61225e-06	0.000995864	0	Inverse variance weighted	2	0.137146	0.0315915	1.41676e-05	0.000409754	TRUE	0.0116537		NA	NA	NA	NA	NA	FALSE	NA	Wald ratio	1	0.145688	0.14919	0.328804	0.926366	FALSE	NA
ENSG00000005381	MPO	2	0.0330255	0.0215411	0.125242	0.616594	0	Inverse variance weighted	2	0.0469396	0.02707	0.082917	0.323644	FALSE	NA		NA	NA	NA	NA	NA	FALSE	NA	Inverse variance weighted	2	0.00900301	0.0355689	0.80018	0.991098	FALSE	NA
ENSG00000005436	GCFC2	3	0.00292919	0.0136532	0.830124	0.971118	0	Inverse variance weighted	2	0.00501388	0.0154624	0.745739	0.925492	TRUE	NA	Wald ratio	1	-0.00039427	0.0343015	0.990829	0.999085	TRUE	NA	Inverse variance weighted	2	-0.0148228	0.0548771	0.787076	0.990756	FALSE	NA
ENSG00000005448	WDR54	NA	NA	NA	NA	NA	NA	NA	NA	NA	NA	NA	NA	FALSE	NA	NA	NA	NA	NA	NA	NA	FALSE	NA	Wald ratio	1	-0.115297	0.205529	0.574814	0.972767	FALSE	NA
ENSG00000005469	CROT	3	0.00873074	0.0153641	0.569862	0.916686	0	Inverse variance weighted	3	0.00930851	0.0160611	0.562204	0.841815	FALSE	NA	Wald ratio	1	-0.00157369	0.0562593	0.977684	0.99856	TRUE	NA	Wald ratio	1	0.0319663	0.151239	0.832604	0.993456	FALSE	NA
ENSG00000005471	ABCB4	3	0.000297406	0.0230076	0.989686	0.99852	42.5421	Inverse variance weighted	3	-0.0113786	0.0202034	0.573298	0.848156	FALSE	NA	Inverse variance weighted	2	0.0399145	0.0276919	0.149478	0.729601	TRUE	NA	Inverse variance weighted	3	-0.0600406	0.0542356	0.26828	0.904737	FALSE	NA
ENSG00000005483	KMT2E	NA	NA	NA	NA	NA	NA	Wald ratio	1	0.0182298	0.0807319	0.821352	0.947149	TRUE	NA	NA	NA	NA	NA	NA	NA	FALSE	NA	NA	NA	NA	NA	NA	NA	FALSE	NA
ENSG00000005486	RHBDD2	3	-0.0147059	0.0188629	0.435614	0.881991	0	Inverse variance weighted	3	-0.0195195	0.0211974	0.357134	0.702751	FALSE	NA	Wald ratio	1	0.00153088	0.0459264	0.973409	0.997849	TRUE	NA	Inverse variance weighted	3	0.0124864	0.0949715	0.8954	0.995669	FALSE	NA
ENSG00000005513	SOX8	2	-0.015903	0.0405322	0.694796	0.940927	0	Inverse variance weighted	2	-0.047523	0.0530149	0.370035	0.712484	FALSE	NA		NA	NA	NA	NA	NA	FALSE	NA	Wald ratio	1	0.0285829	0.0628823	0.649436	0.978556	FALSE	NA
ENSG00000005700	IBTK	NA	NA	NA	NA	NA	NA	Wald ratio	1	-0.166675	0.0431256	0.000111151	0.00231457	TRUE	0.116561	NA	NA	NA	NA	NA	NA	FALSE	NA	NA	NA	NA	NA	NA	NA	FALSE	NA
ENSG00000005801	ZNF195	3	-0.0389223	0.0107074	0.000277883	0.0143342	0	Inverse variance weighted	2	-0.04452	0.0120994	0.000233675	0.00425907	TRUE	0.0011448	Wald ratio	1	-0.0239707	0.0283863	0.398421	0.892155	TRUE	NA	Inverse variance weighted	2	-0.00866765	0.0392072	0.825036	0.992939	FALSE	NA
ENSG00000005810	MYCBP2	2	-0.0546796	0.0355828	0.124369	0.615737	0	Wald ratio	1	-0.0712576	0.0508194	0.160863	0.474725	TRUE	NA	Wald ratio	1	-0.0387356	0.0498382	0.437024	0.897699	TRUE	NA		NA	NA	NA	NA	NA	FALSE	NA
ENSG00000005812	FBXL3	3	0.0179446	0.0208245	0.388848	0.868526	0	Inverse variance weighted	2	0.0664848	0.0616786	0.281069	0.628584	TRUE	NA	Inverse variance weighted	2	0.0118358	0.0222296	0.594425	0.941365	TRUE	NA	Inverse variance weighted	2	-0.00249406	0.226848	0.991228	0.999202	FALSE	NA
ENSG00000005844	ITGAL	2	-0.0528465	0.168165	0.753328	0.953113	0	Inverse variance weighted	2	-0.105757	0.222701	0.634871	0.879784	FALSE	NA		NA	NA	NA	NA	NA	FALSE	NA	Inverse variance weighted	2	0.0173467	0.256507	0.946083	0.997116	FALSE	NA
ENSG00000005882	PDK2	3	0.0678172	0.0399975	0.0899743	0.546382	53.9819	Inverse variance weighted	2	0.102732	0.0216674	2.12327e-06	8.07571e-05	TRUE	0.00676516	Wald ratio	1	-0.0110235	0.0505785	0.827469	0.982547	TRUE	NA	Inverse variance weighted	3	0.104735	0.0826553	0.205107	0.870866	FALSE	NA
ENSG00000005884	ITGA3	3	0.075176	0.0727325	0.301325	0.820879	94.5858	Inverse variance weighted	2	0.222975	0.0351553	2.2595e-10	2.6778e-08	TRUE	0.277562	Wald ratio	1	0.0142807	0.0320446	0.655849	0.955584	TRUE	NA	Inverse variance weighted	3	-0.00689194	0.0218129	0.752035	0.987065	FALSE	NA
ENSG00000005955	GGNBP2	NA	NA	NA	NA	NA	NA	Inverse variance weighted	4	-0.0382148	0.0234072	0.102551	0.365356	FALSE	NA	NA	NA	NA	NA	NA	NA	FALSE	NA	NA	NA	NA	NA	NA	NA	FALSE	NA
ENSG00000005961	ITGA2B	NA	NA	NA	NA	NA	NA	Wald ratio	1	0.0208204	0.091015	0.819057	0.946855	TRUE	NA	NA	NA	NA	NA	NA	NA	FALSE	NA	NA	NA	NA	NA	NA	NA	FALSE	NA
ENSG00000006007	GDE1	3	-0.0227956	0.00853051	0.00753461	0.148932	0	Inverse variance weighted	5	-0.0209254	0.00903597	0.0205696	0.132819	TRUE	2.01838e-07	Wald ratio	1	-0.0396469	0.0283628	0.162158	0.740917	TRUE	NA	Inverse variance weighted	2	-0.030585	0.063081	0.62778	0.975519	FALSE	NA
ENSG00000006015	C19orf60	2	0.0946707	0.100338	0.345417	0.847269	80.7911	Inverse variance weighted	5	0.0110718	0.0155205	0.475619	0.788311	FALSE	NA		NA	NA	NA	NA	NA	FALSE	NA	Inverse variance weighted	4	0.2151	0.0880642	0.0145845	0.489847	FALSE	0.202216
ENSG00000006025	OSBPL7	2	-0.0415829	0.0799846	0.603143	0.923814	66.0476	Wald ratio	1	-0.102598	0.0321706	0.00142672	0.0183677	TRUE	0.0310293		NA	NA	NA	NA	NA	FALSE	NA	Wald ratio	1	0.0632687	0.0911371	0.487547	0.963742	FALSE	NA
ENSG00000006042	TMEM98	NA	NA	NA	NA	NA	NA	Inverse variance weighted	3	0.0126056	0.0450384	0.779565	0.936908	FALSE	NA	NA	NA	NA	NA	NA	NA	FALSE	NA	NA	NA	NA	NA	NA	NA	FALSE	NA
ENSG00000006047	YBX2	2	-0.0211765	0.0206561	0.305273	0.822997	0	Wald ratio	1	-0.0104346	0.0269104	0.698197	0.906992	TRUE	NA		NA	NA	NA	NA	NA	FALSE	NA	Wald ratio	1	-0.036583	0.0322279	0.256319	0.900082	FALSE	NA
ENSG00000006062	MAP3K14	2	-0.10599	0.0497713	0.0332091	0.333258	0	Wald ratio	1	-0.108732	0.0522479	0.0374265	0.198247	TRUE	0.0885172		NA	NA	NA	NA	NA	FALSE	NA	Inverse variance weighted	2	-0.0791078	0.163597	0.628703	0.975519	FALSE	NA
ENSG00000006075	CCL3	NA	NA	NA	NA	NA	NA	Inverse variance weighted	2	0.0848703	0.03305	0.0102305	0.0822464	TRUE	0.00749806	NA	NA	NA	NA	NA	NA	FALSE	NA	NA	NA	NA	NA	NA	NA	FALSE	NA
ENSG00000006114	SYNRG	NA	NA	NA	NA	NA	NA	Wald ratio	1	0.0935621	0.0334975	0.0052205	0.0509182	TRUE	0.0603307	NA	NA	NA	NA	NA	NA	FALSE	NA	NA	NA	NA	NA	NA	NA	FALSE	NA
ENSG00000006125	AP2B1	3	0.0177099	0.0172185	0.303696	0.82194	0	Inverse variance weighted	2	0.011947	0.0186458	0.521696	0.816597	TRUE	NA	Wald ratio	1	0.0456941	0.0483964	0.345087	0.864805	TRUE	NA	Wald ratio	1	0.0841335	0.119799	0.482498	0.961931	FALSE	NA
ENSG00000006194	ZNF263	2	0.153616	0.0309807	7.10574e-07	0.000126409	0	Wald ratio	1	0.150039	0.0319881	2.7257e-06	9.97965e-05	TRUE	0.853621		NA	NA	NA	NA	NA	FALSE	NA	Inverse variance weighted	2	0.207733	0.124426	0.0950118	0.757524	FALSE	NA
ENSG00000006282	SPATA20	3	0.00801171	0.00724761	0.268974	0.794208	0	Inverse variance weighted	6	0.00607644	0.011505	0.597391	0.860001	FALSE	NA	Inverse variance weighted	2	0.00375831	0.0112283	0.737837	0.975925	TRUE	NA	Inverse variance weighted	4	0.0216306	0.0167817	0.197419	0.860929	FALSE	NA
ENSG00000006327	TNFRSF12A	NA	NA	NA	NA	NA	NA	Wald ratio	1	-0.0299332	0.0564778	0.596112	0.858977	TRUE	NA	NA	NA	NA	NA	NA	NA	FALSE	NA	NA	NA	NA	NA	NA	NA	FALSE	NA
ENSG00000006432	MAP3K9	3	0.0392023	0.0139696	0.00501216	0.112538	0	Inverse variance weighted	2	0.0444633	0.0154849	0.0040865	0.041842	TRUE	0.141958	Inverse variance weighted	2	0.0201411	0.0355793	0.571331	0.936018	TRUE	NA	Inverse variance weighted	2	-0.00281873	0.0781328	0.971222	0.997435	FALSE	NA
ENSG00000006451	RALA	2	-0.0293899	0.0238691	0.218212	0.751508	0	Inverse variance weighted	2	-0.0282694	0.0239645	0.238145	0.577308	TRUE	NA		NA	NA	NA	NA	NA	FALSE	NA	Wald ratio	1	-0.169253	0.267737	0.527281	0.967011	FALSE	NA
ENSG00000006453	BAIAP2L1	3	0.0982334	0.0189195	2.07857e-07	4.65197e-05	0.322647	Wald ratio	1	0.109829	0.0255303	1.6935e-05	0.000473356	TRUE	0.925361	Wald ratio	1	0.0432331	0.0444802	0.331069	0.860244	TRUE	NA	Wald ratio	1	0.1114	0.0361222	0.00204259	0.244404	FALSE	0.383741
ENSG00000006459	KDM7A	2	0.051276	0.0729977	0.482409	0.89043	41.462	Inverse variance weighted	2	0.0126286	0.019031	0.506959	0.80864	TRUE	NA		NA	NA	NA	NA	NA	FALSE	NA	Wald ratio	1	0.189155	0.133713	0.157176	0.837674	FALSE	NA
ENSG00000006530	AGK	2	-0.0483903	0.0743416	0.5151	0.90385	67.2684	Inverse variance weighted	2	0.00728104	0.0234761	0.756449	0.929486	TRUE	NA		NA	NA	NA	NA	NA	FALSE	NA	Inverse variance weighted	2	-0.147664	0.0854812	0.0840887	0.743066	FALSE	NA
ENSG00000006534	ALDH3B1	2	-0.0100238	0.0182671	0.583189	0.918307	0	Inverse variance weighted	3	-0.0127387	0.0186853	0.495396	0.800699	FALSE	NA		NA	NA	NA	NA	NA	FALSE	NA	Inverse variance weighted	4	0.0486047	0.0868305	0.575639	0.972767	FALSE	NA
ENSG00000006555	TTC22	NA	NA	NA	NA	NA	NA	Inverse variance weighted	2	-0.0459649	0.11048	0.677377	0.896992	FALSE	NA	NA	NA	NA	NA	NA	NA	FALSE	NA	NA	NA	NA	NA	NA	NA	FALSE	NA
ENSG00000006576	PHTF2	3	-0.0242841	0.0353961	0.49267	0.896587	0	Inverse variance weighted	2	-0.0720128	0.0581619	0.215662	0.550909	TRUE	NA	Wald ratio	1	-0.00062144	0.0453651	0.98907	0.999085	TRUE	NA	Wald ratio	1	0.132683	0.245174	0.588386	0.973247	FALSE	NA
ENSG00000006607	FARP2	3	0.00707745	0.0148267	0.633116	0.929822	48.2847	Inverse variance weighted	4	-0.0112491	0.0128213	0.380284	0.721215	TRUE	NA	Wald ratio	1	0.0367987	0.0210278	0.0801183	0.616744	TRUE	NA	Inverse variance weighted	4	0.00605075	0.0228465	0.79113	0.990943	FALSE	NA
ENSG00000006625	GGCT	3	-0.02069	0.0155395	0.183043	0.712857	0.160285	Inverse variance weighted	3	-0.01589	0.0168493	0.345646	0.6915	FALSE	NA	Wald ratio	1	-0.0127691	0.0449282	0.776249	0.977329	TRUE	NA	Inverse variance weighted	2	-0.150895	0.0793697	0.0572795	0.675429	FALSE	NA
ENSG00000006634	DBF4	3	0.0482848	0.0330072	0.143506	0.649499	0	Wald ratio	1	0.0536967	0.0857415	0.531143	0.822383	TRUE	NA	Wald ratio	1	0.0354679	0.0375542	0.344943	0.864805	TRUE	NA	Wald ratio	1	0.163022	0.11721	0.164267	0.84655	FALSE	NA
ENSG00000006638	TBXA2R	2	-0.0204681	0.0481081	0.6705	0.937889	38.4548	Wald ratio	1	0.0126879	0.0370877	0.732272	0.920643	TRUE	NA		NA	NA	NA	NA	NA	FALSE	NA	Wald ratio	1	-0.090271	0.0717539	0.208368	0.871999	FALSE	NA
ENSG00000006652	IFRD1	3	-0.0212609	0.0100439	0.0342776	0.337671	0.110511	Inverse variance weighted	7	-0.0240862	0.0104068	0.0206418	0.133026	TRUE	0.00316187	Wald ratio	1	-0.00172319	0.0370485	0.962902	0.996647	TRUE	NA	Inverse variance weighted	2	0.129861	0.114547	0.256924	0.900082	FALSE	NA
ENSG00000006659	LGALS14	NA	NA	NA	NA	NA	NA	NA	NA	NA	NA	NA	NA	FALSE	NA	Wald ratio	1	-0.0129602	0.0339253	0.702445	0.968007	TRUE	NA	NA	NA	NA	NA	NA	NA	FALSE	NA
ENSG00000006695	COX10	3	0.0267683	0.0328812	0.415593	0.878277	42.5322	Inverse variance weighted	2	-0.00205631	0.0218591	0.925053	0.979443	TRUE	NA	Wald ratio	1	0.0850691	0.044261	0.0546075	0.557818	TRUE	NA	Wald ratio	1	0.00732637	0.0879164	0.933586	0.996597	FALSE	NA
ENSG00000006704	GTF2IRD1	NA	NA	NA	NA	NA	NA	NA	NA	NA	NA	NA	NA	FALSE	NA	Wald ratio	1	-0.0796368	0.0500941	0.111893	0.674764	TRUE	NA	NA	NA	NA	NA	NA	NA	FALSE	NA
ENSG00000006715	VPS41	3	0.0548463	0.0159523	0.000585694	0.0248742	0	Inverse variance weighted	3	0.0546983	0.0174425	0.0017132	0.0211722	TRUE	0.00482815	Wald ratio	1	0.0730628	0.0531759	0.169447	0.749568	TRUE	NA	Inverse variance weighted	3	0.0342503	0.0588078	0.56029	0.971753	FALSE	NA
ENSG00000006740	ARHGAP44	2	-0.0550528	0.0205486	0.00738098	0.146731	0	Wald ratio	1	-0.0675374	0.0251417	0.00722537	0.0650987	TRUE	0.427256	Inverse variance weighted	2	-0.029933	0.0356628	0.401281	0.892155	TRUE	NA		NA	NA	NA	NA	NA	FALSE	NA
ENSG00000006744	ELAC2	3	0.041252	0.021907	0.0596935	0.449136	0	Inverse variance weighted	4	0.0307667	0.0252538	0.223109	0.56063	FALSE	NA	Wald ratio	1	0.0659874	0.0489033	0.177226	0.756179	TRUE	NA	Inverse variance weighted	3	0.103766	0.10125	0.305432	0.918702	FALSE	NA
ENSG00000006747	SCIN	2	0.0295935	0.0130614	0.0234679	0.279041	0	Inverse variance weighted	2	0.0237249	0.0384317	0.537018	0.825447	TRUE	NA	Wald ratio	1	0.0303599	0.013888	0.0288122	0.464107	TRUE	0.100688		NA	NA	NA	NA	NA	FALSE	NA
ENSG00000006788	MYH13	NA	NA	NA	NA	NA	NA	NA	NA	NA	NA	NA	NA	FALSE	NA	Wald ratio	1	0.0464236	0.0568689	0.414313	0.892155	TRUE	NA	NA	NA	NA	NA	NA	NA	FALSE	NA
ENSG00000006831	ADIPOR2	3	-0.00265493	0.0183874	0.885193	0.982582	0	Wald ratio	1	0.00473627	0.0210501	0.821979	0.947197	TRUE	NA	Wald ratio	1	-0.0276471	0.0495742	0.577055	0.939403	TRUE	NA	Inverse variance weighted	2	-0.0247976	0.0583161	0.670671	0.978864	FALSE	NA
ENSG00000006837	CDKL3	NA	NA	NA	NA	NA	NA	Wald ratio	1	0.0388568	0.0664656	0.558806	0.839136	TRUE	NA	NA	NA	NA	NA	NA	NA	FALSE	NA	NA	NA	NA	NA	NA	NA	FALSE	NA
ENSG00000007038	PRSS21	2	-0.0380123	0.0343936	0.269067	0.794208	0	Inverse variance weighted	3	-0.0439257	0.0435741	0.313421	0.661236	FALSE	NA		NA	NA	NA	NA	NA	FALSE	NA	Inverse variance weighted	2	-0.0282397	0.0560166	0.614169	0.973729	FALSE	NA
ENSG00000007047	MARK4	2	-0.0359125	0.02722	0.187056	0.7186	69.8912	Inverse variance weighted	3	-0.0112637	0.0173945	0.517279	0.814726	FALSE	NA		NA	NA	NA	NA	NA	FALSE	NA	Inverse variance weighted	3	-0.065972	0.024466	0.00700772	0.40553	FALSE	0.0872847
ENSG00000007080	CCDC124	3	0.0435547	0.0237912	0.0671447	0.47309	0.221769	Wald ratio	1	0.0287248	0.0294808	0.329878	0.677357	TRUE	NA	Inverse variance weighted	2	0.0614089	0.0406087	0.130481	0.70303	TRUE	NA	Wald ratio	1	0.371562	0.230625	0.107156	0.780622	FALSE	NA
ENSG00000007129	CEACAM21	3	0.010221	0.0139859	0.464895	0.886057	45.4427	Inverse variance weighted	7	0.0191114	0.0144801	0.186891	0.512749	FALSE	NA	Wald ratio	1	0.0804903	0.0513854	0.117254	0.681214	TRUE	NA	Inverse variance weighted	6	-0.00634391	0.0112381	0.572414	0.972767	FALSE	NA
ENSG00000007168	PAFAH1B1	3	0.0363474	0.0300211	0.226	0.76042	0	Inverse variance weighted	5	0.0264112	0.0422049	0.531456	0.822383	FALSE	NA	Wald ratio	1	0.0448042	0.0461619	0.331753	0.860244	TRUE	NA	Inverse variance weighted	2	0.0567551	0.112602	0.614239	0.973729	FALSE	NA
ENSG00000007171	NOS2	2	0.0402088	0.0280925	0.152344	0.660826	0	Inverse variance weighted	2	0.0190949	0.087775	0.827785	0.949408	FALSE	NA		NA	NA	NA	NA	NA	FALSE	NA	Inverse variance weighted	3	0.0426184	0.0296522	0.150639	0.829506	FALSE	NA
ENSG00000007174	DNAH9	NA	NA	NA	NA	NA	NA	NA	NA	NA	NA	NA	NA	FALSE	NA	Wald ratio	1	-0.0220345	0.0398564	0.580369	0.939911	TRUE	NA	NA	NA	NA	NA	NA	NA	FALSE	NA
ENSG00000007202	KIAA0100	NA	NA	NA	NA	NA	NA	Wald ratio	1	-0.00543067	0.0461607	0.906347	0.97379	TRUE	NA	NA	NA	NA	NA	NA	NA	FALSE	NA	NA	NA	NA	NA	NA	NA	FALSE	NA
ENSG00000007237	GAS7	2	0.0266648	0.0129548	0.0395616	0.363716	0	Inverse variance weighted	4	0.0256489	0.0135609	0.0585723	0.262069	TRUE	NA		NA	NA	NA	NA	NA	FALSE	NA	Inverse variance weighted	3	0.0372731	0.043822	0.395016	0.947581	FALSE	NA
ENSG00000007255	TRAPPC6A	2	0.0217728	0.0164373	0.185306	0.71644	0	Inverse variance weighted	2	0.0224178	0.0171507	0.191175	0.518611	TRUE	NA		NA	NA	NA	NA	NA	FALSE	NA	Inverse variance weighted	5	0.014499	0.0575923	0.801233	0.991098	FALSE	NA
ENSG00000007264	MATK	2	0.00506419	0.053483	0.924563	0.987295	0	Inverse variance weighted	3	0.0031565	0.0625987	0.959784	0.990858	FALSE	NA		NA	NA	NA	NA	NA	FALSE	NA	Inverse variance weighted	2	0.010221	0.102921	0.920892	0.995669	FALSE	NA
ENSG00000007312	CD79B	2	-0.0520688	0.034597	0.132321	0.631235	0	Wald ratio	1	-0.0512675	0.0347886	0.140567	0.440335	TRUE	NA		NA	NA	NA	NA	NA	FALSE	NA	Inverse variance weighted	2	-0.124189	0.330037	0.706703	0.983769	FALSE	NA
ENSG00000007314	SCN4A	2	0.0598055	0.0685401	0.382902	0.866512	45.0387	Wald ratio	1	0.120515	0.0639467	0.0594818	0.264948	TRUE	NA		NA	NA	NA	NA	NA	FALSE	NA	Inverse variance weighted	2	-0.0175753	0.0799458	0.825995	0.992939	FALSE	NA
ENSG00000007341	ST7L	3	-0.0167975	0.00919156	0.0676265	0.474892	0	Inverse variance weighted	4	-0.0214014	0.0109199	0.0500133	0.239586	FALSE	NA	Wald ratio	1	-0.00143153	0.0177918	0.935872	0.991777	TRUE	NA	Inverse variance weighted	2	-0.0508943	0.0585905	0.385042	0.945461	FALSE	NA
ENSG00000007376	RPUSD1	3	-0.041093	0.027208	0.13096	0.629226	0	Wald ratio	1	-0.0196834	0.0420509	0.639724	0.882551	TRUE	NA	Wald ratio	1	-0.0578829	0.0361282	0.109122	0.67103	TRUE	NA	Inverse variance weighted	2	-0.00170566	0.228279	0.994038	0.99936	FALSE	NA
ENSG00000007384	RHBDF1	NA	NA	NA	NA	NA	NA	NA	NA	NA	NA	NA	NA	FALSE	NA	NA	NA	NA	NA	NA	NA	FALSE	NA	Wald ratio	1	-0.0143879	0.0509366	0.777585	0.989552	FALSE	NA
ENSG00000007392	LUC7L	NA	NA	NA	NA	NA	NA	Wald ratio	1	-0.0373535	0.0295715	0.206532	0.53886	TRUE	NA	NA	NA	NA	NA	NA	NA	FALSE	NA	NA	NA	NA	NA	NA	NA	FALSE	NA
ENSG00000007402	CACNA2D2	2	0.0410089	0.038108	0.281873	0.806448	0	Wald ratio	1	0.0336919	0.0421148	0.423711	0.751794	TRUE	NA		NA	NA	NA	NA	NA	FALSE	NA	Inverse variance weighted	2	0.0740662	0.0895166	0.408009	0.948096	FALSE	NA
ENSG00000007516	BAIAP3	2	0.0151742	0.0134162	0.258037	0.788407	0	Inverse variance weighted	4	0.00524517	0.0176093	0.765808	0.932999	FALSE	NA		NA	NA	NA	NA	NA	FALSE	NA	Inverse variance weighted	5	0.0289115	0.0207128	0.162767	0.845271	FALSE	NA
ENSG00000007520	TSR3	3	-0.0402592	0.0421389	0.33938	0.844914	44.4711	Inverse variance weighted	2	0.00368595	0.0256679	0.885815	0.968746	TRUE	NA	Wald ratio	1	-0.0776309	0.052998	0.142979	0.720044	TRUE	NA	Inverse variance weighted	2	-0.193754	0.13814	0.16074	0.841243	FALSE	NA
ENSG00000007541	PIGQ	2	0.163554	0.212918	0.442396	0.881991	77.5229	Inverse variance weighted	3	-0.00656524	0.0196583	0.738404	0.922484	FALSE	NA		NA	NA	NA	NA	NA	FALSE	NA	Inverse variance weighted	3	0.430039	0.206059	0.0368906	0.610902	FALSE	0.119505
ENSG00000007545	CRAMP1L	2	-0.0230308	0.017324	0.18371	0.713913	0	Wald ratio	1	-0.0219113	0.0174798	0.210016	0.543439	TRUE	NA		NA	NA	NA	NA	NA	FALSE	NA	Wald ratio	1	-0.0849874	0.130035	0.513388	0.967011	FALSE	NA
ENSG00000007866	TEAD3	2	-0.0263891	0.0682364	0.698955	0.943159	0	Wald ratio	1	-0.0462045	0.0877885	0.598669	0.860316	TRUE	NA		NA	NA	NA	NA	NA	FALSE	NA	Inverse variance weighted	2	0.00385532	0.108458	0.971644	0.997435	FALSE	NA
ENSG00000007923	DNAJC11	3	0.201694	0.170427	0.236625	0.768703	89.6217	Wald ratio	1	0.472485	0.0871387	5.88626e-08	3.64218e-06	TRUE	0.0932514	Wald ratio	1	-0.0275558	0.0400477	0.491407	0.917429	TRUE	NA	Inverse variance weighted	2	0.16425	0.244158	0.501126	0.967011	FALSE	NA
ENSG00000007944	MYLIP	2	0.00901595	0.0253607	0.722208	0.947736	0	Inverse variance weighted	4	0.0185002	0.0276033	0.502719	0.805501	FALSE	NA		NA	NA	NA	NA	NA	FALSE	NA	Inverse variance weighted	3	-0.0423394	0.0642321	0.509791	0.967011	FALSE	NA
ENSG00000007968	E2F2	NA	NA	NA	NA	NA	NA	Wald ratio	1	0.0158319	0.0624482	0.799866	0.942293	TRUE	NA	NA	NA	NA	NA	NA	NA	FALSE	NA	NA	NA	NA	NA	NA	NA	FALSE	NA
ENSG00000008018	PSMB1	3	-0.0068968	0.0132866	0.603705	0.924003	0	Inverse variance weighted	4	-0.00359242	0.0172862	0.835369	0.952502	FALSE	NA	Wald ratio	1	0.00270473	0.0354996	0.939268	0.991777	TRUE	NA	Inverse variance weighted	3	-0.0191479	0.0256112	0.454679	0.959872	FALSE	NA
ENSG00000008083	JARID2	3	0.0273747	0.0109816	0.0126747	0.196948	0	Inverse variance weighted	7	0.0284364	0.0119038	0.0169016	0.116252	TRUE	2.53251e-06	Wald ratio	1	0.0247358	0.039697	0.533209	0.925175	TRUE	NA	Inverse variance weighted	3	0.0176869	0.0408077	0.66471	0.978864	FALSE	NA
ENSG00000008118	CAMK1G	NA	NA	NA	NA	NA	NA	NA	NA	NA	NA	NA	NA	FALSE	NA	Wald ratio	1	0.106202	0.0523572	0.0425185	0.51258	TRUE	0.00709202	NA	NA	NA	NA	NA	NA	FALSE	NA
ENSG00000008128	CDK11A	2	-0.0142773	0.0243213	0.557185	0.911767	2.19543	Inverse variance weighted	2	0.00951024	0.0336361	0.777377	0.936216	FALSE	NA		NA	NA	NA	NA	NA	FALSE	NA	Inverse variance weighted	3	-0.0391444	0.034408	0.255266	0.899896	FALSE	NA
ENSG00000008130	NADK	3	-0.0186122	0.0285305	0.514168	0.903626	0	Wald ratio	1	-0.00684871	0.0439459	0.876156	0.967327	TRUE	NA	Wald ratio	1	-0.0326944	0.0386388	0.397467	0.891436	TRUE	NA	Inverse variance weighted	2	0.063072	0.156356	0.686664	0.980396	FALSE	NA
ENSG00000008226	DLEC1	2	0.0226516	0.0265131	0.392907	0.869952	0	Inverse variance weighted	3	0.0313773	0.0295825	0.288839	0.636478	TRUE	NA		NA	NA	NA	NA	NA	FALSE	NA	Inverse variance weighted	2	-0.0129717	0.0597726	0.828195	0.992939	FALSE	NA
ENSG00000008256	CYTH3	3	-0.0291412	0.0145426	0.0450865	0.388342	0	Inverse variance weighted	2	-0.00580554	0.0531017	0.912942	0.975013	FALSE	NA	Wald ratio	1	-0.0326382	0.0159643	0.0409097	0.511042	TRUE	0.0311769	Inverse variance weighted	5	-0.0170409	0.0471379	0.717716	0.985088	FALSE	NA
ENSG00000008277	ADAM22	3	0.0435408	0.0308906	0.158682	0.671711	0	Wald ratio	1	0.0387291	0.0610276	0.525679	0.819511	TRUE	NA	Wald ratio	1	0.026081	0.0450025	0.562221	0.932409	TRUE	NA	Inverse variance weighted	3	0.0782395	0.059163	0.186021	0.859566	FALSE	NA
ENSG00000008282	SYPL1	3	0.0365103	0.0351709	0.29923	0.818636	0	Inverse variance weighted	2	-0.0274045	0.0867334	0.752031	0.927614	FALSE	NA	Wald ratio	1	0.0483552	0.0389201	0.21408	0.780205	TRUE	NA	Wald ratio	1	0.0806851	0.255503	0.752162	0.987065	FALSE	NA
ENSG00000008283	CYB561	2	0.0729585	0.0446293	0.102098	0.568556	0		NA	NA	NA	NA	NA	FALSE	NA	Wald ratio	1	0.072602	0.0460901	0.115205	0.68106	TRUE	NA	Wald ratio	1	0.078316	0.178682	0.66117	0.978864	FALSE	NA
ENSG00000008294	SPAG9	2	0.00114245	0.06655	0.986304	0.998211	32.5448	Inverse variance weighted	3	-0.0304512	0.0250103	0.223397	0.560648	FALSE	NA		NA	NA	NA	NA	NA	FALSE	NA	Inverse variance weighted	2	0.141326	0.138848	0.308751	0.919493	FALSE	NA
ENSG00000008300	CELSR3	2	-0.0288041	0.0304064	0.343484	0.84687	17.4172	Wald ratio	1	-0.0154961	0.0224694	0.490411	0.797406	TRUE	NA		NA	NA	NA	NA	NA	FALSE	NA	Wald ratio	1	-0.0982776	0.0717937	0.171034	0.850213	FALSE	NA
ENSG00000008311	AASS	3	0.0226761	0.0122494	0.06414	0.466654	0.0437695	Inverse variance weighted	2	0.0233153	0.013163	0.0765152	0.309686	TRUE	NA	Wald ratio	1	0.0597756	0.0407881	0.14278	0.719743	TRUE	NA	Inverse variance weighted	2	-0.0611015	0.0567926	0.281985	0.91216	FALSE	NA
ENSG00000008323	PLEKHG6	NA	NA	NA	NA	NA	NA	Wald ratio	1	-0.058139	0.0526019	0.269046	0.615072	TRUE	NA	NA	NA	NA	NA	NA	NA	FALSE	NA	NA	NA	NA	NA	NA	NA	FALSE	NA
ENSG00000008324	SS18L2	NA	NA	NA	NA	NA	NA	Wald ratio	1	-0.267115	0.0594605	7.04555e-06	0.000230593	TRUE	0.847551	NA	NA	NA	NA	NA	NA	FALSE	NA	NA	NA	NA	NA	NA	NA	FALSE	NA
ENSG00000008382	MPND	2	-0.00923052	0.0617511	0.881175	0.981773	63.537	Inverse variance weighted	2	0.0341017	0.0145422	0.0190263	0.125927	TRUE	0.0301594		NA	NA	NA	NA	NA	FALSE	NA	Inverse variance weighted	3	-0.0972297	0.0779593	0.212329	0.875147	FALSE	NA
ENSG00000008394	MGST1	3	0.0202952	0.0174693	0.245329	0.777379	0	Inverse variance weighted	2	0.024646	0.0188996	0.192216	0.519658	TRUE	NA	Inverse variance weighted	2	-0.0155195	0.0651969	0.81185	0.982156	FALSE	NA	Inverse variance weighted	2	0.00477673	0.0642897	0.940772	0.997116	FALSE	NA
ENSG00000008405	CRY1	NA	NA	NA	NA	NA	NA	Inverse variance weighted	2	-0.0850835	0.0285261	0.00285763	0.0318557	TRUE	0.115212	NA	NA	NA	NA	NA	NA	FALSE	NA	NA	NA	NA	NA	NA	NA	FALSE	NA
ENSG00000008438	PGLYRP1	2	0.0233082	0.0390771	0.550863	0.910363	29.2964	Inverse variance weighted	3	-0.00548458	0.0370842	0.882425	0.96814	TRUE	NA		NA	NA	NA	NA	NA	FALSE	NA	Inverse variance weighted	3	0.0763429	0.0579559	0.187752	0.860016	FALSE	NA
ENSG00000008441	NFIX	3	0.0270404	0.0503413	0.591169	0.920737	51.7481	Inverse variance weighted	2	0.0850641	0.0414478	0.0401389	0.207564	TRUE	0.812888	Wald ratio	1	-0.0206194	0.0410479	0.615439	0.943942	TRUE	NA	Wald ratio	1	-0.126336	0.27659	0.647842	0.977894	FALSE	NA
ENSG00000008513	ST3GAL1	3	-0.00422874	0.0135599	0.755149	0.953834	0	Inverse variance weighted	5	-0.0091944	0.0151005	0.542603	0.829515	FALSE	NA	Inverse variance weighted	2	0.00890261	0.0335103	0.790495	0.978663	TRUE	NA	Inverse variance weighted	4	0.0577884	0.0784258	0.461211	0.960622	FALSE	NA
ENSG00000008516	MMP25	2	0.01071	0.00919789	0.244262	0.776689	0	Inverse variance weighted	4	0.00949937	0.00968935	0.326892	0.675393	TRUE	NA		NA	NA	NA	NA	NA	FALSE	NA	Inverse variance weighted	3	0.0217441	0.0292518	0.457274	0.960622	FALSE	NA
ENSG00000008517	IL32	3	0.00682714	0.00825713	0.408341	0.874579	0	Inverse variance weighted	3	0.00551664	0.00869754	0.525901	0.819604	TRUE	NA	Wald ratio	1	0.0167987	0.0325341	0.605617	0.943761	TRUE	NA	Inverse variance weighted	5	0.02254	0.0445891	0.613205	0.973537	FALSE	NA
ENSG00000008710	PKD1	2	0.109032	0.105429	0.301051	0.820864	23.2224	Wald ratio	1	0.0683107	0.0367262	0.0628855	0.2741	TRUE	NA		NA	NA	NA	NA	NA	FALSE	NA	Wald ratio	1	0.381988	0.272388	0.160806	0.841243	FALSE	NA
ENSG00000008735	MAPK8IP2	2	-0.0259012	0.0408684	0.52623	0.904716	0	Wald ratio	1	0.0121781	0.057846	0.833257	0.951747	TRUE	NA		NA	NA	NA	NA	NA	FALSE	NA	Wald ratio	1	-0.0638507	0.0577473	0.26886	0.904737	FALSE	NA
ENSG00000008838	MED24	3	0.00785829	0.018974	0.678756	0.939504	0	Wald ratio	1	0.0157453	0.0239328	0.510606	0.810163	TRUE	NA	Wald ratio	1	-0.0130192	0.0334522	0.697136	0.966573	TRUE	NA	Wald ratio	1	0.0432173	0.0850626	0.611408	0.973247	FALSE	NA
ENSG00000008853	RHOBTB2	3	-0.0912561	0.0282577	0.00124038	0.0432451	0	Wald ratio	1	-0.0694823	0.0394899	0.0784937	0.313881	TRUE	NA	Wald ratio	1	-0.130917	0.0454711	0.00398785	0.251882	TRUE	0.0731692	Wald ratio	1	-0.0503065	0.0885764	0.570073	0.972767	FALSE	NA
ENSG00000008869	HEATR5B	3	-0.0245209	0.0182007	0.177898	0.706761	0.0216038	Inverse variance weighted	2	-0.0206364	0.0197213	0.295377	0.642285	TRUE	NA	Wald ratio	1	-0.079749	0.0520033	0.125144	0.695625	TRUE	NA	Inverse variance weighted	2	0.103616	0.110763	0.34954	0.936397	FALSE	NA
ENSG00000008952	SEC62	2	0.0132472	0.0560623	0.813204	0.966511	0	Inverse variance weighted	2	-0.0116289	0.0630601	0.853692	0.959219	TRUE	NA		NA	NA	NA	NA	NA	FALSE	NA	Wald ratio	1	0.107039	0.122447	0.382024	0.944584	FALSE	NA
ENSG00000008988	RPS20	2	-0.0123167	0.0551331	0.823224	0.969601	0	Inverse variance weighted	2	-0.0481984	0.0680908	0.479035	0.79028	FALSE	NA		NA	NA	NA	NA	NA	FALSE	NA	Inverse variance weighted	4	0.0559921	0.0939486	0.551184	0.970382	FALSE	NA
ENSG00000009307	CSDE1	2	0.0596799	0.124987	0.633014	0.929822	49.4832		NA	NA	NA	NA	NA	FALSE	NA	Wald ratio	1	-0.0185031	0.0511271	0.717423	0.970348	TRUE	NA	Wald ratio	1	0.25949	0.190855	0.17395	0.853077	FALSE	NA
ENSG00000009335	UBE3C	3	0.0465731	0.07877	0.55435	0.911685	91.3569	Inverse variance weighted	4	0.0681525	0.0117098	5.87998e-09	5.21035e-07	TRUE	0.997734	Wald ratio	1	0.165497	0.0433827	0.000136285	0.0774728	TRUE	0.283437	Inverse variance weighted	3	-0.128051	0.0769773	0.0962158	0.760074	FALSE	NA
ENSG00000009413	REV3L	NA	NA	NA	NA	NA	NA	Inverse variance weighted	2	-0.0677227	0.216319	0.754229	0.928462	FALSE	NA	NA	NA	NA	NA	NA	NA	FALSE	NA	NA	NA	NA	NA	NA	NA	FALSE	NA
ENSG00000009709	PAX7	NA	NA	NA	NA	NA	NA	NA	NA	NA	NA	NA	NA	FALSE	NA	Wald ratio	1	-0.0529229	0.0479732	0.269951	0.830288	TRUE	NA	NA	NA	NA	NA	NA	NA	FALSE	NA
ENSG00000009724	MASP2	NA	NA	NA	NA	NA	NA	Wald ratio	1	-0.148133	0.0464732	0.00143508	0.0184468	TRUE	0.00553738	NA	NA	NA	NA	NA	NA	FALSE	NA	NA	NA	NA	NA	NA	NA	FALSE	NA
ENSG00000009780	FAM76A	3	0.00563322	0.0485949	0.907714	0.98516	29.7767	Wald ratio	1	-0.0724098	0.063148	0.251519	0.594077	TRUE	NA	Wald ratio	1	0.0244444	0.0501248	0.625783	0.947456	TRUE	NA	Inverse variance weighted	2	0.179742	0.134138	0.180253	0.856872	FALSE	NA
ENSG00000009790	TRAF3IP3	3	-0.00753627	0.0734032	0.918225	0.986546	88.416	Inverse variance weighted	3	-0.00142282	0.0124442	0.908971	0.974453	FALSE	NA	Wald ratio	1	-0.143193	0.0539729	0.00797654	0.331161	TRUE	0.267192	Inverse variance weighted	3	0.130217	0.0644047	0.0431918	0.636439	FALSE	0.13303
ENSG00000009830	POMT2	3	0.00593249	0.0179907	0.741587	0.949825	0	Inverse variance weighted	3	0.0047133	0.0270895	0.861873	0.961501	FALSE	NA	Wald ratio	1	0.00455638	0.0279892	0.870683	0.98648	TRUE	NA	Wald ratio	1	0.0135212	0.0471193	0.774146	0.989171	FALSE	NA
ENSG00000009844	VTA1	2	0.0108944	0.0741934	0.88326	0.981982	39.6535	Wald ratio	1	0.0495501	0.0223461	0.0265964	0.157957	TRUE	0.00899589		NA	NA	NA	NA	NA	FALSE	NA	Wald ratio	1	-0.131508	0.138865	0.343629	0.934008	FALSE	NA
ENSG00000009954	BAZ1B	NA	NA	NA	NA	NA	NA	Wald ratio	1	0.0835244	0.0417622	0.0455003	0.22519	TRUE	0.0224691	NA	NA	NA	NA	NA	NA	FALSE	NA	NA	NA	NA	NA	NA	NA	FALSE	NA
ENSG00000010017	RANBP9	2	-0.0197282	0.0436731	0.651468	0.934942	0	Wald ratio	1	-0.0341841	0.0843208	0.68518	0.900803	TRUE	NA	Wald ratio	1	-0.0144285	0.0510548	0.777477	0.977329	TRUE	NA		NA	NA	NA	NA	NA	FALSE	NA
ENSG00000010030	ETV7	3	0.00905447	0.0151056	0.5489	0.910139	0	Inverse variance weighted	4	0.00285906	0.0205175	0.889176	0.969486	FALSE	NA	Wald ratio	1	-0.00021779	0.0444291	0.996089	1	TRUE	NA	Inverse variance weighted	3	0.0219937	0.0258162	0.394251	0.947465	FALSE	NA
ENSG00000010072	SPRTN	2	-0.0426348	0.0574946	0.458363	0.884868	65.7954	Wald ratio	1	0.00116661	0.0233323	0.960122	0.990858	TRUE	NA		NA	NA	NA	NA	NA	FALSE	NA	Wald ratio	1	-0.118103	0.0657367	0.0723975	0.714327	FALSE	NA
ENSG00000010165	METTL13	3	0.00094189	0.0101164	0.92582	0.987295	0	Inverse variance weighted	5	-0.000296245	0.01037	0.977209	0.994642	FALSE	NA	Wald ratio	1	0.034415	0.0525281	0.512357	0.921522	TRUE	NA	Inverse variance weighted	3	-0.0047008	0.0955747	0.960772	0.997435	FALSE	NA
ENSG00000010219	DYRK4	3	-0.00291049	0.0134166	0.828262	0.970607	0.125688	Inverse variance weighted	4	-0.00606561	0.021439	0.777235	0.936216	TRUE	NA	Inverse variance weighted	2	0.0067855	0.0182845	0.710558	0.969411	TRUE	NA	Inverse variance weighted	2	-0.058139	0.050006	0.244976	0.895192	FALSE	NA
ENSG00000010244	ZNF207	2	-0.168421	0.0664712	0.0112848	0.185735	0	Wald ratio	1	-0.160951	0.0719547	0.0252967	0.152552	TRUE	0.0935614		NA	NA	NA	NA	NA	FALSE	NA	Inverse variance weighted	2	-0.211903	0.173601	0.222224	0.883676	FALSE	NA
ENSG00000010256	UQCRC1	2	-0.00685156	0.0153929	0.656238	0.936192	0	Inverse variance weighted	2	-0.00605986	0.0154195	0.694319	0.904939	TRUE	NA		NA	NA	NA	NA	NA	FALSE	NA	Inverse variance weighted	2	-0.235798	0.262213	0.368514	0.942396	FALSE	NA
ENSG00000010270	STARD3NL	2	0.0136712	0.0338963	0.68671	0.939723	0	Inverse variance weighted	3	0.00641987	0.0389108	0.868952	0.964659	FALSE	NA		NA	NA	NA	NA	NA	FALSE	NA	Inverse variance weighted	3	0.0364911	0.069027	0.597049	0.973247	FALSE	NA
ENSG00000010278	CD9	3	-0.0113877	0.00967606	0.239239	0.772377	0	Inverse variance weighted	5	-0.016767	0.0110018	0.127506	0.41682	TRUE	NA	Wald ratio	1	-0.00982708	0.0327569	0.764177	0.9768	TRUE	NA	Inverse variance weighted	3	0.0175186	0.0259314	0.49931	0.967011	FALSE	NA
ENSG00000010292	NCAPD2	2	0.0114316	0.0140982	0.417449	0.878986	0	Inverse variance weighted	4	0.0108264	0.0152926	0.478974	0.79028	FALSE	NA		NA	NA	NA	NA	NA	FALSE	NA	Inverse variance weighted	3	0.0148581	0.0363889	0.683042	0.980396	FALSE	NA
ENSG00000010295	IFFO1	3	0.0188306	0.0118756	0.11282	0.590617	0	Wald ratio	1	0.0243945	0.0128227	0.0571138	0.259315	TRUE	NA	Wald ratio	1	-0.013341	0.0425244	0.75373	0.976423	TRUE	NA	Inverse variance weighted	4	-0.0163821	0.046842	0.726541	0.986358	FALSE	NA
ENSG00000010310	GIPR	3	-0.162481	0.115055	0.15789	0.670612	92.1292	Wald ratio	1	-0.340439	0.0607423	2.08675e-08	1.49198e-06	TRUE	0.069083	Wald ratio	1	0.0406118	0.0348101	0.243345	0.817418	TRUE	NA	Wald ratio	1	-0.203214	0.0768759	0.00820754	0.426364	FALSE	0.136231
ENSG00000010318	PHF7	NA	NA	NA	NA	NA	NA	Wald ratio	1	-0.0487572	0.101947	0.632465	0.879784	TRUE	NA	NA	NA	NA	NA	NA	NA	FALSE	NA	NA	NA	NA	NA	NA	NA	FALSE	NA
ENSG00000010322	NISCH	3	-0.0379936	0.033709	0.259697	0.788437	0	Wald ratio	1	-0.025848	0.0491112	0.598669	0.860316	TRUE	NA	Wald ratio	1	-0.0568021	0.0478038	0.234741	0.809501	TRUE	NA	Wald ratio	1	0.0767418	0.189505	0.685508	0.980396	FALSE	NA
ENSG00000010327	STAB1	2	-0.00927912	0.01705	0.586284	0.919525	0	Inverse variance weighted	4	-0.0190738	0.0199193	0.338289	0.684758	FALSE	NA		NA	NA	NA	NA	NA	FALSE	NA	Inverse variance weighted	3	0.0175633	0.0329755	0.594299	0.973247	FALSE	NA
ENSG00000010361	FUZ	2	0.0516823	0.0283226	0.0680353	0.476659	0	Inverse variance weighted	2	0.0510712	0.0309608	0.0990357	0.358391	TRUE	NA		NA	NA	NA	NA	NA	FALSE	NA	Inverse variance weighted	3	0.0548166	0.0701176	0.434343	0.956189	FALSE	NA
ENSG00000010379	SLC6A13	NA	NA	NA	NA	NA	NA	Inverse variance weighted	2	0.0674857	0.0529326	0.202332	0.533668	TRUE	NA	NA	NA	NA	NA	NA	NA	FALSE	NA	NA	NA	NA	NA	NA	NA	FALSE	NA
ENSG00000010438	PRSS3	2	-0.0333852	0.030212	0.269147	0.794235	0	Wald ratio	1	-0.0183687	0.0352873	0.602682	0.86253	TRUE	NA		NA	NA	NA	NA	NA	FALSE	NA	Inverse variance weighted	4	-0.0746162	0.058472	0.20192	0.868112	FALSE	NA
ENSG00000010539	ZNF200	2	-0.0437672	0.0976513	0.65401	0.935521	29.9049	Inverse variance weighted	2	-0.115564	0.0918178	0.208166	0.541261	FALSE	NA		NA	NA	NA	NA	NA	FALSE	NA	Wald ratio	1	0.0890486	0.144623	0.538073	0.967931	FALSE	NA
ENSG00000010610	CD4	3	-0.0174077	0.0267418	0.515077	0.90385	0	Inverse variance weighted	2	-0.0328147	0.0370584	0.375895	0.716644	FALSE	NA	Wald ratio	1	0.0121827	0.0444809	0.784173	0.97769	TRUE	NA	Inverse variance weighted	2	-0.0400857	0.0779026	0.606859	0.973247	FALSE	NA
ENSG00000010626	LRRC23	3	0.016623	0.0265719	0.531585	0.906231	0	Inverse variance weighted	2	0.0319675	0.0368852	0.38612	0.725555	FALSE	NA	Wald ratio	1	0.0111833	0.0415381	0.787752	0.978369	TRUE	NA	Wald ratio	1	-0.0632634	0.0991532	0.52345	0.967011	FALSE	NA
ENSG00000010704	HFE	2	-0.124529	0.103657	0.229611	0.76247	75.2343	Wald ratio	1	-0.233296	0.0798116	0.00346591	0.036706	TRUE	0.19298		NA	NA	NA	NA	NA	FALSE	NA	Wald ratio	1	-0.0257416	0.0655654	0.694608	0.982882	FALSE	NA
ENSG00000010803	SCMH1	2	-0.0438895	0.0218021	0.0441058	0.384669	0	Inverse variance weighted	3	-0.0450194	0.0225693	0.0460737	0.227352	TRUE	0.0294995		NA	NA	NA	NA	NA	FALSE	NA	Wald ratio	1	-0.0281126	0.0843378	0.738883	0.987065	FALSE	NA
ENSG00000010810	FYN	3	0.0071598	0.0702603	0.918833	0.986546	69.8249	Inverse variance weighted	2	-0.00370068	0.0496537	0.940589	0.985179	FALSE	NA	Wald ratio	1	-0.0886452	0.0533886	0.0968386	0.644915	TRUE	NA	Inverse variance weighted	3	0.210123	0.119066	0.0776047	0.726979	FALSE	NA
ENSG00000010818	HIVEP2	2	-0.285665	0.115336	0.0132563	0.203253	0	Inverse variance weighted	2	-0.297587	0.165018	0.0713316	0.296559	FALSE	NA		NA	NA	NA	NA	NA	FALSE	NA	Wald ratio	1	-0.274278	0.161265	0.0889829	0.751516	FALSE	NA
ENSG00000010932	FMO1	NA	NA	NA	NA	NA	NA	NA	NA	NA	NA	NA	NA	FALSE	NA	NA	NA	NA	NA	NA	NA	FALSE	NA	Inverse variance weighted	3	-0.0149784	0.0429684	0.727397	0.986603	FALSE	NA
ENSG00000011007	TCEB3	3	-0.0204701	0.0360908	0.57059	0.916697	81.8745	Inverse variance weighted	5	-0.00381182	0.0114066	0.738246	0.922484	TRUE	NA	Wald ratio	1	-0.104289	0.0398753	0.0089127	0.337426	TRUE	0.0580901	Inverse variance weighted	2	0.0310349	0.0307857	0.313409	0.922822	FALSE	NA
ENSG00000011009	LYPLA2	2	-0.00339405	0.0417494	0.935207	0.98843	0	Inverse variance weighted	2	-0.000797661	0.0422855	0.98495	0.995365	TRUE	NA		NA	NA	NA	NA	NA	FALSE	NA	Inverse variance weighted	2	-0.103852	0.263026	0.692964	0.982017	FALSE	NA
ENSG00000011021	CLCN6	3	-0.0248778	0.0100957	0.0137325	0.207573	0.306136	Inverse variance weighted	2	-0.0277261	0.0115252	0.0161419	0.11275	TRUE	0.0889097	Wald ratio	1	-0.0479803	0.0293851	0.102508	0.658156	TRUE	NA	Inverse variance weighted	4	0.0145396	0.0286595	0.611928	0.973247	FALSE	NA
ENSG00000011028	MRC2	2	-0.270477	0.066203	4.39682e-05	0.00344691	23.8295	Wald ratio	1	-0.339547	0.0840293	5.32655e-05	0.00123586	TRUE	0.0450315		NA	NA	NA	NA	NA	FALSE	NA	Wald ratio	1	-0.207022	0.0794783	0.00919381	0.431594	FALSE	0.229407
ENSG00000011105	TSPAN9	2	-0.0304775	0.0498044	0.540576	0.907175	0	Inverse variance weighted	4	-0.0412355	0.0550297	0.453657	0.774649	FALSE	NA		NA	NA	NA	NA	NA	FALSE	NA	Wald ratio	1	0.018237	0.117101	0.87624	0.995353	FALSE	NA
ENSG00000011114	BTBD7	3	0.0226191	0.0183707	0.218225	0.751508	0.00274534	Inverse variance weighted	3	0.0194182	0.020162	0.335494	0.68215	TRUE	NA	Wald ratio	1	0.0626444	0.0477954	0.189966	0.77115	TRUE	NA	Wald ratio	1	-0.124034	0.123292	0.314404	0.922822	FALSE	NA
ENSG00000011132	APBA3	2	0.0628817	0.0289347	0.0297631	0.314859	0	Inverse variance weighted	3	0.0612594	0.0293316	0.0367513	0.195854	TRUE	0.0268362		NA	NA	NA	NA	NA	FALSE	NA	Wald ratio	1	0.121612	0.176485	0.490776	0.964591	FALSE	NA
ENSG00000011143	MKS1	3	0.0236497	0.0530827	0.65594	0.936192	67.4409	Inverse variance weighted	2	0.13345	0.0586038	0.0227773	0.142596	TRUE	0.183797	Wald ratio	1	-0.0251162	0.0254635	0.323955	0.856462	TRUE	NA	Wald ratio	1	-0.0282853	0.0796855	0.722618	0.985722	FALSE	NA
ENSG00000011198	ABHD5	3	0.000998503	0.0244211	0.967386	0.995709	0	Inverse variance weighted	3	0.0195327	0.0386142	0.612967	0.86891	FALSE	NA	Inverse variance weighted	2	-0.0154517	0.0322458	0.631807	0.948725	TRUE	NA	Wald ratio	1	0.0774359	0.15015	0.606048	0.973247	FALSE	NA
ENSG00000011243	AKAP8L	NA	NA	NA	NA	NA	NA	Wald ratio	1	0.0103818	0.0637737	0.870683	0.965196	TRUE	NA	NA	NA	NA	NA	NA	NA	FALSE	NA	NA	NA	NA	NA	NA	NA	FALSE	NA
ENSG00000011258	MBTD1	NA	NA	NA	NA	NA	NA	NA	NA	NA	NA	NA	NA	FALSE	NA	Wald ratio	1	-0.0325962	0.0477302	0.494653	0.919072	TRUE	NA	NA	NA	NA	NA	NA	NA	FALSE	NA
ENSG00000011260	UTP18	2	0.0228599	0.0539742	0.671906	0.938437	72.224	Inverse variance weighted	2	-0.0200022	0.0177396	0.259512	0.603631	TRUE	NA		NA	NA	NA	NA	NA	FALSE	NA	Inverse variance weighted	2	0.0908271	0.0556513	0.102664	0.772075	FALSE	NA
ENSG00000011275	RNF216	3	0.027937	0.0178763	0.118101	0.605606	0	Inverse variance weighted	3	0.0213125	0.0223282	0.339826	0.686367	FALSE	NA	Wald ratio	1	0.0489988	0.0316684	0.121804	0.68765	TRUE	NA	Inverse variance weighted	2	-0.033119	0.0889689	0.709704	0.983777	FALSE	NA
ENSG00000011295	TTC19	3	-0.0275592	0.0152257	0.0702883	0.48331	0	Wald ratio	1	-0.0278279	0.0919166	0.762079	0.931563	TRUE	NA	Wald ratio	1	-0.0228123	0.023446	0.330567	0.860244	TRUE	NA	Inverse variance weighted	2	-0.0311799	0.0205145	0.128537	0.801498	FALSE	NA
ENSG00000011304	PTBP1	2	0.253037	0.0764702	0.00093643	0.0354057	0	Inverse variance weighted	2	0.191198	0.0993654	0.0543305	0.251294	FALSE	NA		NA	NA	NA	NA	NA	FALSE	NA	Inverse variance weighted	2	0.342861	0.119757	0.00419694	0.332117	FALSE	0.216681
ENSG00000011376	LARS2	3	0.0111559	0.0113878	0.327265	0.835442	0	Inverse variance weighted	2	0.0175851	0.021281	0.408619	0.742493	FALSE	NA	Wald ratio	1	0.0087504	0.0144928	0.545994	0.928784	TRUE	NA	Inverse variance weighted	4	0.00745918	0.0367084	0.838978	0.993456	FALSE	NA
ENSG00000011405	PIK3C2A	3	-0.0297723	0.0317103	0.34779	0.849243	71.9848	Inverse variance weighted	2	-0.063369	0.00960389	4.15984e-11	6.41655e-09	TRUE	1.06455e-05	Wald ratio	1	-0.00846417	0.0243004	0.727604	0.972998	TRUE	NA	Wald ratio	1	0.49882	0.235777	0.0343749	0.606078	FALSE	0.0473735
ENSG00000011422	PLAUR	2	0.0378763	0.0261638	0.147711	0.654986	0	Inverse variance weighted	3	0.0362245	0.0265563	0.172547	0.491444	TRUE	NA		NA	NA	NA	NA	NA	FALSE	NA	Inverse variance weighted	2	0.0925226	0.152744	0.54469	0.970274	FALSE	NA
ENSG00000011426	ANLN	NA	NA	NA	NA	NA	NA	NA	NA	NA	NA	NA	NA	FALSE	NA	Wald ratio	1	0.0482967	0.0507236	0.341019	0.860995	TRUE	NA	NA	NA	NA	NA	NA	NA	FALSE	NA
ENSG00000011451	WIZ	NA	NA	NA	NA	NA	NA	Wald ratio	1	-0.0161262	0.0645046	0.802587	0.94345	TRUE	NA	NA	NA	NA	NA	NA	NA	FALSE	NA	NA	NA	NA	NA	NA	NA	FALSE	NA
ENSG00000011454	RABGAP1	2	0.020248	0.0305708	0.507758	0.902255	0	Wald ratio	1	0.0275479	0.0459132	0.548506	0.833077	TRUE	NA	Wald ratio	1	0.0144342	0.0409744	0.724634	0.972023	TRUE	NA		NA	NA	NA	NA	NA	FALSE	NA
ENSG00000011478	QPCTL	2	-0.190044	0.0360337	1.33446e-07	3.2486e-05	0	Wald ratio	1	-0.206421	0.0406887	3.91241e-07	1.85689e-05	TRUE	0.11704		NA	NA	NA	NA	NA	FALSE	NA	Wald ratio	1	-0.130503	0.0775823	0.0925457	0.756629	FALSE	NA
ENSG00000011485	PPP5C	2	0.00335037	0.00803657	0.676758	0.939446	0	Inverse variance weighted	3	0.00679339	0.00916407	0.458507	0.776641	FALSE	NA		NA	NA	NA	NA	NA	FALSE	NA	Inverse variance weighted	4	-0.00811582	0.0167235	0.627468	0.975519	FALSE	NA
ENSG00000011523	CEP68	3	0.0661491	0.0600398	0.270568	0.796189	90.6487	Inverse variance weighted	2	0.162171	0.0181475	4.02603e-19	2.5796e-16	TRUE	0.993702	Wald ratio	1	0.0510001	0.0273434	0.0621578	0.574576	TRUE	NA	Inverse variance weighted	2	-0.059243	0.0734045	0.419623	0.950723	FALSE	NA
ENSG00000011566	MAP4K3	3	0.00127245	0.0492951	0.979407	0.997031	45.064	Wald ratio	1	-0.0371332	0.0635173	0.558806	0.839136	TRUE	NA	Wald ratio	1	0.0588113	0.0346836	0.0899518	0.634541	TRUE	NA	Inverse variance weighted	2	-0.130322	0.119781	0.276592	0.909261	FALSE	NA
ENSG00000011590	ZBTB32	2	0.0266659	0.0205699	0.194854	0.725361	0	Wald ratio	1	0.0294742	0.0221056	0.182422	0.507003	TRUE	NA		NA	NA	NA	NA	NA	FALSE	NA	Wald ratio	1	0.00853527	0.0561676	0.879218	0.995582	FALSE	NA
ENSG00000011600	TYROBP	2	0.033651	0.0230029	0.143495	0.649499	0	Wald ratio	1	0.0342932	0.0231161	0.137937	0.436448	TRUE	NA		NA	NA	NA	NA	NA	FALSE	NA	Inverse variance weighted	2	-0.0314237	0.232695	0.892578	0.995669	FALSE	NA
ENSG00000011638	TMEM159	3	0.0376423	0.0232594	0.105584	0.574751	0	Inverse variance weighted	2	0.0521149	0.0756979	0.491163	0.797728	FALSE	NA	Wald ratio	1	0.0576872	0.0319668	0.0711377	0.595136	TRUE	NA	Inverse variance weighted	3	0.00579858	0.0379235	0.878475	0.995582	FALSE	NA
ENSG00000012048	BRCA1	3	0.0543492	0.0272768	0.0463154	0.393313	18.9998	Wald ratio	1	0.0707603	0.0178042	7.05691e-05	0.00156539	TRUE	0.0521616	Wald ratio	1	0.00549645	0.0517582	0.915428	0.990403	TRUE	NA	Wald ratio	1	-0.0399858	0.208051	0.847592	0.993508	FALSE	NA
ENSG00000012061	ERCC1	3	-0.0155647	0.0110045	0.157246	0.669615	0	Inverse variance weighted	2	-0.0145695	0.0116622	0.211558	0.545058	TRUE	NA	Wald ratio	1	-0.0239265	0.0365707	0.512947	0.921522	TRUE	NA	Inverse variance weighted	4	-0.022333	0.0797057	0.779329	0.989882	FALSE	NA
ENSG00000012124	CD22	3	0.0075822	0.0216593	0.726289	0.948284	0	Wald ratio	1	0.0144728	0.0248752	0.560689	0.840284	TRUE	NA	Wald ratio	1	-0.012049	0.0449829	0.788809	0.978369	TRUE	NA	Inverse variance weighted	4	-0.0596513	0.216518	0.78293	0.990045	FALSE	NA
ENSG00000012171	SEMA3B	2	0.0992014	0.152389	0.515064	0.90385	85.2996	Wald ratio	1	0.254588	0.0879484	0.00379477	0.0394613	TRUE	0.294748		NA	NA	NA	NA	NA	FALSE	NA	Wald ratio	1	-0.0502488	0.0769769	0.5139	0.967011	FALSE	NA
ENSG00000012223	LTF	2	0.0043571	0.0388026	0.910594	0.985649	0	Wald ratio	1	-0.00638098	0.0490175	0.896426	0.971007	TRUE	NA		NA	NA	NA	NA	NA	FALSE	NA	Inverse variance weighted	2	0.0223798	0.0635036	0.724525	0.986145	FALSE	NA
ENSG00000012232	EXTL3	2	-0.217677	0.0799408	0.00646975	0.13241	0	Wald ratio	1	-0.204958	0.082306	0.0127673	0.0961527	TRUE	0.215271		NA	NA	NA	NA	NA	FALSE	NA	Wald ratio	1	-0.429483	0.335878	0.201007	0.866185	FALSE	NA
ENSG00000012660	ELOVL5	3	-0.0423123	0.0379851	0.265314	0.791713	36.7847	Inverse variance weighted	4	-0.00619693	0.0266095	0.815851	0.946036	FALSE	NA	Wald ratio	1	-0.0947144	0.0524205	0.0707906	0.595136	TRUE	NA	Inverse variance weighted	3	-0.0988103	0.126987	0.436503	0.95679	FALSE	NA
ENSG00000012779	ALOX5	3	-0.029011	0.0173022	0.0935962	0.553397	0	Inverse variance weighted	4	-0.0341233	0.0191658	0.0750061	0.305433	FALSE	NA	Wald ratio	1	0.00948474	0.0433588	0.826845	0.982547	TRUE	NA	Inverse variance weighted	4	-0.105172	0.107757	0.329061	0.926366	FALSE	NA
ENSG00000012822	CALCOCO1	2	-0.0829157	0.0365597	0.0233321	0.278679	0	Wald ratio	1	-0.085935	0.0369202	0.0199341	0.129872	TRUE	0.750665		NA	NA	NA	NA	NA	FALSE	NA	Wald ratio	1	0.0694363	0.262263	0.791196	0.990943	FALSE	NA
ENSG00000012963	UBR7	3	-0.0017594	0.0106689	0.869015	0.978532	0	Inverse variance weighted	3	-0.00143862	0.0109266	0.895252	0.970734	FALSE	NA	Wald ratio	1	-0.0224428	0.051899	0.665427	0.958391	TRUE	NA	Wald ratio	1	0.128547	0.161562	0.426234	0.95381	FALSE	NA
ENSG00000012983	MAP4K5	3	-0.00991812	0.0372178	0.789863	0.963561	36.0187	Inverse variance weighted	3	-0.050966	0.0353094	0.148904	0.454405	TRUE	NA	Wald ratio	1	0.0281815	0.039545	0.476066	0.9138	TRUE	NA	Inverse variance weighted	2	0.0775286	0.182094	0.670282	0.978864	FALSE	NA
ENSG00000013016	EHD3	3	0.0109175	0.0164423	0.506699	0.901659	17.29	Inverse variance weighted	2	0.0299107	0.0204187	0.142958	0.445259	TRUE	NA	Inverse variance weighted	2	-0.00675221	0.0205459	0.742428	0.976423	TRUE	NA	Inverse variance weighted	2	-0.00111454	0.0669503	0.986718	0.998833	FALSE	NA
ENSG00000013275	PSMC4	NA	NA	NA	NA	NA	NA	Wald ratio	1	0.136883	0.141603	0.333711	0.680535	TRUE	NA	NA	NA	NA	NA	NA	NA	FALSE	NA	NA	NA	NA	NA	NA	NA	FALSE	NA
ENSG00000013288	MAN2B2	3	-0.0059603	0.00699199	0.393966	0.869952	0	Inverse variance weighted	4	-0.00483097	0.00824454	0.557903	0.838742	TRUE	NA	Wald ratio	1	-0.00259201	0.0151201	0.863887	0.985356	TRUE	NA	Inverse variance weighted	4	-0.0288593	0.0270273	0.285619	0.912903	FALSE	NA
ENSG00000013297	CLDN11	NA	NA	NA	NA	NA	NA	NA	NA	NA	NA	NA	NA	FALSE	NA	Wald ratio	1	0.0412847	0.0480292	0.390024	0.890363	TRUE	NA	NA	NA	NA	NA	NA	NA	FALSE	NA
ENSG00000013306	SLC25A39	2	-0.0282359	0.0283478	0.319225	0.832156	0	Inverse variance weighted	2	-0.0273803	0.0301112	0.363188	0.706888	TRUE	NA		NA	NA	NA	NA	NA	FALSE	NA	Inverse variance weighted	2	-0.0349054	0.0840713	0.678004	0.978864	FALSE	NA
ENSG00000013364	MVP	3	0.0508402	0.0239094	0.0334725	0.334869	37.9364	Inverse variance weighted	2	0.0748229	0.0177109	2.39281e-05	0.000631724	TRUE	0.976827	Wald ratio	1	0.0171285	0.0323538	0.59652	0.941876	TRUE	NA	Inverse variance weighted	3	0.0247602	0.0712857	0.728338	0.986649	FALSE	NA
ENSG00000013374	NUB1	3	0.0180897	0.013029	0.165008	0.683163	0	Inverse variance weighted	3	0.0131162	0.0165139	0.427049	0.755144	FALSE	NA	Inverse variance weighted	2	0.0242431	0.0215319	0.260203	0.826699	FALSE	NA	Inverse variance weighted	2	0.0921625	0.122138	0.450504	0.959727	FALSE	NA
ENSG00000013375	PGM3	3	0.00573827	0.0226839	0.800294	0.964332	15.0115	Inverse variance weighted	2	-0.0185044	0.0255484	0.46889	0.783631	TRUE	NA	Wald ratio	1	0.0269586	0.0333435	0.418797	0.894235	TRUE	NA	Inverse variance weighted	2	0.0907825	0.0864615	0.293729	0.917059	FALSE	NA
ENSG00000013392	RWDD2A	3	0.00393782	0.0104183	0.705453	0.94478	5.57142	Inverse variance weighted	3	-0.0108506	0.0149584	0.468215	0.783312	TRUE	NA	Wald ratio	1	0.0123298	0.01525	0.418797	0.894235	TRUE	NA	Inverse variance weighted	2	0.0278709	0.0291855	0.339599	0.931542	FALSE	NA
ENSG00000013441	CLK1	NA	NA	NA	NA	NA	NA	NA	NA	NA	NA	NA	NA	FALSE	NA	NA	NA	NA	NA	NA	NA	FALSE	NA	Inverse variance weighted	2	0.56781	0.253581	0.0251449	0.575365	FALSE	0.00442321
ENSG00000013503	POLR3B	3	0.00973294	0.0225898	0.666574	0.936661	20.6882	Inverse variance weighted	3	0.00719241	0.0351712	0.837965	0.952704	FALSE	NA	Wald ratio	1	0.0391629	0.0285106	0.169558	0.749568	TRUE	NA	Inverse variance weighted	2	-0.0451415	0.0440421	0.305382	0.918702	FALSE	NA
ENSG00000013523	ANGEL1	2	0.0352371	0.0203155	0.0828307	0.521015	0	Inverse variance weighted	5	0.0356574	0.0213048	0.0941946	0.347935	FALSE	NA		NA	NA	NA	NA	NA	FALSE	NA	Inverse variance weighted	3	0.031025	0.0674509	0.645542	0.977651	FALSE	NA
ENSG00000013561	RNF14	3	0.0130826	0.00927638	0.158447	0.671331	0.199309	Inverse variance weighted	5	0.0142507	0.0105801	0.178001	0.501747	TRUE	NA	Inverse variance weighted	2	0.0155212	0.0193895	0.423423	0.896109	TRUE	NA	Inverse variance weighted	2	-0.142449	0.0961576	0.138498	0.818222	FALSE	NA
ENSG00000013573	DDX11	3	0.00611228	0.00877353	0.486008	0.891652	1.04063	Inverse variance weighted	6	-0.00578122	0.0165639	0.727071	0.91714	FALSE	NA	Wald ratio	1	0.0269286	0.0190911	0.158384	0.736138	TRUE	NA	Inverse variance weighted	3	0.0040441	0.0121505	0.739259	0.987065	FALSE	NA
ENSG00000013583	HEBP1	3	-0.057427	0.0202532	0.00457608	0.105237	0	Inverse variance weighted	4	-0.0363257	0.0352684	0.30302	0.650852	FALSE	NA	Wald ratio	1	-0.0676677	0.0279566	0.0155011	0.393654	TRUE	0.0680908	Inverse variance weighted	3	-0.0683215	0.0531149	0.19834	0.860929	FALSE	NA
ENSG00000013588	GPRC5A	NA	NA	NA	NA	NA	NA	NA	NA	NA	NA	NA	NA	FALSE	NA	Wald ratio	1	0.0590586	0.0521418	0.25736	0.824253	TRUE	NA	NA	NA	NA	NA	NA	NA	FALSE	NA
ENSG00000013725	CD6	2	-0.0473092	0.0135141	0.000463996	0.021254	0	Inverse variance weighted	3	-0.0468063	0.0137464	0.000661646	0.00990295	TRUE	1.80361e-07		NA	NA	NA	NA	NA	FALSE	NA	Inverse variance weighted	3	-0.0618173	0.0738326	0.402445	0.948096	FALSE	NA
ENSG00000013810	TACC3	2	-0.00139763	0.0223147	0.950059	0.991198	0	Inverse variance weighted	6	0.00646922	0.0248846	0.794888	0.940667	FALSE	NA		NA	NA	NA	NA	NA	FALSE	NA	Inverse variance weighted	2	-0.0336919	0.0504188	0.50398	0.967011	FALSE	NA
ENSG00000014123	UFL1	3	-0.0416598	0.0365703	0.254631	0.785345	29.0264	Inverse variance weighted	2	-0.00826438	0.0274437	0.763308	0.931894	TRUE	NA	Wald ratio	1	-0.082698	0.0563134	0.14196	0.718572	TRUE	NA	Inverse variance weighted	2	-0.169385	0.132387	0.200734	0.865667	FALSE	NA
ENSG00000014138	POLA2	3	-0.0404371	0.0220952	0.0672309	0.47309	0	Inverse variance weighted	3	-0.0311309	0.0357547	0.383928	0.723677	FALSE	NA	Wald ratio	1	-0.0407081	0.0373158	0.275313	0.831452	TRUE	NA	Inverse variance weighted	3	-0.0533667	0.0427194	0.211577	0.875147	FALSE	NA
ENSG00000014164	ZC3H3	3	0.00873216	0.0118925	0.462793	0.885872	0	Inverse variance weighted	4	0.00817012	0.013211	0.536289	0.824935	TRUE	NA	Wald ratio	1	0.0188285	0.0324883	0.562221	0.932409	TRUE	NA	Inverse variance weighted	3	-0.00739547	0.0504152	0.883376	0.995669	FALSE	NA
ENSG00000014216	CAPN1	3	-0.0189602	0.0309368	0.539963	0.907175	0	Inverse variance weighted	5	-0.0179343	0.0455309	0.69366	0.904593	FALSE	NA	Wald ratio	1	-0.061511	0.066929	0.358071	0.870559	TRUE	NA	Inverse variance weighted	2	0.00758335	0.0542948	0.888921	0.995669	FALSE	NA
ENSG00000014257	ACPP	3	-0.0104564	0.0112843	0.354118	0.852695	0.402382	Inverse variance weighted	7	-0.0100109	0.0127079	0.430835	0.757646	FALSE	NA	Wald ratio	1	-0.0849756	0.0448382	0.058071	0.571124	TRUE	NA	Inverse variance weighted	3	0.0165771	0.0280235	0.554157	0.971271	FALSE	NA
ENSG00000014641	MDH1	3	0.0175248	0.0343751	0.610184	0.925267	58.3266	Wald ratio	1	0.0659553	0.0233118	0.00466546	0.0466798	TRUE	0.0129163	Wald ratio	1	-0.0177128	0.0377873	0.639248	0.950809	TRUE	NA	Inverse variance weighted	2	-0.0342159	0.0628909	0.586406	0.973247	FALSE	NA
ENSG00000014824	SLC30A9	3	0.0295793	0.0517858	0.567874	0.915923	83.6941	Inverse variance weighted	4	-0.00259898	0.01616	0.872228	0.965516	TRUE	NA	Wald ratio	1	-0.0263347	0.0343814	0.443702	0.898577	TRUE	NA	Inverse variance weighted	4	0.182958	0.0774976	0.0182347	0.524543	FALSE	0.0683143
ENSG00000014914	MTMR11	2	-0.0815228	0.0465707	0.0800291	0.512926	0	Inverse variance weighted	3	-0.0918547	0.0501517	0.0670202	0.284801	FALSE	NA		NA	NA	NA	NA	NA	FALSE	NA	Wald ratio	1	-0.0168265	0.125498	0.893341	0.995669	FALSE	NA
ENSG00000014919	COX15	3	-0.0174147	0.0228714	0.446409	0.882454	0	Inverse variance weighted	3	-0.0410569	0.0352011	0.243472	0.584607	FALSE	NA	Inverse variance weighted	2	-0.00594085	0.0370909	0.872747	0.987318	TRUE	NA	Inverse variance weighted	2	0.0110149	0.0514503	0.830478	0.993456	FALSE	NA
ENSG00000015133	CCDC88C	3	-0.0171243	0.0352789	0.627395	0.928426	0	Inverse variance weighted	2	-0.0415112	0.0482359	0.389466	0.728308	FALSE	NA	Wald ratio	1	0.00449479	0.0549006	0.934749	0.991777	TRUE	NA	Inverse variance weighted	2	0.0618402	0.154487	0.68894	0.981112	FALSE	NA
ENSG00000015153	YAF2	NA	NA	NA	NA	NA	NA	NA	NA	NA	NA	NA	NA	FALSE	NA	NA	NA	NA	NA	NA	NA	FALSE	NA	Wald ratio	1	-0.0705776	0.125134	0.572745	0.972767	FALSE	NA
ENSG00000015171	ZMYND11	NA	NA	NA	NA	NA	NA	Inverse variance weighted	2	-0.106623	0.0637535	0.0944412	0.348305	TRUE	NA	NA	NA	NA	NA	NA	NA	FALSE	NA	NA	NA	NA	NA	NA	NA	FALSE	NA
ENSG00000015413	DPEP1	NA	NA	NA	NA	NA	NA	NA	NA	NA	NA	NA	NA	FALSE	NA	Wald ratio	1	-0.0234027	0.0518531	0.651754	0.954894	TRUE	NA	NA	NA	NA	NA	NA	NA	FALSE	NA
ENSG00000015475	BID	3	0.0289693	0.0404238	0.473596	0.888721	35.7062	Inverse variance weighted	2	0.0636714	0.0283236	0.0245762	0.149969	TRUE	0.761514	Wald ratio	1	-0.0292291	0.0542323	0.589914	0.940899	TRUE	NA	Inverse variance weighted	3	0.00221875	0.170887	0.989641	0.998833	FALSE	NA
ENSG00000015479	MATR3	NA	NA	NA	NA	NA	NA	NA	NA	NA	NA	NA	NA	FALSE	NA	NA	NA	NA	NA	NA	NA	FALSE	NA	Inverse variance weighted	2	-0.0365324	0.323488	0.910084	0.995669	FALSE	NA
ENSG00000015532	XYLT2	3	-0.0263838	0.0283018	0.351217	0.851021	0	Wald ratio	1	-0.0210252	0.0345414	0.542726	0.829544	TRUE	NA	Wald ratio	1	-0.0294871	0.0505493	0.559669	0.932361	TRUE	NA	Wald ratio	1	-0.199263	0.229692	0.385656	0.946109	FALSE	NA
ENSG00000015676	NUDCD3	2	-0.029527	0.0325995	0.365068	0.85831	0	Inverse variance weighted	2	-0.0146548	0.0410641	0.721184	0.914102	FALSE	NA		NA	NA	NA	NA	NA	FALSE	NA	Inverse variance weighted	2	-0.0548742	0.0536095	0.306029	0.918702	FALSE	NA
ENSG00000016391	CHDH	3	0.0815281	0.100769	0.418479	0.879132	91.3486	Wald ratio	1	0.293476	0.0728894	5.66576e-05	0.00130008	TRUE	0.998685	Inverse variance weighted	2	0.0230853	0.0294521	0.433142	0.897159	TRUE	NA	Inverse variance weighted	2	-0.0534865	0.0565589	0.344313	0.934094	FALSE	NA
ENSG00000016864	GLT8D1	2	-0.0134653	0.0205354	0.512011	0.903626	0	Wald ratio	1	-0.010094	0.0319645	0.752162	0.927614	TRUE	NA	Wald ratio	1	-0.0158346	0.0267971	0.554581	0.931021	TRUE	NA		NA	NA	NA	NA	NA	FALSE	NA
ENSG00000017260	ATP2C1	2	0.0416535	0.105697	0.69352	0.940417	0	Inverse variance weighted	2	0.0764213	0.125869	0.543751	0.83006	FALSE	NA		NA	NA	NA	NA	NA	FALSE	NA	Inverse variance weighted	2	-0.0415032	0.19466	0.831165	0.993456	FALSE	NA
ENSG00000017797	RALBP1	2	-0.0131341	0.00862269	0.127707	0.622477	0	Inverse variance weighted	5	-0.0104449	0.00909095	0.250584	0.593049	TRUE	NA		NA	NA	NA	NA	NA	FALSE	NA	Inverse variance weighted	4	-0.0372398	0.0272178	0.171245	0.850213	FALSE	NA
ENSG00000018189	RUFY3	3	0.0823456	0.0220083	0.000182877	0.0102323	0	Inverse variance weighted	3	0.0714939	0.0311989	0.0219316	0.138814	TRUE	0.207389	Inverse variance weighted	2	0.0907622	0.0339111	0.0074401	0.327597	TRUE	0.456636	Inverse variance weighted	2	0.105193	0.0772423	0.173241	0.852493	FALSE	NA
ENSG00000018236	CNTN1	NA	NA	NA	NA	NA	NA	NA	NA	NA	NA	NA	NA	FALSE	NA	Wald ratio	1	-0.0657582	0.0909623	0.469731	0.911622	TRUE	NA	NA	NA	NA	NA	NA	NA	FALSE	NA
ENSG00000018280	SLC11A1	2	-0.0154349	0.0507335	0.760949	0.955711	71.7688	Inverse variance weighted	4	0.0250607	0.0181219	0.166696	0.483712	FALSE	NA		NA	NA	NA	NA	NA	FALSE	NA	Inverse variance weighted	3	-0.0789945	0.0522334	0.130448	0.802204	FALSE	NA
ENSG00000018510	AGPS	2	0.0283609	0.0176067	0.107222	0.578915	0	Inverse variance weighted	3	0.0296615	0.0178141	0.0959019	0.351668	FALSE	NA		NA	NA	NA	NA	NA	FALSE	NA	Inverse variance weighted	3	-0.0265014	0.1157	0.818827	0.992171	FALSE	NA
ENSG00000018699	TTC27	3	-0.00428617	0.0104763	0.682443	0.939504	0	Inverse variance weighted	3	0.000919334	0.0127751	0.942631	0.98596	FALSE	NA	Inverse variance weighted	2	-0.0133068	0.0188022	0.479116	0.914401	TRUE	NA	Inverse variance weighted	2	-0.0453208	0.0802019	0.572016	0.972767	FALSE	NA
ENSG00000018869	ZNF582	2	-0.0510495	0.103237	0.620961	0.926677	67.4956	Wald ratio	1	-0.176582	0.107107	0.0992196	0.358391	TRUE	NA		NA	NA	NA	NA	NA	FALSE	NA	Inverse variance weighted	2	0.0338518	0.0540533	0.531141	0.967011	FALSE	NA
ENSG00000019102	VSIG2	2	0.0163403	0.0345392	0.636146	0.93035	0	Wald ratio	1	0.0157101	0.0412391	0.703239	0.909005	TRUE	NA		NA	NA	NA	NA	NA	FALSE	NA	Wald ratio	1	0.0178209	0.0632139	0.778009	0.989552	FALSE	NA
ENSG00000019144	PHLDB1	NA	NA	NA	NA	NA	NA	NA	NA	NA	NA	NA	NA	FALSE	NA	NA	NA	NA	NA	NA	NA	FALSE	NA	Wald ratio	1	0.0330606	0.0607731	0.586441	0.973247	FALSE	NA
ENSG00000019169	MARCO	2	-0.00777079	0.0133479	0.560451	0.912625	68.2503	Inverse variance weighted	6	0.00369919	0.00780346	0.635468	0.879784	FALSE	NA		NA	NA	NA	NA	NA	FALSE	NA	Inverse variance weighted	5	-0.0233042	0.0130621	0.074407	0.716199	FALSE	NA
ENSG00000019186	CYP24A1	2	-0.00996318	0.0204181	0.625579	0.927705	0	Inverse variance weighted	2	-0.0121067	0.0269916	0.653766	0.886247	TRUE	NA		NA	NA	NA	NA	NA	FALSE	NA	Inverse variance weighted	2	-0.00709574	0.0312185	0.820196	0.99284	FALSE	NA
ENSG00000019485	PRDM11	3	0.0359485	0.035778	0.31501	0.828954	0	Inverse variance weighted	3	0.0798428	0.0734208	0.27683	0.624723	FALSE	NA	Wald ratio	1	0.0180676	0.0446286	0.685592	0.962626	TRUE	NA	Wald ratio	1	0.0448667	0.103351	0.6642	0.978864	FALSE	NA
ENSG00000019505	SYT13	NA	NA	NA	NA	NA	NA	NA	NA	NA	NA	NA	NA	FALSE	NA	Wald ratio	1	0.0440631	0.054699	0.420499	0.894694	TRUE	NA	NA	NA	NA	NA	NA	NA	FALSE	NA
ENSG00000019991	HGF	2	0.0297687	0.0475513	0.531292	0.906231	0	Wald ratio	1	0.0248426	0.0628371	0.692585	0.904212	TRUE	NA		NA	NA	NA	NA	NA	FALSE	NA	Wald ratio	1	0.0363699	0.0727398	0.617075	0.973729	FALSE	NA
ENSG00000019995	ZRANB1	2	-0.00365049	0.028738	0.898919	0.984551	3.53883	Inverse variance weighted	3	0.0023401	0.0222622	0.916284	0.976295	FALSE	NA		NA	NA	NA	NA	NA	FALSE	NA	Wald ratio	1	-0.141512	0.139519	0.310446	0.921209	FALSE	NA
ENSG00000020129	NCDN	2	0.0160471	0.0415413	0.699279	0.943159	0		NA	NA	NA	NA	NA	FALSE	NA	Wald ratio	1	0.0129881	0.0429952	0.762589	0.9768	TRUE	NA	Wald ratio	1	0.0589952	0.161102	0.714218	0.984802	FALSE	NA
ENSG00000020181	GPR124	2	0.0104449	0.0138165	0.449664	0.884413	0	Inverse variance weighted	2	0.00991877	0.014988	0.508111	0.809221	TRUE	NA		NA	NA	NA	NA	NA	FALSE	NA	Inverse variance weighted	3	0.0134215	0.0356486	0.70655	0.983769	FALSE	NA
ENSG00000020256	ZFP64	2	0.0376568	0.0313091	0.229076	0.76247	26.4684	Inverse variance weighted	2	0.0592726	0.0292239	0.0425378	0.216312	TRUE	0.0717401		NA	NA	NA	NA	NA	FALSE	NA	Inverse variance weighted	2	-0.00769261	0.0494304	0.876329	0.995353	FALSE	NA
ENSG00000020426	MNAT1	2	0.00917518	0.031359	0.769839	0.95839	0	Wald ratio	1	0.00442819	0.0369016	0.904483	0.973749	TRUE	NA	Wald ratio	1	0.0215136	0.0594929	0.717639	0.970348	TRUE	NA		NA	NA	NA	NA	NA	FALSE	NA
ENSG00000020577	SAMD4A	2	0.0147739	0.025901	0.568406	0.916111	24.8434	Inverse variance weighted	2	-0.00157653	0.0230045	0.945363	0.986965	TRUE	NA		NA	NA	NA	NA	NA	FALSE	NA	Inverse variance weighted	3	0.055804	0.044106	0.205791	0.871081	FALSE	NA
ENSG00000020633	RUNX3	2	-0.077699	0.0362752	0.0321988	0.327807	0	Inverse variance weighted	2	-0.0763417	0.0366217	0.0371056	0.197175	TRUE	0.189719		NA	NA	NA	NA	NA	FALSE	NA	Inverse variance weighted	3	-0.148397	0.264303	0.574479	0.972767	FALSE	NA
ENSG00000020922	MRE11A	3	-0.00799138	0.00837906	0.340219	0.844914	0	Inverse variance weighted	5	-0.00688337	0.00979162	0.482064	0.791961	TRUE	NA	Wald ratio	1	-0.0158178	0.0206319	0.44328	0.898577	TRUE	NA	Inverse variance weighted	3	-0.00332634	0.0261363	0.898728	0.995669	FALSE	NA
ENSG00000021300	PLEKHB1	2	0.0312167	0.0582187	0.591822	0.920737	60.6071	Inverse variance weighted	5	-0.00847297	0.0149371	0.570549	0.84705	FALSE	NA		NA	NA	NA	NA	NA	FALSE	NA	Inverse variance weighted	3	0.116615	0.0770757	0.130282	0.802204	FALSE	NA
ENSG00000021355	SERPINB1	3	0.020442	0.0163119	0.210135	0.74075	28.7755	Inverse variance weighted	4	0.00944308	0.0134021	0.48106	0.791715	FALSE	NA	Inverse variance weighted	2	0.0442177	0.0214899	0.0396285	0.511042	TRUE	0.00938964	Inverse variance weighted	2	-0.144566	0.144235	0.316201	0.922822	FALSE	NA
ENSG00000021488	SLC7A9	2	0.00713331	0.0243686	0.769732	0.95839	0	Inverse variance weighted	5	0.0200406	0.0278707	0.472106	0.785695	FALSE	NA		NA	NA	NA	NA	NA	FALSE	NA	Wald ratio	1	-0.034763	0.0502132	0.488744	0.964004	FALSE	NA
ENSG00000021574	SPAST	2	-0.0458972	0.060957	0.451483	0.884686	1.41976	Wald ratio	1	-0.0645957	0.0610723	0.290196	0.637826	TRUE	NA		NA	NA	NA	NA	NA	FALSE	NA	Wald ratio	1	0.152823	0.207051	0.460457	0.960622	FALSE	NA
ENSG00000021645	NRXN3	NA	NA	NA	NA	NA	NA	NA	NA	NA	NA	NA	NA	FALSE	NA	Inverse variance weighted	2	-0.0139234	0.051868	0.788361	0.978369	FALSE	NA	NA	NA	NA	NA	NA	NA	FALSE	NA
ENSG00000021762	OSBPL5	2	0.0099556	0.0180099	0.580411	0.918307	7.84991	Inverse variance weighted	5	0.00564559	0.00971855	0.561302	0.840925	TRUE	NA		NA	NA	NA	NA	NA	FALSE	NA	Inverse variance weighted	3	0.0852122	0.075759	0.260682	0.900082	FALSE	NA
ENSG00000021776	AQR	3	0.065153	0.0249249	0.00894969	0.162804	0	Wald ratio	1	0.0924223	0.0399452	0.0206828	0.133135	TRUE	0.0249829	Wald ratio	1	0.0445955	0.0338183	0.187276	0.77115	TRUE	NA	Wald ratio	1	0.0733038	0.0959751	0.444999	0.957517	FALSE	NA
ENSG00000021826	CPS1	NA	NA	NA	NA	NA	NA	NA	NA	NA	NA	NA	NA	FALSE	NA	Inverse variance weighted	2	0.00324567	0.0313701	0.917595	0.990403	TRUE	NA	NA	NA	NA	NA	NA	NA	FALSE	NA
ENSG00000022277	RTFDC1	2	-0.0211374	0.114284	0.853265	0.976041	23.4628	Inverse variance weighted	2	0.0211688	0.0198779	0.286903	0.634224	TRUE	NA		NA	NA	NA	NA	NA	FALSE	NA	Inverse variance weighted	2	-0.329861	0.306456	0.281761	0.91216	FALSE	NA
ENSG00000022556	NLRP2	3	0.0158671	0.0083388	0.0570666	0.437973	0	Inverse variance weighted	5	0.0172452	0.00893056	0.0534796	0.249486	TRUE	NA	Inverse variance weighted	2	0.000474385	0.0257022	0.985274	0.998706	TRUE	NA	Inverse variance weighted	3	0.0341742	0.0551369	0.535386	0.967931	FALSE	NA
ENSG00000022567	SLC45A4	2	-0.0229868	0.0166533	0.16749	0.688212	0	Inverse variance weighted	5	-0.0270556	0.0184797	0.143175	0.445464	FALSE	NA		NA	NA	NA	NA	NA	FALSE	NA	Inverse variance weighted	3	-0.00540116	0.0384188	0.888197	0.995669	FALSE	NA
ENSG00000022840	RNF10	3	-0.0077941	0.0348937	0.82325	0.969601	0.00488786	Inverse variance weighted	4	0.0056876	0.0578138	0.921632	0.978734	FALSE	NA	Wald ratio	1	-0.0210038	0.0440668	0.633622	0.94902	TRUE	NA	Wald ratio	1	0.374101	0.37141	0.313816	0.922822	FALSE	NA
ENSG00000022976	ZNF839	2	0.129404	0.0448811	0.00393566	0.0959776	0	Inverse variance weighted	2	0.12938	0.0544898	0.0175782	0.119476	TRUE	0.151674		NA	NA	NA	NA	NA	FALSE	NA	Wald ratio	1	0.129456	0.0791434	0.101899	0.768996	FALSE	NA
ENSG00000023041	ZDHHC6	3	-0.0899204	0.021257	2.33542e-05	0.00211806	0	Wald ratio	1	-0.0834594	0.0241105	0.000537097	0.00835435	TRUE	0.0533579	Wald ratio	1	-0.107745	0.0504701	0.0327748	0.479615	TRUE	0.0153895	Wald ratio	1	-0.130988	0.099878	0.189697	0.860016	FALSE	NA
ENSG00000023171	GRAMD1B	2	-0.00837974	0.0118261	0.478584	0.889666	0	Inverse variance weighted	4	-0.0100465	0.0121514	0.408367	0.742278	FALSE	NA		NA	NA	NA	NA	NA	FALSE	NA	Inverse variance weighted	2	0.0214995	0.0514496	0.676038	0.978864	FALSE	NA
ENSG00000023191	RNH1	3	0.0311785	0.0166091	0.0604911	0.452493	0.0862856	Inverse variance weighted	3	0.0341499	0.0186421	0.0669709	0.284801	TRUE	NA	Wald ratio	1	0.00671638	0.0373599	0.857329	0.984104	TRUE	NA	Inverse variance weighted	2	0.237978	0.151638	0.116559	0.785224	FALSE	NA
ENSG00000023228	NDUFS1	3	-0.0208803	0.0267003	0.434198	0.881991	0	Wald ratio	1	0.0161937	0.061536	0.792429	0.93958	TRUE	NA	Wald ratio	1	-0.0352536	0.0303487	0.245391	0.819054	TRUE	NA	Wald ratio	1	0.0890254	0.137482	0.517282	0.967011	FALSE	NA
ENSG00000023318	ERP44	NA	NA	NA	NA	NA	NA	Wald ratio	1	-0.0276241	0.0464588	0.552114	0.834408	TRUE	NA	NA	NA	NA	NA	NA	NA	FALSE	NA	NA	NA	NA	NA	NA	NA	FALSE	NA
ENSG00000023330	ALAS1	NA	NA	NA	NA	NA	NA	NA	NA	NA	NA	NA	NA	FALSE	NA	NA	NA	NA	NA	NA	NA	FALSE	NA	Wald ratio	1	-0.0814408	0.091524	0.373557	0.943707	FALSE	NA
ENSG00000023445	BIRC3	2	0.0277012	0.0170714	0.104661	0.573117	0	Inverse variance weighted	2	0.0271837	0.017136	0.11266	0.38665	TRUE	NA		NA	NA	NA	NA	NA	FALSE	NA	Inverse variance weighted	2	0.095946	0.196792	0.625869	0.975519	FALSE	NA
ENSG00000023516	AKAP11	3	0.00344277	0.0226303	0.879084	0.981112	2.03028	Inverse variance weighted	2	0.0141909	0.0239915	0.554187	0.836249	TRUE	NA	Wald ratio	1	-0.0448942	0.050577	0.374734	0.879697	TRUE	NA	Inverse variance weighted	2	0.233007	0.375749	0.535184	0.967931	FALSE	NA
ENSG00000023572	GLRX2	3	-0.0369762	0.0258266	0.152226	0.660793	0	Inverse variance weighted	2	-0.0415852	0.0375123	0.267614	0.614122	TRUE	NA	Wald ratio	1	-0.0335857	0.0407227	0.409518	0.892155	TRUE	NA	Inverse variance weighted	2	-0.0303431	0.0734089	0.679354	0.978925	FALSE	NA
ENSG00000023608	SNAPC1	3	0.00261817	0.019007	0.89044	0.982693	0.0786614	Inverse variance weighted	3	-0.0067873	0.0263004	0.796354	0.940954	FALSE	NA	Wald ratio	1	-0.00436066	0.0311476	0.88866	0.988667	TRUE	NA	Inverse variance weighted	2	0.0730752	0.0582427	0.2096	0.873872	FALSE	NA
ENSG00000023697	DERA	3	0.0116372	0.0293125	0.691363	0.940417	21.5304	Inverse variance weighted	2	-0.00901789	0.0350798	0.797126	0.941347	TRUE	NA	Wald ratio	1	0.0499708	0.0353242	0.157176	0.734427	TRUE	NA	Inverse variance weighted	2	-0.115171	0.113067	0.30839	0.919195	FALSE	NA
ENSG00000023734	STRAP	NA	NA	NA	NA	NA	NA	NA	NA	NA	NA	NA	NA	FALSE	NA	NA	NA	NA	NA	NA	NA	FALSE	NA	Inverse variance weighted	2	0.056733	0.210119	0.787157	0.990756	FALSE	NA
ENSG00000023839	ABCC2	3	0.00582955	0.0363113	0.872453	0.979122	0	Inverse variance weighted	2	-0.00402175	0.103645	0.969047	0.992594	FALSE	NA	Wald ratio	1	0.00748768	0.0395183	0.849722	0.9841	TRUE	NA	Inverse variance weighted	2	4.4528e-05	0.199952	0.999822	1	FALSE	NA
ENSG00000023892	DEF6	3	-0.0105884	0.0325186	0.744719	0.950276	77.5493	Inverse variance weighted	4	0.0212039	0.0120048	0.077348	0.311237	TRUE	NA	Wald ratio	1	-0.0479711	0.0203989	0.0186904	0.41084	TRUE	0.0641116	Inverse variance weighted	2	0.0101761	0.181962	0.955402	0.997435	FALSE	NA
ENSG00000023902	PLEKHO1	2	-0.00352003	0.0423816	0.933807	0.98843	29.5528	Wald ratio	1	0.0170972	0.0224963	0.447255	0.769871	TRUE	NA		NA	NA	NA	NA	NA	FALSE	NA	Inverse variance weighted	3	-0.0906414	0.0875851	0.300718	0.918702	FALSE	NA
ENSG00000023909	GCLM	3	0.0039307	0.0236883	0.868209	0.978444	0	Wald ratio	1	-0.00129153	0.0342254	0.969898	0.993149	TRUE	NA	Inverse variance weighted	2	0.013849	0.0337555	0.681606	0.962602	TRUE	NA	Wald ratio	1	-0.0796958	0.140334	0.570102	0.972767	FALSE	NA
ENSG00000024048	UBR2	2	-0.0479711	0.0202527	0.017854	0.23833	0	Inverse variance weighted	2	-0.0475291	0.0202906	0.019159	0.126454	TRUE	0.093321		NA	NA	NA	NA	NA	FALSE	NA	Inverse variance weighted	2	-0.165832	0.331348	0.61674	0.973729	FALSE	NA
ENSG00000024422	EHD2	2	0.0244324	0.0457203	0.593072	0.921256	0		NA	NA	NA	NA	NA	FALSE	NA	Wald ratio	1	0.02536	0.0533077	0.634268	0.949411	TRUE	NA	Wald ratio	1	0.021852	0.088915	0.805866	0.991736	FALSE	NA
ENSG00000024862	CCDC28A	2	0.0147763	0.0311627	0.635381	0.930297	0	Inverse variance weighted	3	-0.0110088	0.0408378	0.787488	0.939308	FALSE	NA		NA	NA	NA	NA	NA	FALSE	NA	Wald ratio	1	0.0507218	0.0482171	0.292823	0.916387	FALSE	NA
ENSG00000025039	RRAGD	2	0.01768	0.0111136	0.111647	0.588201	0	Inverse variance weighted	8	0.0174873	0.0111326	0.116224	0.393211	TRUE	NA		NA	NA	NA	NA	NA	FALSE	NA	Inverse variance weighted	2	0.0742044	0.190686	0.69717	0.982882	FALSE	NA
ENSG00000025156	HSF2	2	0.019699	0.0457863	0.667023	0.936803	65.0593	Inverse variance weighted	3	-0.0128008	0.00957214	0.181126	0.506017	TRUE	NA		NA	NA	NA	NA	NA	FALSE	NA	Inverse variance weighted	2	0.0842036	0.0565354	0.136383	0.812577	FALSE	NA
ENSG00000025293	PHF20	2	-0.113496	0.15286	0.457796	0.884868	93.1066	Wald ratio	1	-0.266378	0.0568148	2.75182e-06	0.000100312	TRUE	0.655408	Wald ratio	1	0.0393434	0.0567007	0.487759	0.916225	TRUE	NA		NA	NA	NA	NA	NA	FALSE	NA
ENSG00000025434	NR1H3	3	0.0135301	0.00908159	0.136268	0.638929	0	Inverse variance weighted	3	0.0157267	0.00981847	0.109212	0.380067	TRUE	NA	Wald ratio	1	0.00853831	0.0458934	0.852408	0.9841	TRUE	NA	Inverse variance weighted	3	-0.00245924	0.0279851	0.929975	0.995669	FALSE	NA
ENSG00000025708	TYMP	2	0.0159022	0.00790225	0.0441822	0.384669	0	Inverse variance weighted	5	0.016351	0.00792457	0.039081	0.204155	TRUE	1.12558e-07		NA	NA	NA	NA	NA	FALSE	NA	Inverse variance weighted	2	-0.0634601	0.105373	0.547014	0.970382	FALSE	NA
ENSG00000025770	NCAPH2	2	-0.0266068	0.0496147	0.591774	0.920737	0	Wald ratio	1	-0.0138412	0.0521082	0.790528	0.93958	TRUE	NA		NA	NA	NA	NA	NA	FALSE	NA	Inverse variance weighted	2	-0.150497	0.162333	0.353878	0.938134	FALSE	NA
ENSG00000025772	TOMM34	3	-0.0155112	0.0138361	0.262262	0.78956	37.0799	Inverse variance weighted	6	-0.00191991	0.0138321	0.889607	0.969703	FALSE	NA	Wald ratio	1	-0.00172581	0.031861	0.956802	0.995648	TRUE	NA	Inverse variance weighted	3	-0.0382924	0.0171813	0.0258326	0.577232	FALSE	0.162805
ENSG00000025796	SEC63	NA	NA	NA	NA	NA	NA	Wald ratio	1	-0.0120301	0.0271985	0.658267	0.887672	TRUE	NA	NA	NA	NA	NA	NA	NA	FALSE	NA	NA	NA	NA	NA	NA	NA	FALSE	NA
ENSG00000025800	KPNA6	2	0.0373145	0.0737884	0.613069	0.926187	52.836	Inverse variance weighted	2	-0.0122424	0.0344403	0.722239	0.914575	TRUE	NA		NA	NA	NA	NA	NA	FALSE	NA	Wald ratio	1	0.147183	0.103929	0.156721	0.836653	FALSE	NA
ENSG00000026025	VIM	2	0.0197384	0.0138492	0.154089	0.664843	0	Inverse variance weighted	3	0.0200353	0.0140436	0.153682	0.462941	TRUE	NA		NA	NA	NA	NA	NA	FALSE	NA	Inverse variance weighted	4	0.00923808	0.0835277	0.911934	0.995669	FALSE	NA
ENSG00000026036	RTEL1-TNFRSF6B	NA	NA	NA	NA	NA	NA	Inverse variance weighted	2	0.172878	0.213569	0.418243	0.748389	FALSE	NA	NA	NA	NA	NA	NA	NA	FALSE	NA	NA	NA	NA	NA	NA	NA	FALSE	NA
ENSG00000026103	FAS	2	-0.00664828	0.0240543	0.782252	0.961854	0	Inverse variance weighted	4	-0.0138259	0.028345	0.625711	0.876703	FALSE	NA		NA	NA	NA	NA	NA	FALSE	NA	Inverse variance weighted	3	0.011824	0.0454723	0.794843	0.99106	FALSE	NA
ENSG00000026297	RNASET2	2	-0.0287413	0.00568263	4.24234e-07	8.0971e-05	0	Inverse variance weighted	5	-0.0289705	0.00577203	5.19124e-07	2.36934e-05	TRUE	0.8317		NA	NA	NA	NA	NA	FALSE	NA	Inverse variance weighted	3	-0.0215163	0.0324127	0.506804	0.967011	FALSE	NA
ENSG00000026508	CD44	2	-0.0360501	0.0315607	0.253352	0.783489	0	Inverse variance weighted	3	-0.0516389	0.0406751	0.204246	0.5353	FALSE	NA		NA	NA	NA	NA	NA	FALSE	NA	Inverse variance weighted	3	-0.0124654	0.0500307	0.803241	0.991374	FALSE	NA
ENSG00000026559	KCNG1	2	0.0114653	0.0534544	0.830167	0.971118	0	Wald ratio	1	0.00834509	0.0607999	0.890829	0.970069	TRUE	NA		NA	NA	NA	NA	NA	FALSE	NA	Wald ratio	1	0.0220884	0.112186	0.843913	0.993456	FALSE	NA
ENSG00000026652	AGPAT4	3	0.031142	0.0310591	0.316021	0.829414	34.3866	Inverse variance weighted	3	-0.000748016	0.025606	0.976695	0.994642	FALSE	NA	Wald ratio	1	0.063242	0.0390613	0.105437	0.662773	TRUE	NA	Wald ratio	1	0.142715	0.129075	0.268867	0.904737	FALSE	NA
ENSG00000026751	SLAMF7	3	0.00583005	0.0176213	0.740757	0.949825	0.334517	Wald ratio	1	-0.00108873	0.0217746	0.960122	0.990858	TRUE	NA	Wald ratio	1	0.03153	0.0305129	0.301448	0.841141	TRUE	NA	Wald ratio	1	-0.204508	0.127107	0.10763	0.781753	FALSE	NA
ENSG00000026950	BTN3A1	2	-0.0288138	0.0144821	0.0466341	0.394704	0	Inverse variance weighted	3	-0.0272644	0.0148868	0.0670331	0.284801	TRUE	NA		NA	NA	NA	NA	NA	FALSE	NA	Wald ratio	1	-0.0561587	0.0625404	0.369207	0.942606	FALSE	NA
ENSG00000027001	MIPEP	2	-0.0352329	0.041075	0.39102	0.869117	74.0303	Wald ratio	1	-0.0788692	0.032926	0.0166046	0.114873	TRUE	0.0314245	Wald ratio	1	0.00343116	0.0259788	0.894925	0.988667	TRUE	NA		NA	NA	NA	NA	NA	FALSE	NA
ENSG00000027075	PRKCH	3	-0.0103295	0.0308573	0.737813	0.949096	34.4175	Inverse variance weighted	4	-0.029837	0.0336813	0.375692	0.716421	TRUE	NA	Inverse variance weighted	2	0.0249173	0.0290836	0.391584	0.890363	TRUE	NA	Inverse variance weighted	2	-0.306066	0.168833	0.0698581	0.70458	FALSE	NA
ENSG00000027697	IFNGR1	2	0.00695967	0.0502001	0.889736	0.982693	10.7496	Inverse variance weighted	2	0.0210896	0.02699	0.434575	0.75952	TRUE	NA		NA	NA	NA	NA	NA	FALSE	NA	Inverse variance weighted	2	-0.171389	0.179825	0.340546	0.931925	FALSE	NA
ENSG00000027847	B4GALT7	2	0.0394921	0.0107741	0.000246906	0.0130766	0	Inverse variance weighted	2	0.0402757	0.0116753	0.000561335	0.00864259	TRUE	0.000206209		NA	NA	NA	NA	NA	FALSE	NA	Inverse variance weighted	5	0.0349955	0.0279665	0.210811	0.874771	FALSE	NA
ENSG00000027869	SH2D2A	2	0.00651233	0.0711157	0.927037	0.987295	8.85071	Wald ratio	1	0.0359932	0.0643283	0.575804	0.849607	TRUE	NA		NA	NA	NA	NA	NA	FALSE	NA	Inverse variance weighted	2	-0.165038	0.180827	0.36141	0.939657	FALSE	NA
ENSG00000028116	VRK2	3	-0.015796	0.0330413	0.6326	0.929822	36.2881	Inverse variance weighted	2	0.0289672	0.0389041	0.456526	0.775451	FALSE	NA	Wald ratio	1	-0.00938568	0.0542284	0.862591	0.985356	TRUE	NA	Inverse variance weighted	3	-0.0750194	0.0456219	0.100099	0.768073	FALSE	NA
ENSG00000028137	TNFRSF1B	2	0.0124628	0.0217488	0.56662	0.915917	0	Inverse variance weighted	3	0.0142458	0.0221772	0.520638	0.816476	FALSE	NA		NA	NA	NA	NA	NA	FALSE	NA	Inverse variance weighted	3	-0.032352	0.111186	0.771073	0.988867	FALSE	NA
ENSG00000028203	VEZT	2	0.0583528	0.0212239	0.00597061	0.125909	0	Inverse variance weighted	2	0.0581357	0.0213869	0.00656204	0.0606931	TRUE	0.0366075		NA	NA	NA	NA	NA	FALSE	NA	Wald ratio	1	0.0724406	0.17226	0.674098	0.978864	FALSE	NA
ENSG00000028277	POU2F2	NA	NA	NA	NA	NA	NA	NA	NA	NA	NA	NA	NA	FALSE	NA	NA	NA	NA	NA	NA	NA	FALSE	NA	Inverse variance weighted	2	-0.0925449	0.312332	0.766999	0.987809	FALSE	NA
ENSG00000028310	BRD9	3	0.0474689	0.0497749	0.34025	0.844914	71.0238	Inverse variance weighted	2	0.0737433	0.0290584	0.0111565	0.0869703	TRUE	0.0769883	Wald ratio	1	-0.047105	0.0461885	0.307804	0.844001	TRUE	NA	Inverse variance weighted	2	0.134907	0.0707848	0.0566671	0.673046	FALSE	NA
ENSG00000028528	SNX1	3	0.0482659	0.0392455	0.218755	0.751938	69.5383	Inverse variance weighted	2	-0.00205275	0.0208978	0.921751	0.978734	TRUE	NA	Wald ratio	1	0.0421159	0.0446178	0.345208	0.864805	TRUE	NA	Inverse variance weighted	3	0.132848	0.0491738	0.00690064	0.404201	FALSE	0.267375
ENSG00000028839	TBPL1	NA	NA	NA	NA	NA	NA	Wald ratio	1	0	0.0175162	1	1	TRUE	NA	NA	NA	NA	NA	NA	NA	FALSE	NA	NA	NA	NA	NA	NA	NA	FALSE	NA
ENSG00000029153	ARNTL2	3	0.0345814	0.0272244	0.204002	0.733919	27.2058	Wald ratio	1	0.110969	0.0979141	0.257074	0.600393	TRUE	NA	Inverse variance weighted	2	0.00527433	0.0262548	0.840784	0.982547	TRUE	NA	Inverse variance weighted	2	0.0630401	0.0364058	0.0833453	0.741984	FALSE	NA
ENSG00000029363	BCLAF1	NA	NA	NA	NA	NA	NA	NA	NA	NA	NA	NA	NA	FALSE	NA	NA	NA	NA	NA	NA	NA	FALSE	NA	Wald ratio	1	-0.152345	0.472718	0.747244	0.987065	FALSE	NA
ENSG00000029364	SLC39A9	3	-0.0162749	0.01912	0.39466	0.869952	33.6518	Inverse variance weighted	2	0.00164339	0.0121857	0.892721	0.970114	TRUE	NA	Wald ratio	1	-0.0523081	0.0495731	0.291346	0.839174	TRUE	NA	Inverse variance weighted	4	-0.0436916	0.032572	0.179795	0.856872	FALSE	NA
ENSG00000029534	ANK1	2	0.332323	0.020009	6.0315e-62	8.36932e-58	0	Inverse variance weighted	2	0.33172	0.0202868	4.24192e-60	3.53331e-56	TRUE	0.999887		NA	NA	NA	NA	NA	FALSE	NA	Inverse variance weighted	3	0.353924	0.121338	0.00353593	0.322459	FALSE	0.990859
ENSG00000029639	TFB1M	3	-0.00662708	0.00966661	0.492988	0.896671	0	Inverse variance weighted	4	-0.00872978	0.013956	0.531629	0.822383	TRUE	NA	Inverse variance weighted	2	-0.00918342	0.0145426	0.527724	0.922998	TRUE	NA	Inverse variance weighted	2	0.0206476	0.034524	0.549796	0.970382	FALSE	NA
ENSG00000029725	RABEP1	3	0.0187656	0.00866811	0.0303953	0.318073	0	Inverse variance weighted	5	0.0194531	0.00886871	0.0282744	0.163891	TRUE	2.81199e-08	Wald ratio	1	-0.00359028	0.045135	0.936599	0.991777	TRUE	NA	Wald ratio	1	0.0401549	0.0978776	0.681618	0.97973	FALSE	NA
ENSG00000030066	NUP160	2	-0.142182	0.030288	2.67461e-06	0.000390662	0	Inverse variance weighted	2	-0.143096	0.0306504	3.03172e-06	0.000108848	TRUE	0.930596		NA	NA	NA	NA	NA	FALSE	NA	Wald ratio	1	-0.104222	0.197556	0.597805	0.973247	FALSE	NA
ENSG00000030110	BAK1	3	0.0311092	0.00880045	0.000407836	0.0196826	0	Inverse variance weighted	4	0.0344229	0.00951425	0.000296841	0.00521633	FALSE	6.71971e-07	Wald ratio	1	0.00906925	0.0281459	0.747284	0.976423	TRUE	NA	Inverse variance weighted	6	0.0165255	0.0407429	0.685033	0.980396	FALSE	NA
ENSG00000030419	IKZF2	3	0.00516013	0.0414874	0.901016	0.98463	21.5254	Inverse variance weighted	2	0.0529312	0.0463147	0.253097	0.595363	TRUE	NA	Wald ratio	1	-0.0298701	0.0514783	0.561748	0.932409	TRUE	NA	Wald ratio	1	-0.210379	0.20135	0.296096	0.918437	FALSE	NA
ENSG00000030582	GRN	2	-0.0516799	0.0312644	0.0983325	0.561738	0	Inverse variance weighted	3	-0.0473899	0.0321315	0.140247	0.440335	FALSE	NA		NA	NA	NA	NA	NA	FALSE	NA	Inverse variance weighted	2	-0.127966	0.135495	0.34495	0.93411	FALSE	NA
ENSG00000031003	FAM13B	NA	NA	NA	NA	NA	NA	NA	NA	NA	NA	NA	NA	FALSE	NA	Wald ratio	1	-0.0622253	0.0502988	0.216045	0.78072	TRUE	NA	NA	NA	NA	NA	NA	NA	FALSE	NA
ENSG00000031081	ARHGAP31	3	0.0212479	0.0262437	0.418148	0.879132	0	Inverse variance weighted	4	0.00799829	0.0332681	0.810005	0.945097	FALSE	NA	Wald ratio	1	0.0550578	0.0454606	0.225853	0.795423	TRUE	NA	Inverse variance weighted	2	-0.0467461	0.124478	0.707261	0.983769	FALSE	NA
ENSG00000031691	CENPQ	3	-0.0423854	0.0206255	0.0398794	0.364777	0	Inverse variance weighted	4	-0.0184366	0.0631061	0.77017	0.934265	FALSE	NA	Wald ratio	1	-0.0498413	0.0227256	0.0282943	0.464107	TRUE	0.510029	Inverse variance weighted	2	0.00920688	0.0782627	0.906352	0.995669	FALSE	NA
ENSG00000031698	SARS	2	0.0577294	0.0791101	0.465552	0.886619	0	Inverse variance weighted	2	0.0731943	0.090879	0.420586	0.750336	FALSE	NA		NA	NA	NA	NA	NA	FALSE	NA	Inverse variance weighted	2	0.00935055	0.160737	0.953611	0.997435	FALSE	NA
ENSG00000031823	RANBP3	2	-0.000845584	0.0171454	0.960666	0.994259	0	Wald ratio	1	0.0386994	0.048081	0.42089	0.750336	TRUE	NA	Wald ratio	1	-0.00660668	0.0183519	0.718847	0.970348	TRUE	NA		NA	NA	NA	NA	NA	FALSE	NA
ENSG00000032219	ARID4A	2	0.0817158	0.0261957	0.00181201	0.0568856	0	Inverse variance weighted	2	0.0732044	0.0301271	0.015105	0.107307	TRUE	0.958635	Wald ratio	1	0.108093	0.0530363	0.0415404	0.511042	TRUE	0.00675957		NA	NA	NA	NA	NA	FALSE	NA
ENSG00000032389	TSSC1	3	0.00525959	0.0194763	0.787121	0.962781	0	Inverse variance weighted	3	-0.0127216	0.0323004	0.693689	0.904593	FALSE	NA	Wald ratio	1	0.0177053	0.0255165	0.487759	0.916225	TRUE	NA	Inverse variance weighted	2	-0.00799391	0.0839516	0.92414	0.995669	FALSE	NA
ENSG00000032444	PNPLA6	2	-0.0105425	0.0293654	0.719586	0.947124	0	Inverse variance weighted	2	-0.00475032	0.0301304	0.874726	0.96683	TRUE	NA		NA	NA	NA	NA	NA	FALSE	NA	Inverse variance weighted	2	-0.120283	0.131149	0.359068	0.938826	FALSE	NA
ENSG00000032742	IFT88	3	0.00277059	0.00885835	0.754459	0.95371	0	Inverse variance weighted	3	0.00867733	0.0107499	0.419551	0.749719	TRUE	NA	Wald ratio	1	-0.00559837	0.0194906	0.773933	0.977329	TRUE	NA	Inverse variance weighted	3	-0.0171796	0.0261909	0.511863	0.967011	FALSE	NA
ENSG00000033030	ZCCHC8	2	-0.0429074	0.0321729	0.182318	0.711829	0	Wald ratio	1	-0.0467166	0.0489954	0.340343	0.686534	TRUE	NA	Wald ratio	1	-0.0400199	0.0426586	0.34817	0.866821	TRUE	NA		NA	NA	NA	NA	NA	FALSE	NA
ENSG00000033050	ABCF2	3	0.0184058	0.0285816	0.519594	0.90385	42.6768	Wald ratio	1	0.0455209	0.0144335	0.00161134	0.0201526	TRUE	0.000237896	Wald ratio	1	-0.0214155	0.0404948	0.596912	0.941876	TRUE	NA	Inverse variance weighted	3	-0.0321864	0.0864575	0.709684	0.983777	FALSE	NA
ENSG00000033100	CHPF2	3	0.0158673	0.0174966	0.364471	0.85831	0	Inverse variance weighted	2	0.0172692	0.0195586	0.377267	0.71819	TRUE	NA	Wald ratio	1	0.0240126	0.0431337	0.577732	0.939403	TRUE	NA	Wald ratio	1	-0.0540697	0.0932507	0.562028	0.97219	FALSE	NA
ENSG00000033122	LRRC7	NA	NA	NA	NA	NA	NA	Inverse variance weighted	5	0.0115445	0.00883522	0.191334	0.518923	TRUE	NA	NA	NA	NA	NA	NA	NA	FALSE	NA	NA	NA	NA	NA	NA	NA	FALSE	NA
ENSG00000033170	FUT8	2	-0.0341448	0.0200287	0.0882325	0.540007	0	Inverse variance weighted	4	-0.0386928	0.0208358	0.0633064	0.275408	FALSE	NA		NA	NA	NA	NA	NA	FALSE	NA	Inverse variance weighted	4	0.0211675	0.0726625	0.770812	0.988851	FALSE	NA
ENSG00000033178	UBA6	3	0.00635724	0.0231223	0.783363	0.96217	0.0458273	Inverse variance weighted	2	0.0676877	0.0868579	0.435808	0.760332	FALSE	NA	Wald ratio	1	0.00942576	0.0245989	0.701588	0.968007	TRUE	NA	Inverse variance weighted	2	-0.1378	0.104575	0.1876	0.860016	FALSE	NA
ENSG00000033327	GAB2	3	-0.0620555	0.0279645	0.0264812	0.295618	11.1059	Wald ratio	1	-0.0418291	0.0275191	0.128511	0.41912	TRUE	NA	Wald ratio	1	-0.100342	0.0474697	0.0345305	0.492627	TRUE	0.022805	Wald ratio	1	-0.443769	0.336189	0.186835	0.860016	FALSE	NA
ENSG00000033627	ATP6V0A1	3	0.0164005	0.151087	0.913559	0.985962	94.0709	Wald ratio	1	0.249285	0.035407	1.91495e-12	3.70945e-10	TRUE	0.0425099	Wald ratio	1	-0.192582	0.050839	0.000151816	0.0801373	TRUE	0.124316	Wald ratio	1	-0.0330448	0.209518	0.874679	0.995229	FALSE	NA
ENSG00000033800	PIAS1	2	-0.0110395	0.0384331	0.773928	0.959534	26.9849	Inverse variance weighted	2	0.0141861	0.034152	0.677864	0.89726	FALSE	NA		NA	NA	NA	NA	NA	FALSE	NA	Inverse variance weighted	2	-0.0695954	0.0629191	0.268679	0.904737	FALSE	NA
ENSG00000033867	SLC4A7	2	-0.0234156	0.0201342	0.24484	0.77686	0	Inverse variance weighted	2	-0.0222759	0.020256	0.271455	0.618374	TRUE	NA		NA	NA	NA	NA	NA	FALSE	NA	Wald ratio	1	-0.117332	0.183878	0.523412	0.967011	FALSE	NA
ENSG00000034053	APBA2	2	-0.0126566	0.0192909	0.511766	0.903626	0	Inverse variance weighted	2	-0.017404	0.0202029	0.388984	0.72824	TRUE	NA		NA	NA	NA	NA	NA	FALSE	NA	Wald ratio	1	0.0363945	0.0649392	0.57518	0.972767	FALSE	NA
ENSG00000034152	MAP2K3	2	0.144226	0.0600086	0.0162421	0.226542	0	Wald ratio	1	0.146715	0.0617749	0.017549	0.119326	TRUE	0.616828		NA	NA	NA	NA	NA	FALSE	NA	Inverse variance weighted	2	0.10256	0.252754	0.684912	0.980396	FALSE	NA
ENSG00000034239	EFCAB1	NA	NA	NA	NA	NA	NA	Inverse variance weighted	3	-0.0562785	0.0323453	0.0818719	0.321441	FALSE	NA	NA	NA	NA	NA	NA	NA	FALSE	NA	NA	NA	NA	NA	NA	NA	FALSE	NA
ENSG00000034510	TMSB10	2	-0.0291373	0.0276075	0.291236	0.814075	0	Wald ratio	1	-0.0292229	0.0276848	0.291171	0.638571	TRUE	NA		NA	NA	NA	NA	NA	FALSE	NA	Wald ratio	1	-0.0138912	0.369506	0.970011	0.997435	FALSE	NA
ENSG00000034533	ASTE1	3	-0.0313174	0.0214106	0.143547	0.649499	0	Wald ratio	1	-0.0470413	0.0313609	0.133614	0.428466	TRUE	NA	Wald ratio	1	-0.0115113	0.0310956	0.711239	0.969411	TRUE	NA	Wald ratio	1	-0.0657749	0.0875466	0.452464	0.959872	FALSE	NA
ENSG00000034677	RNF19A	3	0.0454476	0.0291539	0.119024	0.606876	0	Inverse variance weighted	2	0.0312209	0.0617381	0.613068	0.868977	FALSE	NA	Wald ratio	1	0.0551277	0.0350503	0.115762	0.68106	TRUE	NA	Inverse variance weighted	2	0.00405914	0.0999021	0.96759	0.997435	FALSE	NA
ENSG00000034693	PEX3	NA	NA	NA	NA	NA	NA	NA	NA	NA	NA	NA	NA	FALSE	NA	NA	NA	NA	NA	NA	NA	FALSE	NA	Inverse variance weighted	2	0.0392134	0.0631906	0.534891	0.967931	FALSE	NA
ENSG00000034713	GABARAPL2	2	-0.0103824	0.0400869	0.795637	0.963561	7.12942	Inverse variance weighted	3	-0.0222699	0.0312611	0.476227	0.788451	FALSE	NA		NA	NA	NA	NA	NA	FALSE	NA	Wald ratio	1	0.124798	0.138238	0.366644	0.941609	FALSE	NA
ENSG00000035115	SH3YL1	3	0.00975254	0.0173417	0.573861	0.918134	41.8973	Inverse variance weighted	5	-0.00063773	0.0348875	0.985416	0.995365	FALSE	NA	Wald ratio	1	-0.0169041	0.0234902	0.471755	0.912307	TRUE	NA	Wald ratio	1	0.0310751	0.0149866	0.038123	0.618442	FALSE	0.0863004
ENSG00000035141	FAM136A	3	0.00423132	0.0420396	0.919828	0.98655	78.809	Inverse variance weighted	2	-0.0607659	0.019344	0.00168181	0.0208307	TRUE	0.0355789	Wald ratio	1	0.0412182	0.0288527	0.153127	0.729601	TRUE	NA	Inverse variance weighted	3	0.0717544	0.0715533	0.315953	0.922822	FALSE	NA
ENSG00000035403	VCL	3	-0.0183634	0.0179012	0.304978	0.822997	11.6889	Inverse variance weighted	4	-0.0295057	0.0161723	0.0680832	0.288014	FALSE	NA	Wald ratio	1	-0.0180671	0.0402745	0.653722	0.954894	TRUE	NA	Inverse variance weighted	2	0.0772164	0.0598667	0.197118	0.860929	FALSE	NA
ENSG00000035499	DEPDC1B	3	0.123956	0.0654415	0.0582042	0.443272	62.0529	Wald ratio	1	0.194093	0.0825454	0.0187054	0.124446	TRUE	0.0508439	Wald ratio	1	0.0351877	0.0315223	0.264303	0.828929	TRUE	NA	Wald ratio	1	0.219875	0.102885	0.0325901	0.600972	FALSE	0.0908635
ENSG00000035664	DAPK2	3	0.00125793	0.026754	0.962499	0.994829	0	Inverse variance weighted	2	0.0676758	0.104217	0.516098	0.814526	FALSE	NA	Wald ratio	1	-0.0171497	0.03211	0.593279	0.941155	TRUE	NA	Inverse variance weighted	2	0.0362836	0.0546254	0.506546	0.967011	FALSE	NA
ENSG00000035681	NSMAF	3	-0.0253189	0.0158246	0.109606	0.585183	10.6508	Inverse variance weighted	5	-0.017139	0.012854	0.182413	0.507003	TRUE	NA	Wald ratio	1	-0.0634448	0.036334	0.0807842	0.618296	TRUE	NA	Inverse variance weighted	3	-0.0256115	0.0845857	0.762052	0.987809	FALSE	NA
ENSG00000035687	ADSS	3	-0.0209965	0.0244384	0.390252	0.868565	53.2555	Inverse variance weighted	4	0.0114921	0.0201962	0.56934	0.846884	FALSE	NA	Wald ratio	1	-0.0228704	0.0329987	0.488266	0.916225	TRUE	NA	Inverse variance weighted	4	-0.0713403	0.0352647	0.0430736	0.636439	FALSE	0.0342741
ENSG00000035720	STAP1	3	0.0165412	0.0396241	0.676347	0.939299	22.6242	Inverse variance weighted	2	-0.0330198	0.0791222	0.67644	0.896698	FALSE	NA	Wald ratio	1	-0.0113721	0.0429614	0.791236	0.978663	TRUE	NA	Inverse variance weighted	2	0.112175	0.069445	0.106244	0.778382	FALSE	NA
ENSG00000035862	TIMP2	3	-0.0270039	0.010326	0.00891929	0.162633	0	Inverse variance weighted	2	-0.0269819	0.0105485	0.0105308	0.0839389	TRUE	3.87517e-05	Wald ratio	1	-0.0341321	0.0555483	0.538913	0.926599	TRUE	NA	Inverse variance weighted	2	0.00437972	0.121894	0.971338	0.997435	FALSE	NA
ENSG00000035928	RFC1	2	-0.114066	0.127855	0.372314	0.861076	85.0893	Wald ratio	1	-0.00238752	0.0220846	0.91391	0.975013	TRUE	NA		NA	NA	NA	NA	NA	FALSE	NA	Wald ratio	1	-0.260442	0.0971678	0.00735501	0.412139	FALSE	0.210954
ENSG00000036054	TBC1D23	NA	NA	NA	NA	NA	NA	NA	NA	NA	NA	NA	NA	FALSE	NA	NA	NA	NA	NA	NA	NA	FALSE	NA	Wald ratio	1	-0.070502	0.299633	0.81398	0.991736	FALSE	NA
ENSG00000036257	CUL3	2	0.071387	0.13055	0.584504	0.919164	62.7821	Inverse variance weighted	2	-0.0259382	0.0567059	0.647372	0.884002	FALSE	NA		NA	NA	NA	NA	NA	FALSE	NA	Wald ratio	1	0.246504	0.156235	0.114617	0.784195	FALSE	NA
ENSG00000036448	MYOM2	3	0.0191638	0.0257442	0.456638	0.884868	69.9695	Inverse variance weighted	5	-0.00940992	0.00607942	0.121663	0.404306	TRUE	NA	Inverse variance weighted	2	0.0692545	0.0287711	0.0160806	0.394482	TRUE	0.0354307	Inverse variance weighted	4	0.011876	0.040784	0.770904	0.988867	FALSE	NA
ENSG00000036530	CYP46A1	2	-0.0156414	0.0362717	0.666302	0.936661	36.3694	Wald ratio	1	-0.0434164	0.0325623	0.182422	0.507003	TRUE	NA		NA	NA	NA	NA	NA	FALSE	NA	Wald ratio	1	0.0317262	0.0503244	0.52841	0.967011	FALSE	NA
ENSG00000036549	ZZZ3	2	0.0498216	0.0657283	0.448455	0.883035	77.1934	Wald ratio	1	-0.0072693	0.0278656	0.794193	0.940398	TRUE	NA	Wald ratio	1	0.125494	0.0569511	0.0275567	0.464107	TRUE	0.00417954		NA	NA	NA	NA	NA	FALSE	NA
ENSG00000036565	SLC18A1	2	-0.00903362	0.0104084	0.385441	0.867821	0	Inverse variance weighted	4	-0.0119151	0.0122291	0.329893	0.677357	TRUE	NA		NA	NA	NA	NA	NA	FALSE	NA	Inverse variance weighted	2	-0.00145946	0.0198267	0.94132	0.997116	FALSE	NA
ENSG00000036828	CASR	NA	NA	NA	NA	NA	NA	NA	NA	NA	NA	NA	NA	FALSE	NA	Wald ratio	1	-0.025255	0.0336734	0.453255	0.904307	TRUE	NA	NA	NA	NA	NA	NA	NA	FALSE	NA
ENSG00000037042	TUBG2	2	0.119651	0.0301075	7.06345e-05	0.00478933	0	Wald ratio	1	0.117586	0.0306386	0.000124122	0.00253169	TRUE	0.186263		NA	NA	NA	NA	NA	FALSE	NA	Wald ratio	1	0.177672	0.162397	0.273929	0.907999	FALSE	NA
ENSG00000037241	RPL26L1	NA	NA	NA	NA	NA	NA	Wald ratio	1	0.00493571	0.0422277	0.906953	0.973888	TRUE	NA	NA	NA	NA	NA	NA	NA	FALSE	NA	NA	NA	NA	NA	NA	NA	FALSE	NA
ENSG00000037280	FLT4	2	-0.0207964	0.0161983	0.199191	0.729097	0	Inverse variance weighted	3	-0.0233548	0.0174794	0.181505	0.506821	FALSE	NA		NA	NA	NA	NA	NA	FALSE	NA	Inverse variance weighted	3	-0.00523648	0.0431062	0.903312	0.995669	FALSE	NA
ENSG00000037474	NSUN2	3	-0.033462	0.0394041	0.395769	0.869952	79.3703	Inverse variance weighted	5	0.00921788	0.00865784	0.287018	0.634239	TRUE	NA	Wald ratio	1	-0.0102433	0.0382415	0.788809	0.978369	TRUE	NA	Wald ratio	1	-0.127345	0.0467953	0.00650235	0.397474	FALSE	0.620635
ENSG00000037637	FBXO42	2	0.103653	0.0416063	0.0127283	0.19756	13.1737	Wald ratio	1	0.0774176	0.0431187	0.0725813	0.299884	TRUE	NA		NA	NA	NA	NA	NA	FALSE	NA	Wald ratio	1	0.169636	0.0743281	0.0224741	0.555362	FALSE	0.114425
ENSG00000037749	MFAP3	3	0.0383311	0.0636411	0.546975	0.909831	61.0985	Wald ratio	1	0.121168	0.0486837	0.0128143	0.0963763	TRUE	0.819086	Wald ratio	1	-0.0422882	0.0523153	0.418899	0.894235	TRUE	NA	Inverse variance weighted	2	0.0218882	0.147834	0.882296	0.995582	FALSE	NA
ENSG00000037757	MRI1	3	-0.0342298	0.0172684	0.0474549	0.399191	18.4982	Inverse variance weighted	5	-0.0195065	0.0152381	0.200504	0.531564	FALSE	NA	Wald ratio	1	-0.0553893	0.0319014	0.0825172	0.619914	TRUE	NA	Inverse variance weighted	2	-0.0864479	0.0556004	0.119992	0.789872	FALSE	NA
ENSG00000037897	METTL1	NA	NA	NA	NA	NA	NA	Wald ratio	1	-0.047645	0.0331814	0.151032	0.458211	TRUE	NA	NA	NA	NA	NA	NA	NA	FALSE	NA	NA	NA	NA	NA	NA	NA	FALSE	NA
ENSG00000038002	AGA	3	0.00245762	0.00752953	0.744124	0.950276	0	Inverse variance weighted	9	0.000813695	0.00875547	0.925955	0.97952	FALSE	NA	Inverse variance weighted	2	-0.0087222	0.0205103	0.670647	0.961321	TRUE	NA	Inverse variance weighted	3	0.0241223	0.0212403	0.256088	0.899896	FALSE	NA
ENSG00000038210	PI4K2B	3	0.0342998	0.0401624	0.393089	0.869952	58.5523	Wald ratio	1	0.0821192	0.0410596	0.0455003	0.22519	TRUE	0.0298524	Inverse variance weighted	2	-0.0102722	0.0199419	0.606478	0.943942	TRUE	NA	Inverse variance weighted	2	0.0967876	0.1206	0.422233	0.953286	FALSE	NA
ENSG00000038219	BOD1L1	3	-0.0236868	0.0254469	0.35194	0.851638	0	Wald ratio	1	-0.0341211	0.0317266	0.282164	0.629641	TRUE	NA	Wald ratio	1	-0.0193499	0.0486594	0.69088	0.963685	TRUE	NA	Inverse variance weighted	2	0.042735	0.08822	0.628092	0.975519	FALSE	NA
ENSG00000038274	MAT2B	3	0.00429529	0.0233609	0.854118	0.976041	0.0329	Wald ratio	1	-0.00586084	0.0285716	0.837472	0.952655	TRUE	NA	Wald ratio	1	0.0372465	0.0413395	0.367594	0.874885	TRUE	NA	Inverse variance weighted	2	-0.284141	0.205296	0.166342	0.849746	FALSE	NA
ENSG00000038358	EDC4	3	-0.0475107	0.0299454	0.112608	0.590359	0	Wald ratio	1	-0.0587681	0.0403226	0.144993	0.447967	TRUE	NA	Wald ratio	1	-0.0332698	0.045746	0.467059	0.910223	TRUE	NA	Wald ratio	1	-0.0421846	0.21186	0.842173	0.993456	FALSE	NA
ENSG00000038382	TRIO	2	0.00535129	0.0862211	0.950511	0.991272	77.1288	Inverse variance weighted	2	0.0781449	0.0305542	0.0105403	0.0839748	TRUE	0.0193832		NA	NA	NA	NA	NA	FALSE	NA	Inverse variance weighted	2	-0.0967742	0.0778734	0.213974	0.87578	FALSE	NA
ENSG00000038427	VCAN	3	0.0311315	0.0341755	0.362331	0.857074	0	Wald ratio	1	0.142541	0.107633	0.185395	0.51058	TRUE	NA	Wald ratio	1	0.0216069	0.037115	0.560459	0.932409	TRUE	NA	Inverse variance weighted	2	-0.0303843	0.150873	0.840394	0.993456	FALSE	NA
ENSG00000038532	CLEC16A	2	0.0610831	0.0743863	0.411555	0.875475	56.517	Wald ratio	1	0.0103325	0.02991	0.729753	0.919032	TRUE	NA		NA	NA	NA	NA	NA	FALSE	NA	Inverse variance weighted	2	0.170113	0.101027	0.092214	0.756629	FALSE	NA
ENSG00000038945	MSR1	3	0.0127036	0.0128994	0.324714	0.835442	0	Inverse variance weighted	4	0.0113418	0.0152566	0.457235	0.775451	FALSE	NA	Wald ratio	1	0.0511851	0.0478176	0.284429	0.835946	TRUE	NA	Inverse variance weighted	3	0.00410052	0.0279922	0.883536	0.995669	FALSE	NA
ENSG00000039068	CDH1	3	0.00642844	0.0352524	0.855304	0.976325	75.1531	Inverse variance weighted	4	-0.0377125	0.0150204	0.0120474	0.0919788	TRUE	0.0369305	Wald ratio	1	0.0909589	0.0469309	0.0526056	0.55221	TRUE	NA	Inverse variance weighted	2	-0.00191528	0.0331947	0.953989	0.997435	FALSE	NA
ENSG00000039123	SKIV2L2	2	0.338966	0.140769	0.0160417	0.224905	49.9849	Wald ratio	1	0.247218	0.067573	0.00025366	0.00455357	TRUE	0.534335		NA	NA	NA	NA	NA	FALSE	NA	Wald ratio	1	0.554948	0.206874	0.00730655	0.412139	FALSE	0.112514
ENSG00000039319	ZFYVE16	3	-0.0187329	0.036079	0.603607	0.924003	0	Inverse variance weighted	2	-9.18754e-05	0.0617646	0.998813	1	TRUE	NA	Wald ratio	1	-0.0229353	0.0449345	0.60976	0.943942	TRUE	NA	Wald ratio	1	-0.277765	0.303879	0.360684	0.939657	FALSE	NA
ENSG00000039523	FAM65A	3	0.0663983	0.0259674	0.0105584	0.177585	0	Inverse variance weighted	2	0.0227543	0.0595667	0.702463	0.908919	FALSE	NA	Wald ratio	1	0.0817195	0.0299321	0.00633038	0.305627	TRUE	0.152133	Inverse variance weighted	4	0.00993207	0.108456	0.927034	0.995669	FALSE	NA
ENSG00000039560	RAI14	2	0.0273748	0.055995	0.624927	0.927524	78.688	Inverse variance weighted	3	-0.0206647	0.0197995	0.296627	0.642924	FALSE	NA	Wald ratio	1	0.0926429	0.0484164	0.055689	0.56024	TRUE	NA		NA	NA	NA	NA	NA	FALSE	NA
ENSG00000039600	SOX30	NA	NA	NA	NA	NA	NA	NA	NA	NA	NA	NA	NA	FALSE	NA	Wald ratio	1	0.00240969	0.0121072	0.84224	0.982784	TRUE	NA	NA	NA	NA	NA	NA	NA	FALSE	NA
ENSG00000039650	PNKP	3	0.00998962	0.00938193	0.286979	0.811128	0	Inverse variance weighted	4	0.011736	0.00960833	0.221921	0.558794	FALSE	NA	Wald ratio	1	-0.0182536	0.0476622	0.701736	0.968007	TRUE	NA	Inverse variance weighted	2	-0.0629609	0.106075	0.552813	0.970382	FALSE	NA
ENSG00000040199	PHLPP2	3	-0.00113411	0.0327147	0.972345	0.995709	65.5779	Inverse variance weighted	2	-0.0340229	0.0139337	0.0146153	0.105264	TRUE	0.0290895	Wald ratio	1	0.0609636	0.0355962	0.0867781	0.629084	TRUE	NA	Inverse variance weighted	2	-0.0231218	0.0581374	0.690844	0.981367	FALSE	NA
ENSG00000040275	SPDL1	2	-0.0196976	0.0120302	0.101559	0.568143	0	Inverse variance weighted	3	-0.0196189	0.0123614	0.112487	0.386258	TRUE	NA		NA	NA	NA	NA	NA	FALSE	NA	Inverse variance weighted	3	-0.0211068	0.0523235	0.68666	0.980396	FALSE	NA
ENSG00000040341	STAU2	3	0.0170003	0.0321287	0.596714	0.922563	0	Inverse variance weighted	2	0.0444191	0.0446821	0.320167	0.666708	TRUE	NA	Wald ratio	1	-0.0143715	0.0469468	0.759511	0.9768	TRUE	NA	Wald ratio	1	0.0523617	0.265805	0.843833	0.993456	FALSE	NA
ENSG00000040487	PQLC2	3	0.0187111	0.0454969	0.680881	0.939504	79.197	Inverse variance weighted	2	0.0823368	0.0258459	0.00144412	0.0185288	TRUE	0.0989179	Inverse variance weighted	2	-0.0580404	0.0318653	0.0685414	0.590351	TRUE	NA	Inverse variance weighted	3	0.0312736	0.057069	0.583695	0.973247	FALSE	NA
ENSG00000040531	CTNS	2	-0.0110954	0.0144931	0.443938	0.882048	0	Inverse variance weighted	3	-0.00713707	0.0156772	0.648929	0.88444	FALSE	NA		NA	NA	NA	NA	NA	FALSE	NA	Inverse variance weighted	2	-0.0343694	0.0380145	0.365937	0.941155	FALSE	NA
ENSG00000040608	RTN4R	NA	NA	NA	NA	NA	NA	Inverse variance weighted	2	0.0801081	0.054497	0.141574	0.442474	TRUE	NA	NA	NA	NA	NA	NA	NA	FALSE	NA	NA	NA	NA	NA	NA	NA	FALSE	NA
ENSG00000040633	PHF23	2	0.00987391	0.0461019	0.83041	0.971134	0	Inverse variance weighted	2	-0.00681156	0.0644635	0.915848	0.976268	FALSE	NA		NA	NA	NA	NA	NA	FALSE	NA	Inverse variance weighted	2	0.0273421	0.0659582	0.678481	0.978864	FALSE	NA
ENSG00000040731	CDH10	NA	NA	NA	NA	NA	NA	NA	NA	NA	NA	NA	NA	FALSE	NA	Wald ratio	1	0.0345817	0.0552388	0.53129	0.923892	TRUE	NA	NA	NA	NA	NA	NA	NA	FALSE	NA
ENSG00000040933	INPP4A	2	0.0967417	0.0562815	0.0856342	0.531185	0	Inverse variance weighted	2	0.0901158	0.0579318	0.119815	0.40016	TRUE	NA		NA	NA	NA	NA	NA	FALSE	NA	Inverse variance weighted	2	0.208094	0.237489	0.380907	0.944584	FALSE	NA
ENSG00000041353	RAB27B	2	0.00639408	0.0640058	0.920425	0.98685	37.0166	Inverse variance weighted	2	0.0495189	0.0492496	0.314672	0.662831	FALSE	NA		NA	NA	NA	NA	NA	FALSE	NA	Wald ratio	1	-0.0886035	0.0979301	0.365592	0.941155	FALSE	NA
ENSG00000041357	PSMA4	3	-0.0468157	0.0281231	0.0959788	0.558407	0.1438	Inverse variance weighted	3	-0.0444673	0.0397604	0.263403	0.608098	FALSE	NA	Wald ratio	1	-0.100121	0.051137	0.0502424	0.544187	TRUE	NA	Wald ratio	1	0.0282594	0.0630402	0.653954	0.978556	FALSE	NA
ENSG00000041515	MYO16	NA	NA	NA	NA	NA	NA	Inverse variance weighted	5	-0.0165573	0.00941801	0.0787404	0.314565	TRUE	NA	NA	NA	NA	NA	NA	NA	FALSE	NA	NA	NA	NA	NA	NA	NA	FALSE	NA
ENSG00000041802	LSG1	3	0.00164242	0.0102525	0.872726	0.979122	31.4115	Inverse variance weighted	4	-3.05188e-05	0.00576859	0.995779	0.999354	FALSE	NA	Wald ratio	1	-0.0521105	0.0344791	0.130696	0.70303	TRUE	NA	Inverse variance weighted	3	0.0236353	0.0173942	0.174209	0.853722	FALSE	NA
ENSG00000041880	PARP3	3	0.0152383	0.0430221	0.723192	0.94813	68.6872	Wald ratio	1	-0.120584	0.0729113	0.0981588	0.356647	TRUE	NA	Wald ratio	1	0.0493847	0.025891	0.0564679	0.563915	TRUE	NA	Inverse variance weighted	3	0.0521657	0.0382924	0.173104	0.85208	FALSE	NA
ENSG00000041982	TNC	NA	NA	NA	NA	NA	NA	NA	NA	NA	NA	NA	NA	FALSE	NA	Wald ratio	1	-0.0375897	0.0566421	0.506923	0.92036	TRUE	NA	NA	NA	NA	NA	NA	NA	FALSE	NA
ENSG00000041988	THAP3	2	0.11677	0.0335316	0.000496938	0.0222436	0	Wald ratio	1	0.118195	0.0344001	0.000590595	0.00900981	TRUE	0.445548		NA	NA	NA	NA	NA	FALSE	NA	Wald ratio	1	0.0896167	0.150169	0.550658	0.970382	FALSE	NA
ENSG00000042088	TDP1	3	0.00498091	0.024091	0.836202	0.972277	54.5077	Inverse variance weighted	3	-0.0301908	0.0234095	0.197161	0.526641	FALSE	NA	Wald ratio	1	0.00878173	0.0188807	0.641848	0.951888	TRUE	NA	Inverse variance weighted	3	0.0930027	0.0569777	0.102624	0.772075	FALSE	NA
ENSG00000042286	AIFM2	3	0.000696336	0.0337938	0.98356	0.998211	75.4486	Inverse variance weighted	3	-0.0507761	0.017128	0.00303165	0.0332047	TRUE	1.0579e-05	Inverse variance weighted	2	0.0392594	0.0259234	0.129915	0.70303	TRUE	NA	Inverse variance weighted	2	0.0366429	0.0556612	0.510333	0.967011	FALSE	NA
ENSG00000042317	SPATA7	3	-0.0163116	0.0143376	0.255254	0.785713	0	Inverse variance weighted	3	-0.00875186	0.0344423	0.799417	0.942246	FALSE	NA	Wald ratio	1	-0.0211005	0.0166934	0.20623	0.778259	TRUE	NA	Inverse variance weighted	3	0.00865138	0.0480506	0.857115	0.993896	FALSE	NA
ENSG00000042429	MED17	3	0.0121601	0.0458952	0.791044	0.963561	65.7771	Inverse variance weighted	2	-0.0135407	0.0403871	0.737418	0.922484	FALSE	NA	Inverse variance weighted	2	0.075425	0.0273421	0.00580559	0.293885	TRUE	0.0141107	Wald ratio	1	-0.108716	0.0973669	0.264181	0.901409	FALSE	NA
ENSG00000042445	RETSAT	3	-0.00377145	0.00702555	0.591392	0.920737	0	Inverse variance weighted	4	-0.00607339	0.00765979	0.427841	0.755582	TRUE	NA	Inverse variance weighted	4	0.00818753	0.0194112	0.673176	0.961321	FALSE	NA	Inverse variance weighted	4	0.00955905	0.0421734	0.820688	0.992921	FALSE	NA
ENSG00000042493	CAPG	3	-0.00229599	0.00545153	0.673635	0.938773	0	Inverse variance weighted	6	-0.00141781	0.0055299	0.79765	0.941347	TRUE	NA	Wald ratio	1	-0.0609372	0.047847	0.202811	0.777774	TRUE	NA	Inverse variance weighted	4	-0.00837884	0.0442768	0.849907	0.993508	FALSE	NA
ENSG00000042753	AP2S1	3	0.0747958	0.0485867	0.1237	0.615659	6.70754	Wald ratio	1	0.016491	0.079157	0.834969	0.952331	TRUE	NA	Wald ratio	1	0.116217	0.0555692	0.0364924	0.502798	TRUE	0.00433999	Wald ratio	1	-0.206284	0.322444	0.522334	0.967011	FALSE	NA
ENSG00000042813	ZPBP	NA	NA	NA	NA	NA	NA	NA	NA	NA	NA	NA	NA	FALSE	NA	Wald ratio	1	0.0170459	0.0502635	0.734511	0.975564	TRUE	NA	NA	NA	NA	NA	NA	NA	FALSE	NA
ENSG00000042832	TG	2	-0.00345879	0.022308	0.876784	0.980359	69.8155	Inverse variance weighted	4	0.0168655	0.0144848	0.244279	0.585954	TRUE	NA		NA	NA	NA	NA	NA	FALSE	NA	Inverse variance weighted	3	-0.0279442	0.0199065	0.160386	0.840984	FALSE	NA
ENSG00000042980	ADAM28	2	0.0121361	0.0162375	0.454816	0.884868	0	Inverse variance weighted	2	0.0106457	0.0189016	0.573288	0.848156	TRUE	NA		NA	NA	NA	NA	NA	FALSE	NA	Inverse variance weighted	5	0.0163334	0.0317208	0.606614	0.973247	FALSE	NA
ENSG00000043093	DCUN1D1	3	-0.0122551	0.0435972	0.778635	0.961288	35.7174	Wald ratio	1	0.0164923	0.0371076	0.656721	0.887221	TRUE	NA	Wald ratio	1	-0.0762586	0.0514842	0.138552	0.714517	TRUE	NA	Wald ratio	1	0.199454	0.196237	0.309442	0.92007	FALSE	NA
ENSG00000043143	JADE2	2	0.0117262	0.0441667	0.790625	0.963561	56.6216	Wald ratio	1	0.079039	0.062102	0.203115	0.534717	TRUE	NA	Inverse variance weighted	3	-0.0172534	0.0128635	0.179835	0.759661	TRUE	NA		NA	NA	NA	NA	NA	FALSE	NA
ENSG00000043462	LCP2	2	-0.0129271	0.0447033	0.772448	0.959234	39.9708	Inverse variance weighted	3	0.0118326	0.0197036	0.548152	0.833077	TRUE	NA		NA	NA	NA	NA	NA	FALSE	NA	Inverse variance weighted	3	-0.0936382	0.0793062	0.237715	0.891797	FALSE	NA
ENSG00000043514	TRIT1	3	-0.000440847	0.0109266	0.967817	0.995709	18.6762	Inverse variance weighted	5	0.00928238	0.0103213	0.36847	0.711856	TRUE	NA	Inverse variance weighted	3	-0.0291051	0.024891	0.242283	0.816945	FALSE	NA	Inverse variance weighted	4	-0.00693427	0.0229051	0.762089	0.987809	FALSE	NA
ENSG00000043591	ADRB1	3	-0.00124159	0.0110463	0.910508	0.985649	0	Inverse variance weighted	3	-0.0053037	0.0147025	0.718299	0.912865	FALSE	NA	Inverse variance weighted	2	0.00280939	0.0299266	0.925208	0.991737	TRUE	NA	Inverse variance weighted	2	0.00457602	0.0201921	0.820716	0.992921	FALSE	NA
ENSG00000044090	CUL7	2	0.0288515	0.0221542	0.192813	0.724346	0	Inverse variance weighted	5	0.0308796	0.0268712	0.250485	0.592984	FALSE	NA		NA	NA	NA	NA	NA	FALSE	NA	Inverse variance weighted	5	0.0245469	0.0391473	0.530633	0.967011	FALSE	NA
ENSG00000044115	CTNNA1	3	0.00563138	0.00643998	0.381878	0.866123	0	Inverse variance weighted	9	0.00572107	0.00693624	0.409481	0.742775	TRUE	NA	Wald ratio	1	-0.00242074	0.0234005	0.917607	0.990403	TRUE	NA	Inverse variance weighted	4	0.0141883	0.0258145	0.582578	0.973247	FALSE	NA
ENSG00000044459	CNTLN	2	-0.00215078	0.0239359	0.928402	0.987295	0	Inverse variance weighted	2	-0.00715927	0.0266181	0.787959	0.939382	TRUE	NA		NA	NA	NA	NA	NA	FALSE	NA	Wald ratio	1	0.0190108	0.054714	0.728248	0.986649	FALSE	NA
ENSG00000044574	HSPA5	2	0.0872516	0.193575	0.652178	0.935265	77.4193	Inverse variance weighted	3	-0.0713989	0.0478961	0.13604	0.433487	FALSE	NA		NA	NA	NA	NA	NA	FALSE	NA	Wald ratio	1	0.323439	0.181407	0.0745951	0.716199	FALSE	NA
ENSG00000046604	DSG2	2	0.00668797	0.0268349	0.803185	0.964346	0	Wald ratio	1	-0.0471623	0.0716867	0.510606	0.810163	TRUE	NA	Wald ratio	1	0.0154635	0.0289389	0.593099	0.941155	TRUE	NA		NA	NA	NA	NA	NA	FALSE	NA
ENSG00000046889	PREX2	NA	NA	NA	NA	NA	NA	NA	NA	NA	NA	NA	NA	FALSE	NA	Wald ratio	1	-0.0437953	0.038306	0.252913	0.823962	TRUE	NA	NA	NA	NA	NA	NA	NA	FALSE	NA
ENSG00000047056	WDR37	3	0.0277053	0.019415	0.153579	0.66403	0	Inverse variance weighted	4	0.0236288	0.0218365	0.279218	0.626867	TRUE	NA	Wald ratio	1	0.0536103	0.0453278	0.236918	0.810193	TRUE	NA	Wald ratio	1	-0.0310871	0.120351	0.796173	0.99106	FALSE	NA
ENSG00000047188	YTHDC2	3	0.0406128	0.0160488	0.0113872	0.186331	0	Inverse variance weighted	3	0.0469096	0.0223743	0.0360308	0.193002	FALSE	0.905	Wald ratio	1	0.0314249	0.0238396	0.187443	0.77115	TRUE	NA	Inverse variance weighted	2	0.0692216	0.0892888	0.438189	0.957417	FALSE	NA
ENSG00000047249	ATP6V1H	2	0.0148532	0.0528162	0.778539	0.961288	28.7735		NA	NA	NA	NA	NA	FALSE	NA	Wald ratio	1	-0.00870271	0.0210799	0.679721	0.962602	TRUE	NA	Inverse variance weighted	2	0.133276	0.117955	0.258524	0.900082	FALSE	NA
ENSG00000047315	POLR2B	3	-0.00880252	0.0186842	0.637554	0.930658	0	Wald ratio	1	-0.0165112	0.0226265	0.465555	0.781692	TRUE	NA	Wald ratio	1	0.0115946	0.0336243	0.730224	0.973718	TRUE	NA	Inverse variance weighted	2	-0.120345	0.193348	0.53366	0.967931	FALSE	NA
ENSG00000047346	FAM214A	3	-0.0284387	0.0335232	0.396255	0.869952	0	Inverse variance weighted	2	-0.0691695	0.054976	0.208328	0.541425	FALSE	NA	Wald ratio	1	-0.00433908	0.0427709	0.919194	0.990788	TRUE	NA	Wald ratio	1	-0.00388818	0.284809	0.989108	0.998833	FALSE	NA
ENSG00000047365	ARAP2	3	0.00692894	0.0141447	0.624232	0.927524	0	Inverse variance weighted	3	0.00798268	0.0153442	0.602895	0.862558	TRUE	NA	Wald ratio	1	0.00229943	0.0384771	0.952346	0.994466	TRUE	NA	Inverse variance weighted	2	-0.0109518	0.115151	0.924229	0.995669	FALSE	NA
ENSG00000047410	TPR	2	0.0133221	0.0176344	0.449972	0.88462	0	Inverse variance weighted	2	0.0137711	0.0176644	0.43563	0.760231	TRUE	NA		NA	NA	NA	NA	NA	FALSE	NA	Inverse variance weighted	2	-0.118278	0.302423	0.695723	0.982882	FALSE	NA
ENSG00000047457	CP	2	0.0382785	0.0458224	0.403512	0.871992	0	Wald ratio	1	0.0808187	0.0821657	0.325309	0.673542	TRUE	NA	Wald ratio	1	0.0190758	0.0552041	0.729681	0.973718	TRUE	NA		NA	NA	NA	NA	NA	FALSE	NA
ENSG00000047578	KIAA0556	3	-0.0142345	0.0406954	0.726504	0.948284	0	Inverse variance weighted	2	-0.00915151	0.055675	0.869437	0.964953	FALSE	NA	Inverse variance weighted	2	0.0103811	0.0672504	0.877322	0.987318	FALSE	NA	Wald ratio	1	-0.132082	0.128992	0.305858	0.918702	FALSE	NA
ENSG00000047579	DTNBP1	3	0.0256152	0.0149347	0.0863173	0.533039	31.3909	Inverse variance weighted	5	0.014098	0.0109444	0.197693	0.527531	TRUE	NA	Wald ratio	1	0.0484875	0.0209117	0.0204123	0.421082	TRUE	0.049434	Inverse variance weighted	3	0.0168397	0.0734249	0.8186	0.992171	FALSE	NA
ENSG00000047617	ANO2	2	-0.0435049	0.0313989	0.165882	0.684339	0	Inverse variance weighted	3	-0.0571015	0.0376719	0.12958	0.421316	FALSE	NA	Wald ratio	1	-0.0125673	0.056826	0.824973	0.982547	TRUE	NA		NA	NA	NA	NA	NA	FALSE	NA
ENSG00000047621	C12orf4	2	0.0228091	0.0455402	0.616472	0.926346	0	Inverse variance weighted	2	0.0122085	0.0657188	0.852626	0.958762	FALSE	NA		NA	NA	NA	NA	NA	FALSE	NA	Inverse variance weighted	3	0.0326016	0.0631643	0.605757	0.973247	FALSE	NA
ENSG00000047662	FAM184B	NA	NA	NA	NA	NA	NA	Wald ratio	1	0.02781	0.0216918	0.199825	0.530668	TRUE	NA	NA	NA	NA	NA	NA	NA	FALSE	NA	NA	NA	NA	NA	NA	NA	FALSE	NA
ENSG00000047849	MAP4	3	0.0660628	0.0181985	0.000283284	0.0145587	0	Wald ratio	1	0.0679113	0.0215592	0.0016327	0.0203892	TRUE	0.00822338	Wald ratio	1	0.0547894	0.043731	0.210252	0.778259	TRUE	NA	Inverse variance weighted	2	0.0716206	0.0538321	0.183372	0.857325	FALSE	NA
ENSG00000047932	GOPC	2	0.301281	0.08163	0.000223533	0.0121637	0	Wald ratio	1	0.306245	0.0857485	0.000355039	0.00601077	TRUE	0.459278		NA	NA	NA	NA	NA	FALSE	NA	Inverse variance weighted	2	0.253306	0.266597	0.342038	0.93343	FALSE	NA
ENSG00000047936	ROS1	NA	NA	NA	NA	NA	NA	NA	NA	NA	NA	NA	NA	FALSE	NA	Wald ratio	1	0.031736	0.0581573	0.585278	0.939911	TRUE	NA	NA	NA	NA	NA	NA	NA	FALSE	NA
ENSG00000048028	USP28	3	-0.0393816	0.0754897	0.601892	0.923754	83.2173	Wald ratio	1	-0.162903	0.0466606	0.000480806	0.00771651	TRUE	0.10058	Wald ratio	1	0.0525798	0.0295584	0.075265	0.603263	TRUE	NA	Inverse variance weighted	2	0.00128793	0.118025	0.991293	0.999205	FALSE	NA
ENSG00000048052	HDAC9	NA	NA	NA	NA	NA	NA	Wald ratio	1	0.144091	0.0893729	0.106909	0.375578	TRUE	NA	NA	NA	NA	NA	NA	NA	FALSE	NA	NA	NA	NA	NA	NA	NA	FALSE	NA
ENSG00000048140	TSPAN17	3	-0.025139	0.0365727	0.49185	0.896345	60.5967	Inverse variance weighted	2	-0.00122727	0.0198923	0.950805	0.989423	TRUE	NA	Wald ratio	1	-0.123593	0.0556607	0.0263867	0.458818	TRUE	0.00987308	Inverse variance weighted	3	0.0186527	0.0474502	0.694246	0.982676	FALSE	NA
ENSG00000048162	NOP16	3	-0.0113027	0.0158015	0.474428	0.888895	0	Inverse variance weighted	4	-0.000457437	0.0194716	0.981257	0.995055	FALSE	NA	Inverse variance weighted	2	-0.0500798	0.0376728	0.183738	0.766698	TRUE	NA	Inverse variance weighted	2	-0.0132372	0.0388402	0.733245	0.987065	FALSE	NA
ENSG00000048342	CC2D2A	3	-0.0476245	0.027595	0.0843767	0.52707	0	Wald ratio	1	-0.0450636	0.0370523	0.223903	0.560648	TRUE	NA	Wald ratio	1	-0.0376874	0.0485969	0.438038	0.897699	TRUE	NA	Inverse variance weighted	2	-0.0852529	0.0787147	0.278781	0.910952	FALSE	NA
ENSG00000048392	RRM2B	3	-0.00552116	0.0221741	0.803367	0.964346	0	Inverse variance weighted	2	-0.00718579	0.027357	0.792807	0.939763	TRUE	NA	Wald ratio	1	-0.00565921	0.0391294	0.885005	0.987508	TRUE	NA	Inverse variance weighted	2	0.0464788	0.149894	0.756501	0.987065	FALSE	NA
ENSG00000048405	ZNF800	2	-0.0513129	0.0227984	0.0244028	0.28373	0	Inverse variance weighted	2	-0.0529948	0.0230555	0.0215289	0.137019	TRUE	0.0630102		NA	NA	NA	NA	NA	FALSE	NA	Wald ratio	1	0.0228377	0.153084	0.881408	0.995582	FALSE	NA
ENSG00000048462	TNFRSF17	3	-0.00761333	0.0212223	0.719789	0.947124	0	Wald ratio	1	-0.038038	0.0494494	0.441756	0.764992	TRUE	NA	Wald ratio	1	0.00291673	0.0237825	0.902391	0.989781	TRUE	NA	Wald ratio	1	-0.150072	0.151891	0.323141	0.924904	FALSE	NA
ENSG00000048471	SNX29	3	0.0181121	0.0151417	0.231627	0.763374	0	Inverse variance weighted	6	0.0267005	0.0169878	0.116009	0.392815	FALSE	NA	Wald ratio	1	-0.00142045	0.0390625	0.970992	0.997496	TRUE	NA	Inverse variance weighted	2	-0.0522238	0.0643996	0.417403	0.949846	FALSE	NA
ENSG00000048540	LMO3	NA	NA	NA	NA	NA	NA	NA	NA	NA	NA	NA	NA	FALSE	NA	Wald ratio	1	-0.0371952	0.0223674	0.0963282	0.644915	TRUE	NA	NA	NA	NA	NA	NA	NA	FALSE	NA
ENSG00000048544	MRPS10	3	-0.0274094	0.0198708	0.167778	0.688986	16.0103	Wald ratio	1	-0.00749717	0.0219148	0.732272	0.920643	TRUE	NA	Wald ratio	1	-0.0528711	0.0296594	0.07465	0.602635	TRUE	NA	Inverse variance weighted	2	-0.0558919	0.07156	0.434773	0.956189	FALSE	NA
ENSG00000048649	RSF1	3	-0.019781	0.0435105	0.649379	0.934244	68.6391	Wald ratio	1	-0.0708973	0.0283589	0.0124193	0.0942139	TRUE	0.00538518	Wald ratio	1	0.0269732	0.0274048	0.324992	0.858052	TRUE	NA	Wald ratio	1	0.00784349	0.163593	0.96176	0.997435	FALSE	NA
ENSG00000048707	VPS13D	3	-0.00899051	0.0320023	0.778762	0.961288	0	Wald ratio	1	-0.0854785	0.0993398	0.389533	0.728308	TRUE	NA	Wald ratio	1	0.00315031	0.0346534	0.927565	0.991777	TRUE	NA	Wald ratio	1	-0.0647008	0.153664	0.673717	0.978864	FALSE	NA
ENSG00000048740	CELF2	2	0.0304855	0.0408863	0.4559	0.884868	0		NA	NA	NA	NA	NA	FALSE	NA	Wald ratio	1	0.0334113	0.0422319	0.428863	0.896168	TRUE	NA	Inverse variance weighted	2	-0.0132463	0.163272	0.935339	0.997051	FALSE	NA
ENSG00000048828	FAM120A	3	0.062643	0.0295347	0.0339218	0.336692	0.00338267	Inverse variance weighted	2	0.0582582	0.0373969	0.119272	0.398987	TRUE	NA	Wald ratio	1	0.0537029	0.048771	0.270843	0.830288	TRUE	NA	Wald ratio	1	0.687555	0.301086	0.0223961	0.554658	FALSE	0.0299323
ENSG00000048991	R3HDM1	2	0.099648	0.0420709	0.0178567	0.23833	0	Inverse variance weighted	2	0.100313	0.0507869	0.0482474	0.234209	TRUE	0.0191523		NA	NA	NA	NA	NA	FALSE	NA	Wald ratio	1	0.098193	0.0751044	0.19107	0.860897	FALSE	NA
ENSG00000049089	COL9A2	3	-0.0152602	0.0287	0.594923	0.921477	0	Inverse variance weighted	3	-0.017989	0.037202	0.628706	0.877996	FALSE	NA	Wald ratio	1	-0.00455882	0.0512867	0.92917	0.991777	TRUE	NA	Inverse variance weighted	2	-0.0340964	0.0947803	0.71904	0.985088	FALSE	NA
ENSG00000049167	ERCC8	3	0.00174037	0.0272139	0.949009	0.991091	23.3219	Inverse variance weighted	2	-0.0114071	0.0256216	0.656165	0.8869	FALSE	NA	Wald ratio	1	0.0490312	0.0398117	0.218106	0.785805	TRUE	NA	Wald ratio	1	-0.126252	0.104125	0.225321	0.885106	FALSE	NA
ENSG00000049192	ADAMTS6	3	-0.00403908	0.0210632	0.84793	0.975241	0	Inverse variance weighted	2	0.000549018	0.0474243	0.990763	0.997711	FALSE	NA	Inverse variance weighted	2	0.00077256	0.0260265	0.976319	0.998478	TRUE	NA	Inverse variance weighted	2	-0.0314904	0.0547936	0.565488	0.972637	FALSE	NA
ENSG00000049239	H6PD	3	0.0125282	0.0125552	0.318352	0.83113	0	Inverse variance weighted	5	0.0161402	0.01515	0.286714	0.634032	TRUE	NA	Wald ratio	1	0.00547864	0.0225467	0.808013	0.981773	TRUE	NA	Inverse variance weighted	2	-0.0815011	0.224256	0.716285	0.98485	FALSE	NA
ENSG00000049245	VAMP3	3	0.0171243	0.025701	0.505227	0.901275	70.7046	Inverse variance weighted	5	-0.018229	0.0132228	0.168017	0.485211	TRUE	NA	Wald ratio	1	0.039744	0.0203017	0.0502685	0.544187	TRUE	NA	Inverse variance weighted	2	0.0695249	0.0586217	0.235625	0.891797	FALSE	NA
ENSG00000049246	PER3	2	-0.00403844	0.00923831	0.66201	0.936192	0	Inverse variance weighted	4	-0.00533619	0.00941128	0.570715	0.84705	FALSE	NA		NA	NA	NA	NA	NA	FALSE	NA	Inverse variance weighted	3	0.0302955	0.0484077	0.531419	0.967011	FALSE	NA
ENSG00000049247	UTS2	3	-0.00717386	0.00757761	0.343782	0.846871	0.352256	Inverse variance weighted	3	0.018193	0.024262	0.45334	0.774346	FALSE	NA	Inverse variance weighted	3	-0.0159666	0.0144591	0.26948	0.830288	TRUE	NA	Inverse variance weighted	2	-0.00727751	0.00951411	0.444321	0.957517	FALSE	NA
ENSG00000049249	TNFRSF9	2	-0.0151746	0.0181536	0.403211	0.871992	0	Inverse variance weighted	4	-0.0229508	0.0215427	0.286712	0.634032	FALSE	NA		NA	NA	NA	NA	NA	FALSE	NA	Inverse variance weighted	2	0.00387357	0.0337166	0.908535	0.995669	FALSE	NA
ENSG00000049323	LTBP1	2	0.021867	0.0392519	0.577463	0.918307	39.4066	Inverse variance weighted	2	0.0888194	0.0665479	0.181985	0.507003	TRUE	NA	Inverse variance weighted	3	-0.00114507	0.0218074	0.958124	0.995648	TRUE	NA		NA	NA	NA	NA	NA	FALSE	NA
ENSG00000049449	RCN1	2	-0.0271906	0.0207053	0.189108	0.720832	0	Wald ratio	1	-0.0601102	0.0424917	0.157176	0.468281	TRUE	NA		NA	NA	NA	NA	NA	FALSE	NA	Inverse variance weighted	2	-0.0169404	0.0237106	0.474942	0.961931	FALSE	NA
ENSG00000049541	RFC2	3	0.00349116	0.0220232	0.874046	0.979122	0	Inverse variance weighted	2	-0.00346287	0.0293673	0.906134	0.97379	TRUE	NA	Wald ratio	1	0.0175678	0.0381259	0.644953	0.953264	TRUE	NA	Inverse variance weighted	3	-0.0040722	0.06831	0.952463	0.997435	FALSE	NA
ENSG00000049618	ARID1B	3	0.00965195	0.0384772	0.801931	0.964346	0.0275335	Wald ratio	1	-0.0245105	0.0779879	0.753304	0.928332	TRUE	NA	Wald ratio	1	0.00836526	0.0456872	0.854721	0.9841	TRUE	NA	Wald ratio	1	0.201789	0.175595	0.250485	0.898146	FALSE	NA
ENSG00000049656	CLPTM1L	3	-0.00159958	0.0504035	0.974683	0.995901	53.821	Inverse variance weighted	2	0.0715217	0.0500527	0.153025	0.461903	TRUE	NA	Wald ratio	1	-0.0517905	0.0357314	0.147215	0.726734	TRUE	NA	Wald ratio	1	-0.0424778	0.141239	0.763604	0.987809	FALSE	NA
ENSG00000049759	NEDD4L	3	0.0133088	0.0161342	0.409438	0.874929	0	Inverse variance weighted	2	0.0140549	0.0180826	0.437007	0.761122	TRUE	NA	Wald ratio	1	0.00749915	0.0503514	0.881604	0.987318	TRUE	NA	Inverse variance weighted	2	0.0133342	0.0507122	0.792597	0.991005	FALSE	NA
ENSG00000049860	HEXB	3	0.00645782	0.0101185	0.523332	0.90385	0.128318	Inverse variance weighted	4	0.00779283	0.010644	0.464087	0.781485	TRUE	NA	Inverse variance weighted	2	-0.0240372	0.0344516	0.485359	0.915829	TRUE	NA	Wald ratio	1	0.0755546	0.0701961	0.281777	0.91216	FALSE	NA
ENSG00000049883	PTCD2	2	0.0345699	0.0466612	0.458772	0.884868	0	Wald ratio	1	0.0388345	0.0479721	0.418214	0.748389	TRUE	NA		NA	NA	NA	NA	NA	FALSE	NA	Wald ratio	1	-0.0402798	0.200975	0.841151	0.993456	FALSE	NA
ENSG00000050130	JKAMP	3	-0.014236	0.0178522	0.425197	0.879262	0	Inverse variance weighted	3	-0.0129279	0.0214771	0.547213	0.832358	FALSE	NA	Wald ratio	1	-0.00469637	0.0360055	0.896222	0.988667	TRUE	NA	Inverse variance weighted	2	-0.0656205	0.0709957	0.355336	0.938826	FALSE	NA
ENSG00000050165	DKK3	2	0.00243273	0.0114306	0.831463	0.971139	0	Inverse variance weighted	6	0.000259084	0.0129451	0.984032	0.995215	TRUE	NA		NA	NA	NA	NA	NA	FALSE	NA	Inverse variance weighted	3	0.0101261	0.0243538	0.677564	0.978864	FALSE	NA
ENSG00000050327	ARHGEF5	3	-0.0117505	0.0319729	0.713235	0.945977	32.4992	Inverse variance weighted	2	0.0451565	0.0419647	0.281901	0.629347	TRUE	NA	Wald ratio	1	-0.0470586	0.0429063	0.27274	0.831452	TRUE	NA	Inverse variance weighted	2	-0.042717	0.0527704	0.418235	0.949846	FALSE	NA
ENSG00000050344	NFE2L3	3	0.00186771	0.0155128	0.904168	0.985022	50.6608	Inverse variance weighted	3	0.0181176	0.0082522	0.0281284	0.163483	TRUE	0.00116966	Wald ratio	1	-0.0122211	0.0411072	0.76624	0.9768	TRUE	NA	Inverse variance weighted	3	-0.0204905	0.0191148	0.283732	0.91216	FALSE	NA
ENSG00000050393	MCUR1	3	-0.0525428	0.0470601	0.264206	0.790913	52.5646	Wald ratio	1	-0.155564	0.0787921	0.0483409	0.23458	TRUE	0.009457	Inverse variance weighted	2	0.000423347	0.0234171	0.985576	0.998706	TRUE	NA	Wald ratio	1	-0.072379	0.073428	0.324273	0.925291	FALSE	NA
ENSG00000050405	LIMA1	3	0.00965361	0.0240911	0.688632	0.939723	53.883	Inverse variance weighted	2	-0.00629876	0.0117862	0.593051	0.857608	TRUE	NA	Wald ratio	1	0.0518635	0.0275806	0.0600488	0.572256	TRUE	NA	Inverse variance weighted	2	-0.0490867	0.0702209	0.484531	0.962456	FALSE	NA
ENSG00000050426	LETMD1	3	0.0109014	0.0206202	0.597032	0.922746	0	Inverse variance weighted	2	0.00267859	0.0266772	0.920021	0.978364	FALSE	NA	Inverse variance weighted	2	-0.0111794	0.0439174	0.799068	0.979451	TRUE	NA	Inverse variance weighted	3	0.0646123	0.048322	0.181183	0.856872	FALSE	NA
ENSG00000050438	SLC4A8	2	0.0417277	0.0724254	0.564515	0.914668	80.8965	Inverse variance weighted	2	-0.0255069	0.0351021	0.467442	0.782834	FALSE	NA		NA	NA	NA	NA	NA	FALSE	NA	Inverse variance weighted	3	0.119745	0.052899	0.0235959	0.569915	FALSE	0.0409708
ENSG00000050555	LAMC3	2	-0.0153348	0.0161363	0.341945	0.846775	0	Inverse variance weighted	3	-0.0201773	0.0185676	0.277172	0.625071	FALSE	NA		NA	NA	NA	NA	NA	FALSE	NA	Inverse variance weighted	2	-0.000390635	0.0326181	0.990445	0.998833	FALSE	NA
ENSG00000050730	TNIP3	2	-0.0215946	0.0294837	0.463909	0.886057	0	Inverse variance weighted	2	-0.0173215	0.0311753	0.578473	0.851518	TRUE	NA		NA	NA	NA	NA	NA	FALSE	NA	Wald ratio	1	-0.0577968	0.090741	0.524162	0.967011	FALSE	NA
ENSG00000050748	MAPK9	3	0.00469125	0.0247058	0.8494	0.975301	35.9587	Inverse variance weighted	2	-0.00320035	0.0240042	0.893936	0.970548	FALSE	NA	Wald ratio	1	0.0534522	0.0355443	0.132629	0.704113	TRUE	NA	Wald ratio	1	-0.0528283	0.0487646	0.27866	0.910952	FALSE	NA
ENSG00000050767	COL23A1	2	0.00534558	0.0241552	0.824857	0.969639	26.4061	Inverse variance weighted	4	0.0234788	0.0240438	0.328815	0.677357	FALSE	NA		NA	NA	NA	NA	NA	FALSE	NA	Inverse variance weighted	2	-0.0268314	0.0358419	0.454097	0.959872	FALSE	NA
ENSG00000050820	BCAR1	NA	NA	NA	NA	NA	NA	Wald ratio	1	-0.303401	0.022877	3.82992e-40	1.27605e-36	TRUE	0.0439717	NA	NA	NA	NA	NA	NA	FALSE	NA	NA	NA	NA	NA	NA	NA	FALSE	NA
ENSG00000051009	FAM160A2	3	-0.00660639	0.00990532	0.504802	0.901149	0.0082621	Inverse variance weighted	4	-0.00578344	0.0100799	0.566131	0.844255	FALSE	NA	Inverse variance weighted	2	0.0666897	0.0846546	0.430822	0.896168	FALSE	NA	Inverse variance weighted	3	-0.0853364	0.0655736	0.193127	0.860929	FALSE	NA
ENSG00000051108	HERPUD1	3	-0.0164748	0.0178056	0.354831	0.852695	0	Inverse variance weighted	3	-0.0141306	0.0203394	0.487218	0.795898	TRUE	NA	Wald ratio	1	0.0309583	0.0472522	0.512357	0.921522	TRUE	NA	Inverse variance weighted	2	-0.109578	0.0588194	0.0624679	0.691167	FALSE	NA
ENSG00000051128	HOMER3	2	0.0110015	0.050015	0.8259	0.969817	0	Inverse variance weighted	3	0.0058826	0.0539422	0.91316	0.975013	TRUE	NA		NA	NA	NA	NA	NA	FALSE	NA	Inverse variance weighted	5	0.0423659	0.133524	0.751024	0.987065	FALSE	NA
ENSG00000051180	RAD51	NA	NA	NA	NA	NA	NA	Wald ratio	1	-0.0827178	0.0601083	0.168776	0.485875	TRUE	NA	NA	NA	NA	NA	NA	NA	FALSE	NA	NA	NA	NA	NA	NA	NA	FALSE	NA
ENSG00000051382	PIK3CB	3	0.0596586	0.037435	0.111013	0.588201	0	Wald ratio	1	0.110448	0.0785878	0.159901	0.473142	TRUE	NA	Wald ratio	1	0.0316164	0.0488195	0.517231	0.921522	TRUE	NA	Inverse variance weighted	4	0.0864769	0.0870103	0.320286	0.923798	FALSE	NA
ENSG00000051523	CYBA	3	0.0084312	0.0128198	0.510749	0.903626	0.658691	Inverse variance weighted	3	0.00824332	0.0154564	0.593808	0.857702	FALSE	NA	Inverse variance weighted	2	0.0144551	0.022494	0.520472	0.922327	TRUE	NA	Inverse variance weighted	3	-0.4331	0.200143	0.030468	0.595688	FALSE	0.0320802
ENSG00000051596	THOC3	2	-0.0356858	0.030018	0.234513	0.76784	46.6853	Wald ratio	1	-0.0174296	0.0129317	0.177714	0.501023	TRUE	NA		NA	NA	NA	NA	NA	FALSE	NA	Inverse variance weighted	2	-0.0850434	0.0476458	0.0742759	0.716199	FALSE	NA
ENSG00000051620	HEBP2	3	-0.00380862	0.00713074	0.593264	0.921256	0	Inverse variance weighted	3	-0.00126785	0.0357492	0.971709	0.993537	FALSE	NA	Wald ratio	1	-0.00201702	0.00815977	0.80476	0.981292	TRUE	NA	Inverse variance weighted	5	-0.0112849	0.016085	0.482943	0.961931	FALSE	NA
ENSG00000051825	MPHOSPH9	3	-0.0407986	0.07048	0.562678	0.913757	82.9795	Inverse variance weighted	2	-0.121597	0.0154331	3.29953e-15	8.72489e-13	TRUE	0.122744	Wald ratio	1	0.0850953	0.0521089	0.102463	0.658156	TRUE	NA	Wald ratio	1	-0.0842003	0.102541	0.411568	0.948131	FALSE	NA
ENSG00000052126	PLEKHA5	3	0.0141242	0.0334879	0.673193	0.938533	74.4716	Inverse variance weighted	4	0.0407277	0.02255	0.0709018	0.295584	FALSE	NA	Wald ratio	1	0.0525591	0.0318665	0.0990758	0.650818	TRUE	NA	Inverse variance weighted	3	-0.0584972	0.0342212	0.0873801	0.748154	FALSE	NA
ENSG00000052344	PRSS8	NA	NA	NA	NA	NA	NA	NA	NA	NA	NA	NA	NA	FALSE	NA	NA	NA	NA	NA	NA	NA	FALSE	NA	Inverse variance weighted	2	0.0896524	0.0468456	0.0556478	0.669579	FALSE	NA
ENSG00000052723	SIKE1	2	-0.183183	0.231285	0.428348	0.880073	65.7893	Wald ratio	1	-0.0147055	0.064704	0.820212	0.946855	TRUE	NA		NA	NA	NA	NA	NA	FALSE	NA	Wald ratio	1	-0.50069	0.27679	0.0704639	0.707484	FALSE	NA
ENSG00000052749	RRP12	3	-0.00174448	0.0119506	0.883942	0.982492	8.7262	Inverse variance weighted	6	0.00714419	0.0121727	0.55727	0.837942	FALSE	NA	Wald ratio	1	-0.0193218	0.0403687	0.6322	0.948725	TRUE	NA	Inverse variance weighted	2	-0.0246577	0.0250918	0.325755	0.925291	FALSE	NA
ENSG00000052795	FNIP2	2	-0.0414997	0.063388	0.512666	0.903626	65.8854	Inverse variance weighted	2	0.00429504	0.0155238	0.78203	0.937494	TRUE	NA		NA	NA	NA	NA	NA	FALSE	NA	Inverse variance weighted	2	-0.12924	0.0764342	0.0908625	0.75647	FALSE	NA
ENSG00000052841	TTC17	2	-0.0214616	0.0419377	0.608826	0.925123	0	Inverse variance weighted	2	-0.00440773	0.0465244	0.924521	0.97929	FALSE	NA		NA	NA	NA	NA	NA	FALSE	NA	Wald ratio	1	-0.0953839	0.0968627	0.324755	0.925291	FALSE	NA
ENSG00000053108	FSTL4	2	0.00466043	0.0503133	0.926199	0.987295	62.5282	Inverse variance weighted	2	0.0506731	0.0381777	0.184411	0.510146	TRUE	NA		NA	NA	NA	NA	NA	FALSE	NA	Inverse variance weighted	3	-0.0503555	0.0486531	0.300673	0.918702	FALSE	NA
ENSG00000053254	FOXN3	3	-0.0418137	0.0484978	0.38859	0.868526	55.5225	Inverse variance weighted	2	-0.100533	0.0422131	0.0172393	0.118216	TRUE	0.0635683	Inverse variance weighted	2	0.00845072	0.0348733	0.808527	0.981773	TRUE	NA	Wald ratio	1	-0.0237266	0.188655	0.899916	0.995669	FALSE	NA
ENSG00000053371	AKR7A2	3	0.0197996	0.0159859	0.215507	0.747736	0	Inverse variance weighted	5	0.0231884	0.0257133	0.36716	0.710645	FALSE	NA	Wald ratio	1	0.00960025	0.0216006	0.656721	0.955691	TRUE	NA	Inverse variance weighted	3	0.0848025	0.0623255	0.173628	0.852812	FALSE	NA
ENSG00000053372	MRTO4	2	0.0561839	0.0199497	0.00485838	0.109618	0	Wald ratio	1	0.0568719	0.0203444	0.00518268	0.0507275	TRUE	0.0888737		NA	NA	NA	NA	NA	FALSE	NA	Inverse variance weighted	2	0.0389671	0.101769	0.701795	0.983595	FALSE	NA
ENSG00000053438	NNAT	2	-0.00598035	0.0517549	0.908008	0.98516	0	Wald ratio	1	0.00841982	0.109458	0.938685	0.98467	TRUE	NA	Wald ratio	1	-0.0101268	0.0587353	0.863112	0.985356	TRUE	NA		NA	NA	NA	NA	NA	FALSE	NA
ENSG00000053501	USE1	NA	NA	NA	NA	NA	NA	Inverse variance weighted	2	0.00979769	0.0263905	0.710445	0.91188	TRUE	NA	NA	NA	NA	NA	NA	NA	FALSE	NA	NA	NA	NA	NA	NA	NA	FALSE	NA
ENSG00000053524	MCF2L2	3	-0.0633635	0.0282835	0.0250716	0.288151	0	Wald ratio	1	-0.0583282	0.0616612	0.344176	0.689615	TRUE	NA	Wald ratio	1	-0.114006	0.050133	0.0229615	0.43746	TRUE	0.00791067	Inverse variance weighted	2	-0.0314113	0.0411983	0.445796	0.957517	FALSE	NA
ENSG00000053747	LAMA3	NA	NA	NA	NA	NA	NA	NA	NA	NA	NA	NA	NA	FALSE	NA	Inverse variance weighted	2	-0.00499045	0.0349285	0.886388	0.987995	TRUE	NA	NA	NA	NA	NA	NA	NA	FALSE	NA
ENSG00000053770	AP5M1	3	-0.0315549	0.0199599	0.113899	0.593487	0	Inverse variance weighted	2	-0.0203504	0.0655525	0.756223	0.929393	FALSE	NA	Wald ratio	1	-0.0323301	0.0212388	0.127953	0.700891	TRUE	NA	Inverse variance weighted	2	-0.0462575	0.128614	0.719101	0.985088	FALSE	NA
ENSG00000053900	ANAPC4	2	0.0312538	0.0103122	0.00243941	0.0695056	0	Inverse variance weighted	5	0.0298271	0.0104512	0.00431788	0.0438073	TRUE	0.958593		NA	NA	NA	NA	NA	FALSE	NA	Inverse variance weighted	2	0.0838338	0.0634479	0.186401	0.860016	FALSE	NA
ENSG00000053918	KCNQ1	2	-0.214872	0.0681464	0.00161547	0.0524971	0	Inverse variance weighted	2	-0.224889	0.0753686	0.00284642	0.0317606	FALSE	0.0495636		NA	NA	NA	NA	NA	FALSE	NA	Wald ratio	1	-0.169994	0.159533	0.286616	0.913273	FALSE	NA
ENSG00000054116	TRAPPC3	2	-0.00909944	0.0315191	0.772814	0.959345	0	Inverse variance weighted	3	-0.00696114	0.0317037	0.826207	0.948688	FALSE	NA		NA	NA	NA	NA	NA	FALSE	NA	Wald ratio	1	-0.191087	0.292481	0.513541	0.967011	FALSE	NA
ENSG00000054118	THRAP3	NA	NA	NA	NA	NA	NA	Inverse variance weighted	2	-0.0405336	0.0576532	0.48202	0.791961	FALSE	NA	NA	NA	NA	NA	NA	NA	FALSE	NA	NA	NA	NA	NA	NA	NA	FALSE	NA
ENSG00000054148	PHPT1	2	0.0161548	0.0231779	0.485807	0.891652	0	Inverse variance weighted	2	0.0116385	0.0243119	0.632141	0.879695	FALSE	NA		NA	NA	NA	NA	NA	FALSE	NA	Inverse variance weighted	4	0.0612096	0.0767882	0.42538	0.953584	FALSE	NA
ENSG00000054179	ENTPD2	3	-0.0241679	0.0174063	0.164998	0.683163	0	Inverse variance weighted	2	0.0157132	0.060742	0.795876	0.940801	FALSE	NA	Wald ratio	1	-0.00166118	0.050389	0.973701	0.997871	TRUE	NA	Inverse variance weighted	3	-0.0316321	0.0194784	0.104385	0.775627	FALSE	NA
ENSG00000054219	LY75	2	0.00611708	0.0194006	0.752531	0.953015	0	Inverse variance weighted	5	-0.00401602	0.0268851	0.881256	0.96814	FALSE	NA		NA	NA	NA	NA	NA	FALSE	NA	Inverse variance weighted	4	0.0171264	0.0280234	0.541102	0.968927	FALSE	NA
ENSG00000054267	ARID4B	3	-0.0300702	0.0309539	0.331323	0.839037	0.0667061	Wald ratio	1	-0.0253131	0.048993	0.605389	0.864419	TRUE	NA	Wald ratio	1	-0.016749	0.0410179	0.683029	0.962602	TRUE	NA	Inverse variance weighted	2	-0.320741	0.171465	0.0614011	0.686674	FALSE	NA
ENSG00000054277	OPN3	3	0.0220696	0.0121161	0.0685295	0.47881	0.000964259	Inverse variance weighted	5	0.0200134	0.0124209	0.107121	0.37589	TRUE	NA	Wald ratio	1	0.238179	0.109077	0.0289921	0.464754	TRUE	0.0311415	Inverse variance weighted	3	0.00251411	0.063572	0.968454	0.997435	FALSE	NA
ENSG00000054282	SDCCAG8	3	0.0088118	0.0172282	0.609018	0.925123	0	Inverse variance weighted	3	0.0055832	0.0201178	0.781377	0.937369	FALSE	NA	Wald ratio	1	0.0432914	0.0486549	0.373593	0.879302	TRUE	NA	Inverse variance weighted	2	-0.00502986	0.0458382	0.912623	0.995669	FALSE	NA
ENSG00000054356	PTPRN	2	-0.005296	0.0121238	0.662237	0.936192	0	Inverse variance weighted	2	-0.0105738	0.0135727	0.435948	0.760465	TRUE	NA		NA	NA	NA	NA	NA	FALSE	NA	Inverse variance weighted	2	0.0155407	0.0269682	0.564439	0.972637	FALSE	NA
ENSG00000054392	HHAT	3	-0.00567741	0.0230857	0.805739	0.965131	0	Inverse variance weighted	3	0.00374823	0.0305236	0.902267	0.972904	FALSE	NA	Wald ratio	1	-0.000632363	0.0409771	0.987687	0.999085	TRUE	NA	Inverse variance weighted	2	-0.0689179	0.069424	0.320852	0.923798	FALSE	NA
ENSG00000054523	KIF1B	3	0.00874844	0.00803425	0.276201	0.801289	0	Inverse variance weighted	16	0.012717	0.0088691	0.151614	0.459644	FALSE	NA	Inverse variance weighted	2	-0.00732713	0.0216751	0.735331	0.975925	TRUE	NA	Inverse variance weighted	4	-0.0161982	0.0392005	0.67945	0.978974	FALSE	NA
ENSG00000054611	TBC1D22A	3	-0.0276934	0.0292839	0.344309	0.846871	56.631	Inverse variance weighted	3	-0.0336573	0.0202828	0.0970348	0.354496	FALSE	NA	Inverse variance weighted	2	0.0122267	0.0264527	0.64393	0.953264	TRUE	NA	Inverse variance weighted	2	-0.194072	0.0943582	0.0397097	0.623442	FALSE	0.0764398
ENSG00000054654	SYNE2	2	-0.0902851	0.088749	0.309006	0.825648	84.8381	Inverse variance weighted	3	-0.00598045	0.0397997	0.880557	0.96814	FALSE	NA		NA	NA	NA	NA	NA	FALSE	NA	Inverse variance weighted	3	-0.183713	0.0566167	0.00117512	0.21251	FALSE	0.64107
ENSG00000054690	PLEKHH1	2	0.0921991	0.12544	0.462337	0.885737	89.6682	Wald ratio	1	0.219828	0.0616184	0.00036031	0.00607852	TRUE	0.685969	Wald ratio	1	-0.0310905	0.0520392	0.550211	0.929902	TRUE	NA		NA	NA	NA	NA	NA	FALSE	NA
ENSG00000054793	ATP9A	2	0.00347134	0.00928164	0.708404	0.945663	0	Inverse variance weighted	5	0.00722963	0.0105925	0.494906	0.800217	FALSE	NA		NA	NA	NA	NA	NA	FALSE	NA	Inverse variance weighted	2	-0.0089569	0.0192622	0.641933	0.976864	FALSE	NA
ENSG00000054803	CBLN4	NA	NA	NA	NA	NA	NA	NA	NA	NA	NA	NA	NA	FALSE	NA	Wald ratio	1	-0.0753172	0.0575595	0.1907	0.77115	TRUE	NA	NA	NA	NA	NA	NA	NA	FALSE	NA
ENSG00000054965	FAM168A	3	-0.0837515	0.047322	0.0767568	0.502158	64.1915	Inverse variance weighted	2	-0.0137864	0.0283921	0.62727	0.877167	TRUE	NA	Wald ratio	1	-0.124116	0.0542711	0.0221984	0.4329	TRUE	0.0207901	Inverse variance weighted	3	-0.157852	0.0690852	0.022319	0.554658	FALSE	0.370583
ENSG00000054967	RELT	3	-0.0173229	0.0114137	0.129081	0.624304	0	Inverse variance weighted	2	-0.0160917	0.0121229	0.184382	0.510146	TRUE	NA	Wald ratio	1	-0.0295775	0.0378737	0.434831	0.897159	TRUE	NA	Inverse variance weighted	3	-0.016373	0.0756393	0.828629	0.99297	FALSE	NA
ENSG00000054983	GALC	3	-0.0175471	0.0352129	0.618261	0.926353	83.3024	Inverse variance weighted	3	-0.0484826	0.0115382	2.64657e-05	0.000685679	TRUE	0.866181	Inverse variance weighted	2	0.0414824	0.0219771	0.0590893	0.572256	TRUE	NA	Wald ratio	1	-0.0688007	0.0636222	0.279521	0.910952	FALSE	NA
ENSG00000055044	NOP58	3	0.0501668	0.0210199	0.0170035	0.230185	0.0773775	Inverse variance weighted	2	0.0571034	0.0233995	0.014672	0.105445	FALSE	0.496943	Wald ratio	1	-0.00303068	0.050695	0.952329	0.994466	TRUE	NA	Wald ratio	1	0.196377	0.134659	0.144749	0.821808	FALSE	NA
ENSG00000055070	SZRD1	3	-0.0145263	0.0372653	0.696678	0.941973	0.0577005	Inverse variance weighted	2	-0.0301267	0.0880565	0.732253	0.920643	FALSE	NA	Wald ratio	1	-0.0256809	0.0421501	0.542344	0.927418	TRUE	NA	Inverse variance weighted	2	0.263536	0.183315	0.150544	0.829499	FALSE	NA
ENSG00000055118	KCNH2	2	-0.0477147	0.038963	0.22072	0.754341	49.2328	Inverse variance weighted	3	-0.0785215	0.0298054	0.00842688	0.0723942	TRUE	0.00611396		NA	NA	NA	NA	NA	FALSE	NA	Inverse variance weighted	2	0.00156383	0.0486587	0.974361	0.997512	FALSE	NA
ENSG00000055130	CUL1	NA	NA	NA	NA	NA	NA	Inverse variance weighted	3	0.0423688	0.0965044	0.660636	0.888513	FALSE	NA	NA	NA	NA	NA	NA	NA	FALSE	NA	NA	NA	NA	NA	NA	NA	FALSE	NA
ENSG00000055147	FAM114A2	3	0.0613636	0.0636159	0.334748	0.841397	77.9285	Wald ratio	1	0.150271	0.0352487	2.01558e-05	0.000546866	TRUE	0.0200352	Wald ratio	1	0.00660361	0.0334065	0.8433	0.982784	TRUE	NA	Wald ratio	1	-0.0783225	0.174023	0.65266	0.978556	FALSE	NA
ENSG00000055163	CYFIP2	3	-0.0109706	0.0338323	0.745738	0.950292	58.8032	Inverse variance weighted	3	-0.0512521	0.027104	0.0586323	0.262146	TRUE	NA	Wald ratio	1	0.0219827	0.0232758	0.344943	0.864805	TRUE	NA	Inverse variance weighted	3	0.038677	0.159207	0.808056	0.991736	FALSE	NA
ENSG00000055208	TAB2	2	-0.00575206	0.0302897	0.849386	0.975301	0	Wald ratio	1	-0.00485766	0.0303604	0.872881	0.965772	TRUE	NA		NA	NA	NA	NA	NA	FALSE	NA	Inverse variance weighted	2	-0.197043	0.444007	0.657199	0.978864	FALSE	NA
ENSG00000055211	GINM1	3	0.0132089	0.0122856	0.282307	0.806766	0.343879	Inverse variance weighted	3	0.0208645	0.013897	0.13326	0.428466	FALSE	NA	Wald ratio	1	-0.049397	0.0466743	0.289904	0.83818	TRUE	NA	Inverse variance weighted	4	0.00343313	0.0306436	0.910797	0.995669	FALSE	NA
ENSG00000055332	EIF2AK2	2	0.0550514	0.0446841	0.217944	0.751352	0	Inverse variance weighted	2	0.0497376	0.048813	0.308231	0.655862	FALSE	NA		NA	NA	NA	NA	NA	FALSE	NA	Inverse variance weighted	2	0.0825356	0.111013	0.457192	0.960622	FALSE	NA
ENSG00000055483	USP36	3	-0.0347471	0.0205395	0.0906986	0.547189	30.0597	Inverse variance weighted	5	-0.0282345	0.00933813	0.00249809	0.0287989	TRUE	0.000878991	Wald ratio	1	-0.104061	0.045345	0.0217405	0.4329	TRUE	0.0244505	Inverse variance weighted	4	0.014785	0.0504862	0.769636	0.988851	FALSE	NA
ENSG00000055609	KMT2C	NA	NA	NA	NA	NA	NA	Wald ratio	1	0.068275	0.0783154	0.38332	0.72294	TRUE	NA	NA	NA	NA	NA	NA	NA	FALSE	NA	NA	NA	NA	NA	NA	NA	FALSE	NA
ENSG00000055732	MCOLN3	3	0.00248586	0.0153213	0.871111	0.978858	0	Inverse variance weighted	3	0.0168063	0.0239312	0.482507	0.792242	FALSE	NA	Inverse variance weighted	4	-0.00813826	0.0207156	0.694425	0.96584	FALSE	NA	Wald ratio	1	0.00113545	0.0738041	0.987725	0.998833	FALSE	NA
ENSG00000055813	CCDC85A	NA	NA	NA	NA	NA	NA	Inverse variance weighted	3	0.0243707	0.0184787	0.187217	0.513138	FALSE	NA	NA	NA	NA	NA	NA	NA	FALSE	NA	NA	NA	NA	NA	NA	NA	FALSE	NA
ENSG00000055917	PUM2	3	-0.0261955	0.0464913	0.573129	0.91791	0	Inverse variance weighted	2	0.013832	0.108818	0.898852	0.971121	FALSE	NA	Wald ratio	1	-0.0230643	0.053954	0.669029	0.960161	TRUE	NA	Inverse variance weighted	2	-0.154671	0.169801	0.36235	0.939826	FALSE	NA
ENSG00000055950	MRPL43	3	-0.0260389	0.0199969	0.192866	0.724346	0	Inverse variance weighted	3	-0.0390148	0.0456999	0.393262	0.731728	FALSE	NA	Wald ratio	1	-0.0369859	0.0296554	0.212327	0.780205	TRUE	NA	Inverse variance weighted	5	-0.0049504	0.033617	0.882928	0.995669	FALSE	NA
ENSG00000055955	ITIH4	2	-0.00158505	0.0103598	0.878399	0.98108	0	Inverse variance weighted	6	-0.00433231	0.0107618	0.687268	0.901279	FALSE	NA		NA	NA	NA	NA	NA	FALSE	NA	Inverse variance weighted	2	0.0331451	0.0382637	0.386364	0.946225	FALSE	NA
ENSG00000055957	ITIH1	2	0.278174	0.154508	0.0717996	0.489153	76.9042	Wald ratio	1	0.422522	0.0884348	1.77243e-06	6.94751e-05	TRUE	0.985047		NA	NA	NA	NA	NA	FALSE	NA	Wald ratio	1	0.112791	0.119732	0.346178	0.93411	FALSE	NA
ENSG00000056050	C4orf27	3	-0.00304524	0.0129662	0.814317	0.966828	0	Wald ratio	1	-0.00419964	0.0167986	0.802587	0.94345	TRUE	NA	Wald ratio	1	-0.0034333	0.0212537	0.871669	0.986921	TRUE	NA	Wald ratio	1	0.0229197	0.0724262	0.751657	0.987065	FALSE	NA
ENSG00000056097	ZFR	3	-0.00286383	0.0433164	0.947287	0.991	0.000645068	Wald ratio	1	0.0285777	0.0793824	0.718847	0.912865	TRUE	NA	Wald ratio	1	-0.0249266	0.0521192	0.632465	0.948725	TRUE	NA	Wald ratio	1	0.506793	0.403366	0.208967	0.872823	FALSE	NA
ENSG00000056487	PHF21B	NA	NA	NA	NA	NA	NA	NA	NA	NA	NA	NA	NA	FALSE	NA	Wald ratio	1	-0.0043758	0.051358	0.932101	0.991777	TRUE	NA	NA	NA	NA	NA	NA	NA	FALSE	NA
ENSG00000056558	TRAF1	3	0.00854339	0.0259648	0.742127	0.949825	0	Inverse variance weighted	3	0.00417615	0.0370914	0.910355	0.974711	FALSE	NA	Wald ratio	1	0.0383629	0.0509409	0.451398	0.90353	TRUE	NA	Inverse variance weighted	3	-0.0138688	0.0519114	0.789343	0.990943	FALSE	NA
ENSG00000056586	RC3H2	2	0.228307	0.0306689	9.74969e-14	1.50319e-10	0	Wald ratio	1	0.222846	0.0315078	1.51918e-12	2.97741e-10	TRUE	0.26664		NA	NA	NA	NA	NA	FALSE	NA	Inverse variance weighted	2	0.326759	0.133791	0.0145932	0.489847	FALSE	0.0448858
ENSG00000056661	PCGF2	NA	NA	NA	NA	NA	NA	Inverse variance weighted	3	-0.0119014	0.033526	0.722597	0.914832	FALSE	NA	NA	NA	NA	NA	NA	NA	FALSE	NA	NA	NA	NA	NA	NA	NA	FALSE	NA
ENSG00000056736	IL17RB	3	0.00310163	0.0191419	0.871279	0.978858	0.883693	Inverse variance weighted	3	-0.0297732	0.0355011	0.401662	0.737472	FALSE	NA	Inverse variance weighted	2	0.0185603	0.0237404	0.434331	0.897159	TRUE	NA	Wald ratio	1	-0.00168659	0.0691501	0.980541	0.998407	FALSE	NA
ENSG00000056972	TRAF3IP2	3	0.00284111	0.0213013	0.893895	0.983974	0	Inverse variance weighted	3	0.0103965	0.0269687	0.699866	0.907674	FALSE	NA	Wald ratio	1	-0.005273	0.0438064	0.90419	0.990039	TRUE	NA	Inverse variance weighted	2	-0.0171684	0.0569949	0.763241	0.987809	FALSE	NA
ENSG00000057019	DCBLD2	3	-0.0114188	0.0113551	0.314601	0.828667	0.952015	Inverse variance weighted	4	-0.0147228	0.0121801	0.226755	0.563441	TRUE	NA	Wald ratio	1	-0.0176221	0.0317694	0.579108	0.939911	TRUE	NA	Wald ratio	1	0.0600155	0.0511531	0.240695	0.894769	FALSE	NA
ENSG00000057252	SOAT1	2	0.0046061	0.0151732	0.761457	0.955711	0	Inverse variance weighted	4	0.00923418	0.0160407	0.564837	0.843459	FALSE	NA		NA	NA	NA	NA	NA	FALSE	NA	Inverse variance weighted	3	-0.0347434	0.0467728	0.457595	0.960622	FALSE	NA
ENSG00000057294	PKP2	2	0.0335837	0.0606277	0.579625	0.918307	82.2756	Inverse variance weighted	3	-0.0242428	0.0309455	0.433391	0.758539	FALSE	NA		NA	NA	NA	NA	NA	FALSE	NA	Inverse variance weighted	2	0.0971484	0.0406719	0.0169133	0.510365	FALSE	0.049652
ENSG00000057468	MSH4	2	0.026004	0.0229245	0.256656	0.786802	0	Inverse variance weighted	2	0.0459852	0.038972	0.238019	0.577198	FALSE	NA	Inverse variance weighted	2	0.0154322	0.0283476	0.586172	0.939955	TRUE	NA		NA	NA	NA	NA	NA	FALSE	NA
ENSG00000057593	F7	2	-0.0462146	0.0353159	0.190668	0.723662	0	Wald ratio	1	-0.0405559	0.0619011	0.512357	0.811422	TRUE	NA		NA	NA	NA	NA	NA	FALSE	NA	Inverse variance weighted	2	-0.0489453	0.0430009	0.255021	0.899667	FALSE	NA
ENSG00000057608	GDI2	3	0.0321279	0.0284373	0.258568	0.788437	51.8259	Inverse variance weighted	4	0.00621479	0.0122707	0.612525	0.868602	FALSE	NA	Wald ratio	1	0.120123	0.0548389	0.0284897	0.464107	TRUE	0.00393141	Inverse variance weighted	2	0.0238124	0.0420295	0.571009	0.972767	FALSE	NA
ENSG00000057657	PRDM1	NA	NA	NA	NA	NA	NA	Wald ratio	1	-0.0308028	0.0935085	0.741844	0.923965	TRUE	NA	NA	NA	NA	NA	NA	NA	FALSE	NA	NA	NA	NA	NA	NA	NA	FALSE	NA
ENSG00000057663	ATG5	3	0.0667021	0.0408275	0.102311	0.568686	0.00690552	Wald ratio	1	0.144936	0.0767306	0.0589067	0.26302	TRUE	NA	Wald ratio	1	0.05691	0.0505076	0.259844	0.826267	TRUE	NA	Wald ratio	1	-0.18093	0.161885	0.263718	0.901182	FALSE	NA
ENSG00000057704	TMCC3	2	-0.0202435	0.0458314	0.65871	0.936192	53.5925	Inverse variance weighted	3	0.0153782	0.0311759	0.621821	0.875245	FALSE	NA		NA	NA	NA	NA	NA	FALSE	NA	Inverse variance weighted	3	-0.079211	0.0563932	0.160134	0.840495	FALSE	NA
ENSG00000057757	PITHD1	3	-0.0311045	0.0292613	0.287786	0.81198	0	Wald ratio	1	-0.0963927	0.065547	0.141403	0.442039	TRUE	NA	Wald ratio	1	-0.018361	0.0369283	0.619043	0.94617	TRUE	NA	Inverse variance weighted	2	-0.00211944	0.0703826	0.975977	0.997988	FALSE	NA
ENSG00000057935	MTA3	3	-0.00872236	0.0510393	0.864306	0.976725	74.5425	Inverse variance weighted	3	0.0738994	0.0335978	0.0278401	0.162442	TRUE	0.0102542	Wald ratio	1	-0.0603811	0.0330033	0.0673179	0.58665	TRUE	NA	Inverse variance weighted	2	-0.0699971	0.0874827	0.423638	0.953286	FALSE	NA
ENSG00000058056	USP13	3	0.0012799	0.0321677	0.968262	0.995709	50.6642	Inverse variance weighted	2	0.0356389	0.0156656	0.0229071	0.142818	TRUE	0.0180066	Wald ratio	1	-0.0649161	0.0505494	0.199068	0.775588	TRUE	NA	Inverse variance weighted	3	-0.0103154	0.0572026	0.856893	0.993896	FALSE	NA
ENSG00000058063	ATP11B	3	0.0383652	0.0152857	0.0120775	0.192918	0.00683141	Inverse variance weighted	2	0.0450195	0.0180425	0.012589	0.0951973	TRUE	0.0106826	Wald ratio	1	0.0103094	0.0293172	0.725102	0.972023	TRUE	NA	Wald ratio	1	0.307603	0.148539	0.0383713	0.618442	FALSE	0.0476526
ENSG00000058085	LAMC2	NA	NA	NA	NA	NA	NA	NA	NA	NA	NA	NA	NA	FALSE	NA	Wald ratio	1	-0.0354963	0.0495976	0.474185	0.913706	TRUE	NA	NA	NA	NA	NA	NA	NA	FALSE	NA
ENSG00000058091	CDK14	3	0.00503521	0.0311193	0.871461	0.978903	0	Inverse variance weighted	2	-0.020454	0.0503215	0.684399	0.900655	TRUE	NA	Inverse variance weighted	2	0.0261711	0.0469743	0.577435	0.939403	FALSE	NA	Inverse variance weighted	2	0.00767602	0.073616	0.916954	0.995669	FALSE	NA
ENSG00000058262	SEC61A1	NA	NA	NA	NA	NA	NA	NA	NA	NA	NA	NA	NA	FALSE	NA	NA	NA	NA	NA	NA	NA	FALSE	NA	Inverse variance weighted	2	-0.0526463	0.137496	0.7018	0.983595	FALSE	NA
ENSG00000058272	PPP1R12A	2	0.202238	0.402786	0.615599	0.926346	71.0439	Wald ratio	1	-0.0998398	0.0579071	0.0846829	0.32671	TRUE	NA		NA	NA	NA	NA	NA	FALSE	NA	Wald ratio	1	0.739308	0.447824	0.0987615	0.768073	FALSE	NA
ENSG00000058335	RASGRF1	2	-0.00208625	0.0637284	0.973885	0.995854	57.6066	Wald ratio	1	0.0758859	0.0725865	0.295813	0.642285	TRUE	NA	Wald ratio	1	-0.0541728	0.0436137	0.214198	0.780205	TRUE	NA		NA	NA	NA	NA	NA	FALSE	NA
ENSG00000058453	CROCC	2	-0.0089818	0.0235881	0.70337	0.944177	18.8376	Inverse variance weighted	3	0.0103464	0.0266819	0.698189	0.906992	FALSE	NA		NA	NA	NA	NA	NA	FALSE	NA	Inverse variance weighted	3	-0.0377688	0.034162	0.268908	0.904737	FALSE	NA
ENSG00000058600	POLR3E	NA	NA	NA	NA	NA	NA	Inverse variance weighted	3	-0.000221891	0.0109252	0.983796	0.995215	FALSE	NA	NA	NA	NA	NA	NA	NA	FALSE	NA	NA	NA	NA	NA	NA	NA	FALSE	NA
ENSG00000058668	ATP2B4	2	-0.0584918	0.0554213	0.291241	0.814075	0	Wald ratio	1	-0.0636912	0.0567431	0.261672	0.606453	TRUE	NA		NA	NA	NA	NA	NA	FALSE	NA	Wald ratio	1	0.0492249	0.258271	0.848844	0.993508	FALSE	NA
ENSG00000058673	ZC3H11A	NA	NA	NA	NA	NA	NA	Wald ratio	1	-0.0339864	0.0431047	0.430427	0.757258	TRUE	NA	NA	NA	NA	NA	NA	NA	FALSE	NA	NA	NA	NA	NA	NA	NA	FALSE	NA
ENSG00000058729	RIOK2	2	-0.00821255	0.0382505	0.829998	0.971118	0	Inverse variance weighted	2	-0.0105045	0.0393868	0.7897	0.939382	FALSE	NA		NA	NA	NA	NA	NA	FALSE	NA	Wald ratio	1	0.0297974	0.160399	0.852625	0.993649	FALSE	NA
ENSG00000058799	YIPF1	2	-0.0183116	0.0256068	0.474544	0.888993	0	Inverse variance weighted	2	-0.0190521	0.0257757	0.459814	0.777771	TRUE	NA		NA	NA	NA	NA	NA	FALSE	NA	Wald ratio	1	0.0376624	0.224092	0.86653	0.994394	FALSE	NA
ENSG00000058804	NDC1	2	-0.0654378	0.0910065	0.472113	0.888721	40.1914	Inverse variance weighted	2	-0.0150781	0.0393009	0.701231	0.908242	TRUE	NA		NA	NA	NA	NA	NA	FALSE	NA	Wald ratio	1	-0.229899	0.161418	0.154376	0.833828	FALSE	NA
ENSG00000058866	DGKG	3	-0.00260327	0.032724	0.936593	0.98843	0	Inverse variance weighted	2	-0.00720865	0.0581106	0.901275	0.97228	TRUE	NA	Wald ratio	1	-0.00807202	0.0470868	0.863887	0.985356	TRUE	NA	Inverse variance weighted	3	0.0179164	0.0731924	0.806622	0.991736	FALSE	NA
ENSG00000059122	FLYWCH1	3	-0.00413563	0.00767163	0.589831	0.920737	0	Inverse variance weighted	6	-0.00971865	0.0100531	0.333677	0.680535	TRUE	NA	Inverse variance weighted	2	0.0186048	0.0208634	0.37253	0.87846	TRUE	NA	Inverse variance weighted	2	-0.00351072	0.014435	0.807844	0.991736	FALSE	NA
ENSG00000059145	UNKL	NA	NA	NA	NA	NA	NA	NA	NA	NA	NA	NA	NA	FALSE	NA	NA	NA	NA	NA	NA	NA	FALSE	NA	Inverse variance weighted	2	-0.0440662	0.100163	0.659976	0.978864	FALSE	NA
ENSG00000059377	TBXAS1	3	0.0118261	0.0106766	0.268007	0.793276	0	Inverse variance weighted	4	0.0102799	0.0109656	0.34852	0.694371	TRUE	NA	Wald ratio	1	0.0440038	0.0487753	0.366964	0.873669	TRUE	NA	Inverse variance weighted	2	-0.0066937	0.166688	0.967968	0.997435	FALSE	NA
ENSG00000059378	PARP12	3	-0.0357837	0.0229385	0.118764	0.606539	0	Inverse variance weighted	2	-0.0726721	0.0363657	0.0456769	0.225796	TRUE	0.0251484	Wald ratio	1	-0.0131191	0.0381369	0.730846	0.973718	TRUE	NA	Inverse variance weighted	3	-0.00883371	0.0467888	0.85025	0.993508	FALSE	NA
ENSG00000059573	ALDH18A1	3	0.0396839	0.0339946	0.243065	0.775188	33.6004	Inverse variance weighted	2	0.00729213	0.0234577	0.755905	0.929208	TRUE	NA	Wald ratio	1	0.0667166	0.0523173	0.202228	0.777295	TRUE	NA	Inverse variance weighted	2	0.165294	0.102371	0.106383	0.778382	FALSE	NA
ENSG00000059588	TARBP1	3	-0.0163872	0.017049	0.336461	0.842883	0	Inverse variance weighted	4	-0.0243744	0.0254288	0.337792	0.684209	FALSE	NA	Wald ratio	1	-0.00598951	0.0260544	0.818181	0.982547	TRUE	NA	Inverse variance weighted	3	-0.0234338	0.0487524	0.630751	0.976128	FALSE	NA
ENSG00000059691	PET112	3	-0.00172746	0.0154568	0.911013	0.985649	0	Inverse variance weighted	4	-0.00285375	0.0216009	0.894896	0.970734	FALSE	NA	Wald ratio	1	-0.00343238	0.0249801	0.890711	0.988667	TRUE	NA	Inverse variance weighted	2	0.00997067	0.0476785	0.834352	0.993456	FALSE	NA
ENSG00000059728	MXD1	NA	NA	NA	NA	NA	NA	Wald ratio	1	0.0153367	0.0414994	0.711706	0.912025	TRUE	NA	NA	NA	NA	NA	NA	NA	FALSE	NA	NA	NA	NA	NA	NA	NA	FALSE	NA
ENSG00000059758	CDK17	NA	NA	NA	NA	NA	NA	Wald ratio	1	-0.0461822	0.0546895	0.398421	0.735644	TRUE	NA	NA	NA	NA	NA	NA	NA	FALSE	NA	NA	NA	NA	NA	NA	NA	FALSE	NA
ENSG00000059769	DNAJC25	NA	NA	NA	NA	NA	NA	Inverse variance weighted	2	0.0301524	0.0282879	0.286463	0.634009	TRUE	NA	NA	NA	NA	NA	NA	NA	FALSE	NA	NA	NA	NA	NA	NA	NA	FALSE	NA
ENSG00000059915	PSD	2	-0.0341579	0.103425	0.741198	0.949825	50.9872	Wald ratio	1	-0.122847	0.0859926	0.153127	0.461961	TRUE	NA		NA	NA	NA	NA	NA	FALSE	NA	Wald ratio	1	0.0864515	0.118641	0.466196	0.961931	FALSE	NA
ENSG00000060069	CTDP1	3	0.0552769	0.0262593	0.0352882	0.343906	0	Inverse variance weighted	2	0.0215767	0.0568578	0.704327	0.90971	FALSE	NA	Inverse variance weighted	2	0.0734146	0.0308219	0.0172235	0.406651	TRUE	0.0171203	Inverse variance weighted	3	-0.0429582	0.106455	0.686557	0.980396	FALSE	NA
ENSG00000060138	YBX3	3	-0.0281818	0.0133271	0.0344613	0.338658	0	Inverse variance weighted	3	-0.027474	0.0143492	0.0555342	0.254024	TRUE	NA	Wald ratio	1	-0.0385911	0.0421977	0.360438	0.870559	TRUE	NA	Inverse variance weighted	3	-0.016821	0.0686877	0.806541	0.991736	FALSE	NA
ENSG00000060140	STYK1	2	-0.00582007	0.0268867	0.828624	0.970648	0	Inverse variance weighted	3	0.00419045	0.0293732	0.886557	0.968786	FALSE	NA		NA	NA	NA	NA	NA	FALSE	NA	Inverse variance weighted	2	-0.0575513	0.0667727	0.388744	0.947221	FALSE	NA
ENSG00000060237	WNK1	2	0.0192089	0.0903309	0.8316	0.971139	59.3633	Inverse variance weighted	2	0.0896825	0.0531897	0.0917789	0.343043	TRUE	NA		NA	NA	NA	NA	NA	FALSE	NA	Inverse variance weighted	2	-0.0965744	0.106153	0.362944	0.939991	FALSE	NA
ENSG00000060339	CCAR1	NA	NA	NA	NA	NA	NA	Wald ratio	1	0.0757848	0.0909417	0.404657	0.738921	TRUE	NA	NA	NA	NA	NA	NA	NA	FALSE	NA	NA	NA	NA	NA	NA	NA	FALSE	NA
ENSG00000060491	OGFR	3	-0.0100559	0.0313439	0.748342	0.951264	60.6387	Inverse variance weighted	2	-0.0448789	0.0247829	0.0701597	0.293562	TRUE	NA	Inverse variance weighted	2	0.0194566	0.0192541	0.312249	0.848041	TRUE	NA	Inverse variance weighted	4	0.0476879	0.285163	0.867189	0.994394	FALSE	NA
ENSG00000060558	GNA15	3	0.0174282	0.0201547	0.38719	0.868148	0	Inverse variance weighted	3	0.0116973	0.0238317	0.623546	0.876109	FALSE	NA	Wald ratio	1	0.0262874	0.0392349	0.502858	0.920306	TRUE	NA	Wald ratio	1	0.101703	0.13942	0.465715	0.961644	FALSE	NA
ENSG00000060566	CREB3L3	NA	NA	NA	NA	NA	NA	Wald ratio	1	0.0162682	0.0488045	0.738883	0.922484	TRUE	NA	NA	NA	NA	NA	NA	NA	FALSE	NA	NA	NA	NA	NA	NA	NA	FALSE	NA
ENSG00000060642	PIGV	3	-0.0474437	0.0494985	0.337818	0.844288	80.5067	Inverse variance weighted	2	-0.0563214	0.0324277	0.0824169	0.322372	FALSE	NA	Wald ratio	1	-0.13762	0.0487127	0.00472605	0.271787	TRUE	0.0279829	Inverse variance weighted	3	0.0387013	0.0343398	0.259737	0.900082	FALSE	NA
ENSG00000060656	PTPRU	2	-0.0102848	0.0309719	0.739836	0.949761	0	Wald ratio	1	-0.0208272	0.035336	0.55559	0.837079	TRUE	NA		NA	NA	NA	NA	NA	FALSE	NA	Wald ratio	1	0.0246621	0.0643359	0.701473	0.983595	FALSE	NA
ENSG00000060688	SNRNP40	2	0.0278918	0.021526	0.19507	0.725361	0	Wald ratio	1	0.0233734	0.0222047	0.29251	0.639407	TRUE	NA		NA	NA	NA	NA	NA	FALSE	NA	Inverse variance weighted	2	0.0984399	0.0877387	0.261877	0.900082	FALSE	NA
ENSG00000060709	RIMBP2	3	0.00447833	0.0194915	0.81828	0.968804	53.9446	Inverse variance weighted	4	0.00546646	0.0181581	0.763377	0.931894	FALSE	NA	Inverse variance weighted	2	0.0455909	0.0284787	0.109405	0.67103	TRUE	NA	Inverse variance weighted	3	-0.0298844	0.0231391	0.196528	0.860929	FALSE	NA
ENSG00000060749	QSER1	3	-0.0152783	0.0348037	0.660673	0.936192	11.1056	Inverse variance weighted	3	0.0433709	0.0531679	0.414652	0.746857	FALSE	NA	Wald ratio	1	-0.0395695	0.0438529	0.366884	0.873669	TRUE	NA	Inverse variance weighted	2	-0.0935756	0.0988275	0.343711	0.934008	FALSE	NA
ENSG00000060762	MPC1	3	0.0120354	0.00895928	0.179161	0.70868	0	Inverse variance weighted	3	0.0123919	0.00958086	0.195871	0.525022	TRUE	NA	Inverse variance weighted	3	0.0161413	0.0278901	0.562761	0.932467	FALSE	NA	Inverse variance weighted	2	-0.020867	0.0599231	0.727668	0.986603	FALSE	NA
ENSG00000060971	ACAA1	3	-0.0387061	0.0144005	0.00719166	0.143378	0.497457	Inverse variance weighted	4	-0.0351512	0.0161683	0.0296996	0.169267	TRUE	0.00675029	Wald ratio	1	-0.0216013	0.0337192	0.521766	0.922327	TRUE	NA	Inverse variance weighted	2	-0.177964	0.0701338	0.011165	0.456575	FALSE	0.22096
ENSG00000060982	BCAT1	3	-0.00424523	0.0124898	0.733935	0.948996	0	Inverse variance weighted	6	-0.00493833	0.0134935	0.714381	0.912025	FALSE	NA	Wald ratio	1	0.0220195	0.0511166	0.666636	0.958981	TRUE	NA	Inverse variance weighted	4	-0.0159076	0.0432137	0.712787	0.984771	FALSE	NA
ENSG00000061273	HDAC7	2	0.05765	0.106249	0.58741	0.919615	75.8966	Inverse variance weighted	3	-0.0436569	0.0661612	0.509346	0.809935	FALSE	NA		NA	NA	NA	NA	NA	FALSE	NA	Inverse variance weighted	3	0.169082	0.0808171	0.0364241	0.610902	FALSE	0.0769922
ENSG00000061337	LZTS1	2	0.00290079	0.018533	0.875623	0.97985	0	Inverse variance weighted	4	-0.00443212	0.0241266	0.854247	0.959372	FALSE	NA		NA	NA	NA	NA	NA	FALSE	NA	Inverse variance weighted	2	0.0134556	0.0289457	0.642034	0.976864	FALSE	NA
ENSG00000061656	SPAG4	NA	NA	NA	NA	NA	NA	Wald ratio	1	-0.433576	0.104798	3.51486e-05	0.000876557	TRUE	0.278026	NA	NA	NA	NA	NA	NA	FALSE	NA	NA	NA	NA	NA	NA	NA	FALSE	NA
ENSG00000061676	NCKAP1	3	0.00156321	0.0250725	0.950286	0.991218	0	Inverse variance weighted	3	0.00645737	0.0326005	0.842986	0.955002	FALSE	NA	Wald ratio	1	-0.0391036	0.0529403	0.460128	0.907382	TRUE	NA	Inverse variance weighted	2	0.0353637	0.0584163	0.54493	0.970337	FALSE	NA
ENSG00000061794	MRPS35	3	0.0272282	0.0885364	0.758435	0.95462	81.6589	Inverse variance weighted	2	0.193918	0.0615279	0.0016232	0.0202858	FALSE	0.95379	Wald ratio	1	-0.0206404	0.0526329	0.694942	0.96584	TRUE	NA	Inverse variance weighted	2	-0.10891	0.087191	0.211628	0.875147	FALSE	NA
ENSG00000061918	GUCY1B3	NA	NA	NA	NA	NA	NA	Inverse variance weighted	2	-0.10517	0.0624799	0.0923258	0.344007	TRUE	NA	NA	NA	NA	NA	NA	NA	FALSE	NA	NA	NA	NA	NA	NA	NA	FALSE	NA
ENSG00000061936	SFSWAP	2	0.0559804	0.0424056	0.186795	0.718197	0	Inverse variance weighted	2	0.0681417	0.0463768	0.14175	0.442792	TRUE	NA		NA	NA	NA	NA	NA	FALSE	NA	Inverse variance weighted	2	-0.0060462	0.104737	0.953966	0.997435	FALSE	NA
ENSG00000061938	TNK2	2	0.00634299	0.0533266	0.905318	0.98516	32.3058	Inverse variance weighted	3	0.041497	0.0436373	0.341629	0.687593	FALSE	NA		NA	NA	NA	NA	NA	FALSE	NA	Inverse variance weighted	3	-0.0745505	0.0849245	0.380028	0.944584	FALSE	NA
ENSG00000061987	MON2	2	0.0662467	0.102974	0.520006	0.90385	23.3287	Inverse variance weighted	2	0.0270134	0.0311335	0.385579	0.725311	TRUE	NA		NA	NA	NA	NA	NA	FALSE	NA	Wald ratio	1	0.336516	0.269213	0.2113	0.874771	FALSE	NA
ENSG00000062194	GPBP1	2	0.0493616	0.0216712	0.0227411	0.274559	0	Wald ratio	1	0.0468444	0.0218607	0.0321246	0.178351	TRUE	0.955858		NA	NA	NA	NA	NA	FALSE	NA	Wald ratio	1	0.192627	0.164921	0.242807	0.895192	FALSE	NA
ENSG00000062282	DGAT2	3	0.000169346	0.0469973	0.997125	0.99939	48.4082	Inverse variance weighted	2	-0.0550839	0.0431481	0.201735	0.532989	FALSE	NA	Wald ratio	1	0.0560508	0.0421559	0.183647	0.766698	TRUE	NA	Inverse variance weighted	3	-0.00781321	0.145816	0.957268	0.997435	FALSE	NA
ENSG00000062524	LTK	2	-0.315283	0.262112	0.229031	0.76247	93.6094	Wald ratio	1	-0.575544	0.0883615	7.3413e-11	1.01073e-08	TRUE	0.420184		NA	NA	NA	NA	NA	FALSE	NA	Wald ratio	1	-0.0513077	0.0987673	0.603426	0.973247	FALSE	NA
ENSG00000062582	MRPS24	NA	NA	NA	NA	NA	NA	Wald ratio	1	0.0869492	0.0374781	0.0203409	0.131739	TRUE	0.0124197	NA	NA	NA	NA	NA	NA	FALSE	NA	NA	NA	NA	NA	NA	NA	FALSE	NA
ENSG00000062598	ELMO2	3	-0.00851917	0.032539	0.793465	0.963561	17.7301	Wald ratio	1	0.00166356	0.03743	0.96455	0.991512	TRUE	NA	Wald ratio	1	-0.0548587	0.0440745	0.213249	0.780205	TRUE	NA	Wald ratio	1	0.20383	0.125223	0.103581	0.774342	FALSE	NA
ENSG00000062650	WAPAL	2	0.0941474	0.0291503	0.00123912	0.0432451	0	Wald ratio	1	0.0962444	0.0294301	0.00107445	0.0147366	TRUE	0.427963		NA	NA	NA	NA	NA	FALSE	NA	Inverse variance weighted	2	-0.0145763	0.211909	0.94516	0.997116	FALSE	NA
ENSG00000062716	VMP1	2	-0.0923872	0.0354796	0.00921558	0.165427	0	Wald ratio	1	-0.09154	0.0359118	0.0108026	0.085275	TRUE	0.034512		NA	NA	NA	NA	NA	FALSE	NA	Inverse variance weighted	2	-0.126951	0.229374	0.579944	0.973022	FALSE	NA
ENSG00000062725	APPBP2	3	-0.119341	0.0596112	0.0452859	0.388774	42.2255	Wald ratio	1	-0.216787	0.0730113	0.00298546	0.0328283	TRUE	0.00785426	Wald ratio	1	-0.0752606	0.0418398	0.0720534	0.598539	TRUE	NA	Inverse variance weighted	2	0.0121457	0.203228	0.952343	0.997435	FALSE	NA
ENSG00000062822	POLD1	2	0.0285195	0.0531691	0.591687	0.920737	53.5032	Wald ratio	1	-0.0279067	0.0545449	0.608911	0.866256	TRUE	NA	Wald ratio	1	0.0786196	0.0479713	0.101236	0.655111	TRUE	NA		NA	NA	NA	NA	NA	FALSE	NA
ENSG00000063015	SEZ6	NA	NA	NA	NA	NA	NA	Wald ratio	1	-0.0832958	0.106013	0.432035	0.758394	TRUE	NA	NA	NA	NA	NA	NA	NA	FALSE	NA	NA	NA	NA	NA	NA	NA	FALSE	NA
ENSG00000063046	EIF4B	3	0.0200796	0.0144032	0.163285	0.680123	0	Inverse variance weighted	2	0.018088	0.0168999	0.284483	0.631999	FALSE	NA	Wald ratio	1	0.0572881	0.044268	0.195625	0.774793	TRUE	NA	Inverse variance weighted	4	0.00522532	0.0351622	0.881864	0.995582	FALSE	NA
ENSG00000063127	SLC6A16	3	-0.0131833	0.0149555	0.378047	0.86336	11.5621	Inverse variance weighted	2	-0.0313595	0.0199091	0.115225	0.391289	TRUE	NA	Inverse variance weighted	2	0.00157075	0.0193405	0.935271	0.991777	TRUE	NA	Wald ratio	1	0.00952303	0.0630334	0.879913	0.995582	FALSE	NA
ENSG00000063169	GLTSCR1	2	0.0742807	0.0402287	0.0648254	0.467489	0	Inverse variance weighted	3	0.0678339	0.0426901	0.112064	0.385398	FALSE	NA		NA	NA	NA	NA	NA	FALSE	NA	Inverse variance weighted	2	0.125402	0.120213	0.296874	0.918437	FALSE	NA
ENSG00000063176	SPHK2	2	-0.112482	0.111701	0.313937	0.8281	82.2418	Wald ratio	1	-0.0168659	0.0244265	0.489895	0.797294	TRUE	NA		NA	NA	NA	NA	NA	FALSE	NA	Wald ratio	1	-0.242973	0.0920985	0.00833496	0.428203	FALSE	0.223643
ENSG00000063177	RPL18	NA	NA	NA	NA	NA	NA	NA	NA	NA	NA	NA	NA	FALSE	NA	NA	NA	NA	NA	NA	NA	FALSE	NA	Inverse variance weighted	4	0.10706	0.166069	0.519141	0.967011	FALSE	NA
ENSG00000063180	CA11	2	-0.0169831	0.0186586	0.362716	0.857273	0	Wald ratio	1	-0.0212938	0.020368	0.295813	0.642285	TRUE	NA		NA	NA	NA	NA	NA	FALSE	NA	Inverse variance weighted	2	0.00551296	0.0465294	0.905685	0.995669	FALSE	NA
ENSG00000063241	ISOC2	2	-0.00630714	0.018638	0.73506	0.948996	0	Inverse variance weighted	3	-0.0038654	0.0190554	0.839252	0.9533	TRUE	NA		NA	NA	NA	NA	NA	FALSE	NA	Inverse variance weighted	2	-0.0602117	0.0895326	0.501258	0.967011	FALSE	NA
ENSG00000063244	U2AF2	2	-0.0147133	0.0471495	0.754998	0.953834	0	Wald ratio	1	-0.0216536	0.0477653	0.650309	0.885024	TRUE	NA		NA	NA	NA	NA	NA	FALSE	NA	Wald ratio	1	0.24926	0.29458	0.397467	0.948011	FALSE	NA
ENSG00000063245	EPN1	2	-0.0343124	0.0171756	0.0457442	0.390711	0	Inverse variance weighted	2	-0.0344469	0.0171945	0.0451381	0.225002	TRUE	0.0484267		NA	NA	NA	NA	NA	FALSE	NA	Inverse variance weighted	2	0.0266031	0.365966	0.942051	0.997116	FALSE	NA
ENSG00000063322	MED29	3	0.0235167	0.0167092	0.159305	0.672339	0	Inverse variance weighted	3	0.0287859	0.0193564	0.136975	0.435032	TRUE	NA	Wald ratio	1	0.00266923	0.0363986	0.941541	0.992707	TRUE	NA	Wald ratio	1	0.0341059	0.0795803	0.668235	0.978864	FALSE	NA
ENSG00000063438	AHRR	3	0.0342618	0.0238728	0.151236	0.659771	0	Inverse variance weighted	2	0.0134583	0.0356876	0.706089	0.910068	TRUE	NA	Wald ratio	1	0.0384698	0.0526131	0.464668	0.908918	TRUE	NA	Inverse variance weighted	2	0.0586179	0.0405476	0.148274	0.826355	FALSE	NA
ENSG00000063660	GPC1	2	-0.0765007	0.0603299	0.204784	0.734449	60.3399	Wald ratio	1	-0.130036	0.0452803	0.00408148	0.0418163	TRUE	0.00569529		NA	NA	NA	NA	NA	FALSE	NA	Inverse variance weighted	2	-0.00851346	0.0616974	0.890251	0.995669	FALSE	NA
ENSG00000063761	ADCK1	3	-0.00700362	0.0066525	0.292441	0.815428	0	Inverse variance weighted	5	-0.00590538	0.00699913	0.39882	0.735697	TRUE	NA	Inverse variance weighted	2	-0.0283093	0.0388575	0.466283	0.910035	TRUE	NA	Inverse variance weighted	3	-0.0124679	0.0256457	0.626854	0.975519	FALSE	NA
ENSG00000063854	HAGH	3	-0.0167019	0.013171	0.204768	0.734449	0	Inverse variance weighted	4	-0.00921856	0.0154844	0.551614	0.834408	TRUE	NA	Inverse variance weighted	2	-0.0375307	0.0262691	0.153091	0.729601	TRUE	NA	Inverse variance weighted	2	-0.0237988	0.0831291	0.774658	0.989171	FALSE	NA
ENSG00000063978	RNF4	3	0.0335066	0.0187123	0.0733543	0.493606	0	Inverse variance weighted	2	0.0351151	0.0294531	0.233169	0.571627	TRUE	NA	Wald ratio	1	0.0345736	0.0244485	0.15732	0.734427	TRUE	NA	Inverse variance weighted	3	-0.0871288	0.182065	0.632252	0.976175	FALSE	NA
ENSG00000064012	CASP8	3	0.00515556	0.0187127	0.782924	0.962075	0	Inverse variance weighted	5	0.0223016	0.0250238	0.372812	0.713888	FALSE	NA	Wald ratio	1	-0.0172915	0.0424428	0.683709	0.962602	TRUE	NA	Inverse variance weighted	2	-0.0160475	0.0376969	0.670328	0.978864	FALSE	NA
ENSG00000064042	LIMCH1	NA	NA	NA	NA	NA	NA	Inverse variance weighted	3	0.0265577	0.0236671	0.261805	0.606542	FALSE	NA	NA	NA	NA	NA	NA	NA	FALSE	NA	NA	NA	NA	NA	NA	NA	FALSE	NA
ENSG00000064102	ASUN	3	0.0103655	0.0333703	0.756089	0.953834	0	Wald ratio	1	0.045122	0.0470839	0.337895	0.684209	TRUE	NA	Wald ratio	1	-0.0162099	0.051669	0.75373	0.976423	TRUE	NA	Inverse variance weighted	2	-0.0687441	0.117566	0.55873	0.971753	FALSE	NA
ENSG00000064115	TM7SF3	2	-0.0302534	0.022653	0.181708	0.710896	0	Inverse variance weighted	4	-0.0252718	0.0406973	0.53462	0.82427	FALSE	NA		NA	NA	NA	NA	NA	FALSE	NA	Inverse variance weighted	3	-0.0324898	0.0272676	0.233452	0.891008	FALSE	NA
ENSG00000064199	SPA17	3	-0.0163664	0.0273267	0.54923	0.910139	73.3347	Wald ratio	1	-0.0479572	0.0223339	0.0317705	0.177011	TRUE	0.0114391	Wald ratio	1	0.0168285	0.00850985	0.047982	0.530025	TRUE	0.0297704	Wald ratio	1	-0.0534363	0.0710589	0.452051	0.959727	FALSE	NA
ENSG00000064201	TSPAN32	2	-0.01218	0.0308634	0.693106	0.940417	0	Inverse variance weighted	4	-0.0225181	0.0422908	0.594409	0.857858	FALSE	NA		NA	NA	NA	NA	NA	FALSE	NA	Inverse variance weighted	4	-0.000400247	0.0451435	0.992926	0.99936	FALSE	NA
ENSG00000064225	ST3GAL6	3	-0.0343829	0.0122056	0.00484784	0.109558	0.243564	Inverse variance weighted	2	-0.0378065	0.0143283	0.00832497	0.0717463	TRUE	0.023622	Wald ratio	1	-0.00687151	0.0254818	0.78742	0.978369	TRUE	NA	Inverse variance weighted	2	-0.108848	0.053792	0.0430216	0.636439	FALSE	0.0319598
ENSG00000064270	ATP2C2	2	-0.00540404	0.0114719	0.637594	0.930658	0	Inverse variance weighted	3	-0.00230448	0.014933	0.877356	0.967327	FALSE	NA		NA	NA	NA	NA	NA	FALSE	NA	Inverse variance weighted	3	-0.00986764	0.01792	0.581874	0.973247	FALSE	NA
ENSG00000064300	NGFR	2	-0.026761	0.0401182	0.504738	0.901149	0	Wald ratio	1	-0.0678797	0.0593947	0.253098	0.595363	TRUE	NA		NA	NA	NA	NA	NA	FALSE	NA	Inverse variance weighted	2	0.00773865	0.0544046	0.886888	0.995669	FALSE	NA
ENSG00000064309	CDON	3	-0.0214297	0.0263854	0.416688	0.878986	0	Inverse variance weighted	2	-0.0389579	0.0407639	0.339226	0.685798	TRUE	NA	Wald ratio	1	0.0185276	0.0424515	0.662517	0.958081	TRUE	NA	Wald ratio	1	-0.0629893	0.0597941	0.292142	0.916387	FALSE	NA
ENSG00000064313	TAF2	2	-0.00353424	0.0141	0.80208	0.964346	0	Inverse variance weighted	2	-0.00287729	0.0141396	0.838751	0.95312	TRUE	NA		NA	NA	NA	NA	NA	FALSE	NA	Wald ratio	1	-0.120307	0.188513	0.523349	0.967011	FALSE	NA
ENSG00000064393	HIPK2	2	0.00189933	0.101142	0.985017	0.998211	57.8869	Inverse variance weighted	3	0.0787541	0.0581147	0.17537	0.497155	FALSE	NA		NA	NA	NA	NA	NA	FALSE	NA	Inverse variance weighted	2	-0.131204	0.123236	0.287032	0.913852	FALSE	NA
ENSG00000064419	TNPO3	2	0.0198443	0.0135467	0.142954	0.648668	0	Inverse variance weighted	6	0.0235272	0.0144786	0.104171	0.368884	TRUE	NA		NA	NA	NA	NA	NA	FALSE	NA	Inverse variance weighted	3	-0.00603361	0.0383792	0.875079	0.995229	FALSE	NA
ENSG00000064489	MEF2BNB-MEF2B	NA	NA	NA	NA	NA	NA	Wald ratio	1	-0.0828936	0.016765	7.63613e-07	3.36535e-05	TRUE	0.0647035	NA	NA	NA	NA	NA	NA	FALSE	NA	NA	NA	NA	NA	NA	NA	FALSE	NA
ENSG00000064490	RFXANK	3	-0.0158775	0.013235	0.230271	0.76247	0	Inverse variance weighted	3	-0.0139163	0.017524	0.42712	0.75519	TRUE	NA	Wald ratio	1	-0.0161622	0.020715	0.435262	0.897234	TRUE	NA	Inverse variance weighted	3	-0.0627417	0.090492	0.488096	0.964004	FALSE	NA
ENSG00000064545	TMEM161A	3	0.0397914	0.0249764	0.111125	0.588201	0.0949067	Wald ratio	1	0.0314054	0.029576	0.288301	0.635672	TRUE	NA	Wald ratio	1	0.0757619	0.048243	0.116317	0.68106	TRUE	NA	Inverse variance weighted	2	-0.131538	0.170682	0.440909	0.957517	FALSE	NA
ENSG00000064547	LPAR2	3	0.0212365	0.0328417	0.51787	0.90385	54.3766	Inverse variance weighted	7	0.0313796	0.0257451	0.2229	0.560327	FALSE	NA	Wald ratio	1	0.0893695	0.0533818	0.0940997	0.639317	TRUE	NA	Inverse variance weighted	4	-0.0427339	0.0401634	0.287328	0.913852	FALSE	NA
ENSG00000064601	CTSA	2	-0.00429043	0.0278361	0.877506	0.980667	0	Inverse variance weighted	2	-0.00445301	0.0300243	0.882095	0.96814	TRUE	NA		NA	NA	NA	NA	NA	FALSE	NA	Inverse variance weighted	4	-0.00329548	0.0742751	0.964611	0.997435	FALSE	NA
ENSG00000064607	SUGP2	3	0.0096934	0.0235064	0.680067	0.939504	0	Inverse variance weighted	3	0.00179722	0.0382653	0.962539	0.990858	FALSE	NA	Wald ratio	1	0.00909733	0.0316657	0.773888	0.977329	TRUE	NA	Wald ratio	1	0.0559116	0.087861	0.524539	0.967011	FALSE	NA
ENSG00000064651	SLC12A2	3	0.106309	0.040586	0.00881004	0.162133	38.7569	Wald ratio	1	0.132974	0.0242261	4.0447e-08	2.65278e-06	TRUE	0.990729	Wald ratio	1	0.0355506	0.0551572	0.519231	0.922065	TRUE	NA	Inverse variance weighted	2	0.217957	0.165329	0.187396	0.860016	FALSE	NA
ENSG00000064652	SNX24	2	-0.0424312	0.0297987	0.154467	0.66544	0	Wald ratio	1	-0.0431807	0.0965216	0.654609	0.88638	TRUE	NA	Wald ratio	1	-0.0423523	0.0313291	0.176423	0.754852	TRUE	NA		NA	NA	NA	NA	NA	FALSE	NA
ENSG00000064655	EYA2	2	0.155006	0.203203	0.445572	0.882212	94.3984	Wald ratio	1	0.35985	0.0727356	7.52235e-07	3.324e-05	TRUE	0.00757521		NA	NA	NA	NA	NA	FALSE	NA	Wald ratio	1	-0.0465683	0.0629439	0.459399	0.960622	FALSE	NA
ENSG00000064666	CNN2	2	-0.00592876	0.0191434	0.756787	0.954006	0	Inverse variance weighted	6	0.00195816	0.0217501	0.928264	0.980743	FALSE	NA		NA	NA	NA	NA	NA	FALSE	NA	Inverse variance weighted	4	-0.0330423	0.0403275	0.412587	0.948766	FALSE	NA
ENSG00000064687	ABCA7	3	0.0101757	0.0127437	0.424591	0.879132	0.238906	Inverse variance weighted	4	0.00774185	0.015512	0.617717	0.871699	FALSE	NA	Wald ratio	1	0.0808244	0.045252	0.0740837	0.602286	TRUE	NA	Inverse variance weighted	5	-0.00567231	0.0254401	0.823561	0.992939	FALSE	NA
ENSG00000064703	DDX20	3	0.0571633	0.0186218	0.00214272	0.0629924	0	Inverse variance weighted	2	0.0516558	0.025402	0.0419989	0.21416	TRUE	0.223029	Wald ratio	1	0.0669611	0.028111	0.0172178	0.406651	TRUE	0.0684146	Wald ratio	1	0.000794698	0.120794	0.994751	0.99937	FALSE	NA
ENSG00000064726	BTBD1	3	-0.0176885	0.0210628	0.401022	0.871992	6.97385	Inverse variance weighted	3	-0.0397704	0.0271331	0.142715	0.445183	TRUE	NA	Wald ratio	1	0.00232911	0.0288228	0.935595	0.991777	TRUE	NA	Wald ratio	1	0.209565	0.217801	0.335957	0.929253	FALSE	NA
ENSG00000064763	FAR2	2	-0.0404764	0.0888143	0.648576	0.933793	0	Inverse variance weighted	2	-0.0269222	0.111313	0.808887	0.944571	FALSE	NA		NA	NA	NA	NA	NA	FALSE	NA	Wald ratio	1	-0.064222	0.147333	0.662911	0.978864	FALSE	NA
ENSG00000064787	BCAS1	3	0.00973282	0.0132298	0.461928	0.885609	0	Inverse variance weighted	3	0.00973661	0.0165515	0.556356	0.837486	TRUE	NA	Wald ratio	1	0.0249024	0.0296307	0.40067	0.892155	TRUE	NA	Inverse variance weighted	2	-0.00897835	0.0328951	0.784901	0.990049	FALSE	NA
ENSG00000064886	CHI3L2	3	0.0055481	0.00658231	0.399296	0.871853	0	Inverse variance weighted	6	0.00506099	0.0073389	0.490439	0.797406	FALSE	NA	Inverse variance weighted	2	0.00949744	0.0173379	0.58384	0.939911	FALSE	NA	Inverse variance weighted	3	0.00209876	0.0290265	0.942359	0.997116	FALSE	NA
ENSG00000064932	SBNO2	2	0.499971	0.702303	0.476525	0.889378	95.3113	Wald ratio	1	-0.173681	0.0720939	0.0159923	0.11191	TRUE	0.0715278		NA	NA	NA	NA	NA	FALSE	NA	Inverse variance weighted	2	1.23214	0.295749	3.09753e-05	0.0273856	FALSE	0.035735
ENSG00000064933	PMS1	3	0.0141564	0.00935061	0.130038	0.626533	0.261126	Inverse variance weighted	2	0.0148074	0.00953279	0.120348	0.401538	TRUE	NA	Wald ratio	1	0.0212204	0.0377898	0.574431	0.938131	TRUE	NA	Wald ratio	1	-0.0786837	0.0885192	0.374063	0.943864	FALSE	NA
ENSG00000064961	HMG20B	2	-0.00827826	0.131356	0.949749	0.99117	53.4653	Inverse variance weighted	3	-0.0925029	0.0448052	0.0389648	0.203676	TRUE	0.0295044		NA	NA	NA	NA	NA	FALSE	NA	Wald ratio	1	0.196583	0.192047	0.306014	0.918702	FALSE	NA
ENSG00000064989	CALCRL	3	0.012951	0.0314196	0.680196	0.939504	35.584	Inverse variance weighted	3	0.0340346	0.0181505	0.060774	0.268562	FALSE	NA	Wald ratio	1	-0.0540879	0.0502519	0.281777	0.834263	TRUE	NA	Inverse variance weighted	2	0.0551122	0.0925754	0.551628	0.970382	FALSE	NA
ENSG00000064995	TAF11	2	-0.154072	0.0529033	0.00358738	0.089899	0	Wald ratio	1	-0.155415	0.0576539	0.0070251	0.0637424	TRUE	0.208943		NA	NA	NA	NA	NA	FALSE	NA	Wald ratio	1	-0.146916	0.133089	0.269638	0.905661	FALSE	NA
ENSG00000064999	ANKS1A	3	-0.10072	0.0966502	0.297359	0.818021	93.6617	Inverse variance weighted	2	-0.118424	0.0265492	8.17546e-06	0.00026091	TRUE	0.0167444	Inverse variance weighted	2	0.0558731	0.0327773	0.0882636	0.63136	TRUE	NA	Wald ratio	1	-0.308622	0.116591	0.00811952	0.426364	FALSE	0.118068
ENSG00000065000	AP3D1	3	-0.00446583	0.0318935	0.888642	0.982693	58.8735	Inverse variance weighted	2	-0.0437444	0.016774	0.00911061	0.0762754	TRUE	0.00766512	Wald ratio	1	0.0295065	0.0341655	0.387788	0.889483	TRUE	NA	Inverse variance weighted	2	0.053545	0.075139	0.476086	0.961931	FALSE	NA
ENSG00000065029	ZNF76	3	0.034866	0.0200861	0.0825949	0.52043	0.0180766	Inverse variance weighted	2	0.030118	0.0282711	0.286727	0.634032	FALSE	NA	Wald ratio	1	0.0585875	0.032256	0.0693203	0.591851	TRUE	NA	Inverse variance weighted	2	-0.0282767	0.0612044	0.644078	0.977039	FALSE	NA
ENSG00000065054	SLC9A3R2	2	-0.0613154	0.0449964	0.172985	0.697572	0	Wald ratio	1	-0.0599008	0.0631262	0.342669	0.688852	TRUE	NA		NA	NA	NA	NA	NA	FALSE	NA	Inverse variance weighted	2	-0.0627765	0.0641553	0.327823	0.925943	FALSE	NA
ENSG00000065057	NTHL1	2	-0.033755	0.0681111	0.620185	0.926353	0	Inverse variance weighted	2	-0.0420663	0.0767527	0.58364	0.85324	FALSE	NA		NA	NA	NA	NA	NA	FALSE	NA	Wald ratio	1	-0.00295505	0.147753	0.984043	0.998833	FALSE	NA
ENSG00000065060	UHRF1BP1	3	0.00789918	0.0189189	0.676293	0.939299	61.029	Inverse variance weighted	8	-0.0210012	0.0172418	0.223208	0.560648	FALSE	NA	Wald ratio	1	0.0390144	0.019404	0.0443637	0.518596	TRUE	0.0310163	Inverse variance weighted	4	0.00815184	0.0255488	0.749674	0.987065	FALSE	NA
ENSG00000065135	GNAI3	2	-0.0162784	0.0190232	0.392157	0.869952	0	Inverse variance weighted	3	-0.0163866	0.0190793	0.390414	0.729384	FALSE	NA		NA	NA	NA	NA	NA	FALSE	NA	Wald ratio	1	0.00203447	0.248205	0.99346	0.99936	FALSE	NA
ENSG00000065150	IPO5	2	-0.230968	0.058309	7.46051e-05	0.00497702	0	Wald ratio	1	-0.201711	0.067237	0.0026998	0.0303481	TRUE	0.142892		NA	NA	NA	NA	NA	FALSE	NA	Inverse variance weighted	2	-0.319713	0.117102	0.00632963	0.396574	FALSE	0.00158882
ENSG00000065154	OAT	3	-0.00571159	0.011782	0.627838	0.928637	0	Inverse variance weighted	4	0.0025319	0.0185269	0.891299	0.970069	TRUE	NA	Wald ratio	1	-0.011169	0.0162882	0.492893	0.918942	TRUE	NA	Inverse variance weighted	4	-0.012324	0.0438052	0.778453	0.989639	FALSE	NA
ENSG00000065183	WDR3	3	0.00556715	0.0257694	0.828959	0.970648	0	Inverse variance weighted	3	0.0183707	0.0302486	0.543635	0.83006	TRUE	NA	Wald ratio	1	-0.0221924	0.0505303	0.660524	0.957023	TRUE	NA	Inverse variance weighted	2	-0.140917	0.216631	0.515374	0.967011	FALSE	NA
ENSG00000065243	PKN2	NA	NA	NA	NA	NA	NA	Wald ratio	1	0.0422554	0.0766988	0.581684	0.852779	TRUE	NA	NA	NA	NA	NA	NA	NA	FALSE	NA	NA	NA	NA	NA	NA	NA	FALSE	NA
ENSG00000065268	WDR18	3	-0.0177775	0.0131015	0.174811	0.701467	0	Inverse variance weighted	4	-0.0438904	0.0319112	0.16901	0.486122	TRUE	NA	Wald ratio	1	-0.0123672	0.0155474	0.426349	0.896109	TRUE	NA	Inverse variance weighted	2	-0.0131643	0.0376126	0.726342	0.986358	FALSE	NA
ENSG00000065308	TRAM2	3	0.0189635	0.0135129	0.160508	0.673594	0	Inverse variance weighted	4	0.00968807	0.0210719	0.645686	0.883098	FALSE	NA	Inverse variance weighted	3	0.0296979	0.0181289	0.101389	0.655526	TRUE	NA	Inverse variance weighted	3	-0.0458336	0.074191	0.536722	0.967931	FALSE	NA
ENSG00000065320	NTN1	2	-0.010157	0.0234937	0.665504	0.936661	0	Wald ratio	1	-0.0342467	0.0378516	0.365592	0.708847	TRUE	NA	Wald ratio	1	0.00493913	0.0299641	0.869074	0.985946	TRUE	NA		NA	NA	NA	NA	NA	FALSE	NA
ENSG00000065325	GLP2R	NA	NA	NA	NA	NA	NA	NA	NA	NA	NA	NA	NA	FALSE	NA	Wald ratio	1	0.0110939	0.054545	0.83883	0.982547	TRUE	NA	NA	NA	NA	NA	NA	NA	FALSE	NA
ENSG00000065328	MCM10	3	-0.0590072	0.0940308	0.530312	0.906231	71.9325	Wald ratio	1	-0.235938	0.103709	0.0229059	0.142818	TRUE	0.0237871	Wald ratio	1	0.0777785	0.0552168	0.158953	0.736396	TRUE	NA	Wald ratio	1	-0.0669052	0.103514	0.518058	0.967011	FALSE	NA
ENSG00000065357	DGKA	2	0.159752	0.0557922	0.00419199	0.100388	0	Wald ratio	1	0.156081	0.0571248	0.0062897	0.0587332	TRUE	0.138588		NA	NA	NA	NA	NA	FALSE	NA	Wald ratio	1	0.235692	0.259818	0.364331	0.940283	FALSE	NA
ENSG00000065361	ERBB3	3	0.040986	0.0237793	0.0847802	0.528124	37.071	Wald ratio	1	0.0119099	0.0220333	0.588824	0.855953	TRUE	NA	Wald ratio	1	0.107842	0.0524233	0.0396725	0.511042	TRUE	0.0250848	Inverse variance weighted	2	0.0510686	0.0322768	0.113602	0.784195	FALSE	NA
ENSG00000065413	ANKRD44	3	0.0639342	0.0362016	0.0773857	0.50437	0.0401146	Inverse variance weighted	2	0.0630145	0.0634358	0.320536	0.667225	FALSE	NA	Wald ratio	1	0.0880521	0.0462903	0.0571484	0.56698	TRUE	NA	Inverse variance weighted	3	-0.163585	0.143705	0.254977	0.899667	FALSE	NA
ENSG00000065427	KARS	2	0.284803	0.434147	0.511821	0.903626	74.9196	Inverse variance weighted	2	-0.0537941	0.053817	0.317517	0.662929	FALSE	NA		NA	NA	NA	NA	NA	FALSE	NA	Wald ratio	1	0.841464	0.445107	0.0586943	0.679597	FALSE	NA
ENSG00000065457	ADAT1	3	0.00522019	0.00802816	0.51554	0.90385	0.782535	Inverse variance weighted	4	0.00834486	0.00885873	0.346197	0.692185	FALSE	NA	Wald ratio	1	0.0146072	0.0231701	0.52841	0.922998	TRUE	NA	Inverse variance weighted	2	-0.0354919	0.0269577	0.18798	0.860016	FALSE	NA
ENSG00000065485	PDIA5	2	0.0203295	0.0243656	0.404083	0.87242	19.489	Inverse variance weighted	3	0.00920768	0.0176624	0.602147	0.862155	TRUE	NA		NA	NA	NA	NA	NA	FALSE	NA	Inverse variance weighted	3	0.0737096	0.0551153	0.181102	0.856872	FALSE	NA
ENSG00000065491	TBC1D22B	3	0.0274283	0.0335981	0.414292	0.8778	31.3135	Wald ratio	1	-0.015943	0.036045	0.658267	0.887672	TRUE	NA	Wald ratio	1	0.0390839	0.0478829	0.414363	0.892155	TRUE	NA	Wald ratio	1	0.112651	0.0686197	0.100659	0.768073	FALSE	NA
ENSG00000065526	SPEN	3	0.0678291	0.0277696	0.0145832	0.213858	0.0520552	Wald ratio	1	0.0753633	0.0313129	0.0160939	0.112461	TRUE	0.0751891	Wald ratio	1	-0.00694714	0.0697493	0.920661	0.990854	TRUE	NA	Wald ratio	1	0.172185	0.11643	0.139174	0.818787	FALSE	NA
ENSG00000065534	MYLK	NA	NA	NA	NA	NA	NA	Inverse variance weighted	2	0.0420879	0.097276	0.665258	0.890676	FALSE	NA	NA	NA	NA	NA	NA	NA	FALSE	NA	NA	NA	NA	NA	NA	NA	FALSE	NA
ENSG00000065548	ZC3H15	2	-0.0953379	0.193026	0.621368	0.926677	92.1313	Inverse variance weighted	3	0.0860988	0.0355003	0.0152958	0.108362	TRUE	0.0275825		NA	NA	NA	NA	NA	FALSE	NA	Inverse variance weighted	2	-0.300694	0.102528	0.00335914	0.312616	FALSE	0.00553548
ENSG00000065559	MAP2K4	2	-0.0501327	0.0412975	0.224771	0.759047	51.5119	Wald ratio	1	-0.0820467	0.0291133	0.00482965	0.0479768	TRUE	0.0929793	Wald ratio	1	0.00330742	0.0518163	0.949106	0.994385	TRUE	NA		NA	NA	NA	NA	NA	FALSE	NA
ENSG00000065600	TMEM206	3	0.0239731	0.0301147	0.425996	0.879407	54.4861	Inverse variance weighted	4	0.0611977	0.0245693	0.0127448	0.0960271	FALSE	0.984136	Wald ratio	1	-0.0224136	0.0313791	0.475051	0.9138	TRUE	NA	Wald ratio	1	0.0285122	0.0589574	0.628665	0.975519	FALSE	NA
ENSG00000065613	SLK	2	-0.010568	0.0297166	0.722121	0.947736	0	Inverse variance weighted	3	-0.00545325	0.0304667	0.857945	0.960711	FALSE	NA		NA	NA	NA	NA	NA	FALSE	NA	Inverse variance weighted	2	-0.110619	0.134749	0.411687	0.948132	FALSE	NA
ENSG00000065615	CYB5R4	3	-0.0322885	0.0291076	0.26731	0.792435	10.9826	Wald ratio	1	0.0170059	0.0505927	0.736769	0.922463	TRUE	NA	Wald ratio	1	-0.0523009	0.0294606	0.0758515	0.604033	TRUE	NA	Inverse variance weighted	3	-0.0509553	0.157477	0.746262	0.987065	FALSE	NA
ENSG00000065618	COL17A1	NA	NA	NA	NA	NA	NA	Wald ratio	1	-0.0243669	0.0248966	0.327717	0.676426	TRUE	NA	NA	NA	NA	NA	NA	NA	FALSE	NA	NA	NA	NA	NA	NA	NA	FALSE	NA
ENSG00000065621	GSTO2	2	0.0101206	0.0448993	0.821662	0.969284	79.474	Inverse variance weighted	3	-0.0293191	0.017691	0.0974607	0.355273	TRUE	NA		NA	NA	NA	NA	NA	FALSE	NA	Inverse variance weighted	3	0.0612353	0.037016	0.0980681	0.766154	FALSE	NA
ENSG00000065665	SEC61A2	2	0.0435146	0.105317	0.679478	0.939504	92.7918	Inverse variance weighted	5	-0.0552437	0.013238	3.00451e-05	0.000768849	TRUE	0.341722		NA	NA	NA	NA	NA	FALSE	NA	Inverse variance weighted	3	0.155827	0.0551003	0.00468314	0.353211	FALSE	0.998865
ENSG00000065675	PRKCQ	3	0.0285879	0.0313883	0.36241	0.857074	24.1112	Inverse variance weighted	4	0.0533112	0.0215487	0.0133615	0.0992326	TRUE	0.0871396	Wald ratio	1	-0.0302095	0.0625768	0.629267	0.947684	TRUE	NA	Inverse variance weighted	3	-0.0209419	0.0914816	0.818932	0.992171	FALSE	NA
ENSG00000065717	TLE2	2	-0.0605467	0.039289	0.123302	0.614782	0	Inverse variance weighted	4	-0.0722032	0.0413861	0.0810504	0.319654	FALSE	NA		NA	NA	NA	NA	NA	FALSE	NA	Wald ratio	1	0.045805	0.12501	0.714058	0.984802	FALSE	NA
ENSG00000065802	ASB1	3	0.0113287	0.00944288	0.23025	0.76247	0	Inverse variance weighted	3	0.00624232	0.0104745	0.551205	0.834408	TRUE	NA	Inverse variance weighted	2	0.0336078	0.0295081	0.25473	0.824199	TRUE	NA	Inverse variance weighted	3	0.0331547	0.0324137	0.306374	0.918702	FALSE	NA
ENSG00000065809	FAM107B	3	0.0138863	0.0306773	0.650795	0.934591	47.699	Inverse variance weighted	6	-0.00578778	0.0123533	0.639413	0.882517	FALSE	NA	Wald ratio	1	-0.0140599	0.0470281	0.764964	0.9768	TRUE	NA	Inverse variance weighted	5	0.131706	0.0669337	0.0491021	0.651719	FALSE	0.0412897
ENSG00000065833	ME1	2	-0.0146997	0.0262895	0.576061	0.918307	0	Inverse variance weighted	2	-0.00818297	0.0337958	0.808679	0.944553	TRUE	NA		NA	NA	NA	NA	NA	FALSE	NA	Inverse variance weighted	3	-0.0246859	0.0418358	0.555145	0.971753	FALSE	NA
ENSG00000065882	TBC1D1	2	-0.0136501	0.0187461	0.466517	0.886887	0	Inverse variance weighted	4	-0.0164445	0.0204537	0.421404	0.750648	TRUE	NA		NA	NA	NA	NA	NA	FALSE	NA	Inverse variance weighted	4	0.0010203	0.0468651	0.982631	0.998638	FALSE	NA
ENSG00000065883	CDK13	3	-0.000450308	0.0548634	0.993451	0.998922	82.0437	Inverse variance weighted	2	0.0812799	0.0250458	0.00117346	0.0158417	TRUE	0.21851	Inverse variance weighted	2	-0.030786	0.0301837	0.307749	0.844001	TRUE	NA	Inverse variance weighted	2	-0.138162	0.109774	0.208171	0.871999	FALSE	NA
ENSG00000065911	MTHFD2	3	0.0179354	0.0256256	0.48399	0.890783	0.0767613	Inverse variance weighted	2	0.0339179	0.0342347	0.321809	0.66904	FALSE	NA	Wald ratio	1	0.0103368	0.0404484	0.798294	0.979036	TRUE	NA	Wald ratio	1	-0.130444	0.128567	0.310297	0.920996	FALSE	NA
ENSG00000065978	YBX1	2	0.00938491	0.0362503	0.795719	0.963561	0	Wald ratio	1	0.00978235	0.053803	0.855725	0.959767	TRUE	NA	Wald ratio	1	0.0090545	0.0490565	0.853564	0.9841	TRUE	NA		NA	NA	NA	NA	NA	FALSE	NA
ENSG00000065989	PDE4A	3	-0.00600721	0.012823	0.639448	0.930764	0.0290734	Inverse variance weighted	3	-0.00440921	0.0138164	0.749628	0.927341	TRUE	NA	Wald ratio	1	-0.035978	0.0371512	0.332834	0.860244	TRUE	NA	Inverse variance weighted	2	0.0971993	0.0879087	0.268863	0.904737	FALSE	NA
ENSG00000066027	PPP2R5A	2	0.0131801	0.0106733	0.21688	0.749446	0	Inverse variance weighted	9	0.0167647	0.0120847	0.16536	0.481345	FALSE	NA		NA	NA	NA	NA	NA	FALSE	NA	Inverse variance weighted	2	0.000466921	0.0227585	0.983631	0.998833	FALSE	NA
ENSG00000066032	CTNNA2	2	0.0143696	0.0322465	0.655874	0.936192	36.3414	Inverse variance weighted	2	0.0549859	0.043506	0.206277	0.53886	FALSE	NA	Inverse variance weighted	2	-0.0112318	0.0299753	0.707882	0.968105	TRUE	NA		NA	NA	NA	NA	NA	FALSE	NA
ENSG00000066044	ELAVL1	2	-0.18773	0.0705882	0.0078256	0.151497	0	Wald ratio	1	-0.212984	0.0927109	0.0216018	0.137144	TRUE	0.134436		NA	NA	NA	NA	NA	FALSE	NA	Wald ratio	1	-0.152897	0.108881	0.160243	0.840509	FALSE	NA
ENSG00000066056	TIE1	3	-0.0545062	0.0488027	0.264051	0.790786	66.5747	Wald ratio	1	-0.19622	0.0780877	0.011977	0.0915674	TRUE	0.023895	Wald ratio	1	-0.0119229	0.0209344	0.568992	0.934412	TRUE	NA	Inverse variance weighted	2	-0.0175991	0.0547965	0.74808	0.987065	FALSE	NA
ENSG00000066084	DIP2B	3	-0.0283302	0.0319016	0.374515	0.861688	53.9666	Inverse variance weighted	2	0.00131465	0.0340604	0.969211	0.992689	TRUE	NA	Wald ratio	1	-0.103508	0.0443196	0.0195182	0.413611	TRUE	0.0581241	Inverse variance weighted	4	0.00108331	0.034954	0.975275	0.997592	FALSE	NA
ENSG00000066117	SMARCD1	3	0.0580202	0.0771054	0.451763	0.884686	77.5017	Wald ratio	1	-0.00478161	0.0310804	0.877731	0.967327	TRUE	NA	Wald ratio	1	0.165935	0.0494508	0.000792057	0.142764	TRUE	0.1627	Wald ratio	1	-0.144118	0.250228	0.564649	0.972637	FALSE	NA
ENSG00000066135	KDM4A	2	-0.0405948	0.247277	0.869599	0.978699	82.9953	Wald ratio	1	0.178375	0.0780393	0.022271	0.140057	TRUE	0.0440871		NA	NA	NA	NA	NA	FALSE	NA	Wald ratio	1	-0.319837	0.190048	0.0923893	0.756629	FALSE	NA
ENSG00000066136	NFYC	3	0.0146841	0.0163902	0.370303	0.860367	0	Inverse variance weighted	3	0.00597282	0.0185767	0.747814	0.926853	TRUE	NA	Wald ratio	1	0.0413345	0.035116	0.239162	0.813849	TRUE	NA	Wald ratio	1	0.279019	0.269795	0.301048	0.918702	FALSE	NA
ENSG00000066185	ZMYND12	3	0.0102963	0.0186934	0.581771	0.918307	0	Inverse variance weighted	3	0.00943247	0.0234456	0.687453	0.901343	FALSE	NA	Inverse variance weighted	2	-0.00771479	0.0710078	0.913482	0.990403	FALSE	NA	Wald ratio	1	0.0163896	0.0344181	0.633939	0.976175	FALSE	NA
ENSG00000066230	SLC9A3	2	-0.00349792	0.00935431	0.708451	0.945663	0	Inverse variance weighted	4	-0.00356814	0.00944774	0.705674	0.909964	FALSE	NA		NA	NA	NA	NA	NA	FALSE	NA	Wald ratio	1	0	0.0666802	1	1	FALSE	NA
ENSG00000066294	CD84	3	0.0240511	0.0116433	0.0388599	0.360441	0	Inverse variance weighted	3	0.0234941	0.0150185	0.117735	0.395844	FALSE	NA	Inverse variance weighted	2	0.0270514	0.0211279	0.200417	0.776249	TRUE	NA	Inverse variance weighted	3	0.0180009	0.037722	0.633221	0.976175	FALSE	NA
ENSG00000066322	ELOVL1	2	0.0243173	0.11734	0.835824	0.97224	46.7687	Inverse variance weighted	2	0.0927015	0.037846	0.014308	0.103769	TRUE	0.0383015		NA	NA	NA	NA	NA	FALSE	NA	Wald ratio	1	-0.177025	0.193119	0.359317	0.938826	FALSE	NA
ENSG00000066336	SPI1	NA	NA	NA	NA	NA	NA	Inverse variance weighted	3	-0.0243474	0.0284759	0.392542	0.731553	FALSE	NA	NA	NA	NA	NA	NA	NA	FALSE	NA	NA	NA	NA	NA	NA	NA	FALSE	NA
ENSG00000066379	ZNRD1	3	0.0231364	0.0121441	0.0567607	0.436834	0	Inverse variance weighted	3	0.0335661	0.0239016	0.160217	0.473649	FALSE	NA	Wald ratio	1	0.0240702	0.0151603	0.11235	0.675423	TRUE	NA	Inverse variance weighted	5	-0.00972703	0.0383719	0.799887	0.991098	FALSE	NA
ENSG00000066382	MPPED2	2	-0.0094405	0.0594177	0.87376	0.979122	55.8446	Inverse variance weighted	3	-0.088232	0.0739794	0.233004	0.571581	FALSE	NA		NA	NA	NA	NA	NA	FALSE	NA	Inverse variance weighted	3	0.0353671	0.0356731	0.321479	0.923798	FALSE	NA
ENSG00000066422	ZBTB11	NA	NA	NA	NA	NA	NA	Wald ratio	1	0.255946	0.0954374	0.00732232	0.065688	TRUE	0.0212299	NA	NA	NA	NA	NA	NA	FALSE	NA	NA	NA	NA	NA	NA	NA	FALSE	NA
ENSG00000066427	ATXN3	3	0.0092668	0.0215103	0.666608	0.936661	60.2088	Inverse variance weighted	3	0.0358457	0.018072	0.0473124	0.232227	TRUE	0.00326959	Inverse variance weighted	2	-0.0235261	0.0188716	0.21253	0.780205	TRUE	NA	Inverse variance weighted	2	0.0207907	0.040216	0.605173	0.973247	FALSE	NA
ENSG00000066455	GOLGA5	3	-0.00748879	0.031021	0.809237	0.965812	18.7836	Inverse variance weighted	2	-0.0346675	0.0321905	0.281503	0.628737	TRUE	NA	Wald ratio	1	0.030664	0.0421058	0.466454	0.910035	TRUE	NA	Inverse variance weighted	2	0.0158894	0.225494	0.943824	0.997116	FALSE	NA
ENSG00000066468	FGFR2	2	0.00540056	0.0107631	0.615832	0.926346	0	Inverse variance weighted	3	-0.00296355	0.0165694	0.85805	0.960724	FALSE	NA		NA	NA	NA	NA	NA	FALSE	NA	Inverse variance weighted	2	0.0115059	0.0141564	0.41635	0.949686	FALSE	NA
ENSG00000066557	LRRC40	NA	NA	NA	NA	NA	NA	Wald ratio	1	-0.0445572	0.0643604	0.488744	0.79636	TRUE	NA	NA	NA	NA	NA	NA	NA	FALSE	NA	NA	NA	NA	NA	NA	NA	FALSE	NA
ENSG00000066583	ISOC1	2	0.00182368	0.0109141	0.867296	0.978161	0	Inverse variance weighted	2	-0.000797658	0.0112968	0.943709	0.986524	TRUE	NA		NA	NA	NA	NA	NA	FALSE	NA	Inverse variance weighted	3	0.038566	0.0422937	0.361841	0.939657	FALSE	NA
ENSG00000066651	TRMT11	2	0.218794	0.0473882	3.89234e-06	0.000534753	0	Wald ratio	1	0.21966	0.0489604	7.24073e-06	0.000235133	TRUE	0.0595826		NA	NA	NA	NA	NA	FALSE	NA	Wald ratio	1	0.205945	0.188509	0.274615	0.908459	FALSE	NA
ENSG00000066654	THUMPD1	3	0.0285346	0.0158158	0.0712023	0.486461	0	Inverse variance weighted	2	0.0327172	0.0190163	0.0853442	0.32797	TRUE	NA	Wald ratio	1	0.0130504	0.0301163	0.664773	0.958359	TRUE	NA	Inverse variance weighted	3	0.0709228	0.0877444	0.418924	0.950493	FALSE	NA
ENSG00000066697	MSANTD3	3	0.00620282	0.0173639	0.720923	0.947124	21.058	Inverse variance weighted	2	0.0182799	0.0144935	0.20722	0.539471	TRUE	NA	Wald ratio	1	-0.0299158	0.0309939	0.334436	0.860244	TRUE	NA	Inverse variance weighted	2	0.0182166	0.0577653	0.752493	0.987065	FALSE	NA
ENSG00000066735	KIF26A	2	0.0445162	0.0110544	5.64906e-05	0.00416948	0	Inverse variance weighted	2	0.0461248	0.0112353	4.03699e-05	0.000980732	TRUE	0.574549		NA	NA	NA	NA	NA	FALSE	NA	Inverse variance weighted	2	-0.00424064	0.061856	0.945343	0.997116	FALSE	NA
ENSG00000066739	ATG2B	2	-0.0479806	0.0294838	0.103662	0.570344	0	Wald ratio	1	-0.04797	0.0297279	0.106606	0.37507	TRUE	NA		NA	NA	NA	NA	NA	FALSE	NA	Wald ratio	1	-0.0486154	0.230531	0.832978	0.993456	FALSE	NA
ENSG00000066777	ARFGEF1	3	-0.0589086	0.0303333	0.0521319	0.418899	0	Wald ratio	1	-0.0695422	0.0545429	0.202309	0.533668	TRUE	NA	Wald ratio	1	-0.0506238	0.0369236	0.170362	0.749568	TRUE	NA	Wald ratio	1	-0.204395	0.241122	0.396615	0.947752	FALSE	NA
ENSG00000066827	ZFAT	3	-0.0278783	0.0447936	0.533697	0.906388	82.9219	Wald ratio	1	-0.114518	0.0302202	0.000150967	0.0029721	TRUE	0.987778	Inverse variance weighted	3	0.00929949	0.0252197	0.712323	0.969441	FALSE	NA	Wald ratio	1	0.0274081	0.0430698	0.524539	0.967011	FALSE	NA
ENSG00000066855	MTFR1	3	-0.00569294	0.0115379	0.62172	0.926935	0	Inverse variance weighted	4	0.000440448	0.0157312	0.977663	0.994642	FALSE	NA	Inverse variance weighted	2	-0.02105	0.0199115	0.290432	0.838396	TRUE	NA	Inverse variance weighted	3	0.00901084	0.0324658	0.781359	0.989917	FALSE	NA
ENSG00000066923	STAG3	3	0.00308914	0.0117333	0.792335	0.963561	0	Inverse variance weighted	3	-0.000553634	0.0147222	0.970002	0.993194	FALSE	NA	Wald ratio	1	0.00919875	0.0194797	0.636768	0.950809	TRUE	NA	Inverse variance weighted	2	0.0512049	0.261067	0.844503	0.993495	FALSE	NA
ENSG00000066926	FECH	2	0.0154556	0.0141401	0.274378	0.798621	0	Inverse variance weighted	4	0.017005	0.0151029	0.26019	0.604701	FALSE	NA		NA	NA	NA	NA	NA	FALSE	NA	Inverse variance weighted	2	0.00445284	0.0402466	0.911903	0.995669	FALSE	NA
ENSG00000066933	MYO9A	2	0.0322158	0.0189314	0.0888086	0.54215	0	Inverse variance weighted	2	0.0308151	0.019065	0.106026	0.3735	TRUE	NA		NA	NA	NA	NA	NA	FALSE	NA	Inverse variance weighted	2	0.131111	0.160192	0.413095	0.948766	FALSE	NA
ENSG00000067057	PFKP	3	-0.00816428	0.00709332	0.24974	0.781115	0	Inverse variance weighted	5	-0.00797143	0.00736434	0.279059	0.626782	FALSE	NA	Wald ratio	1	-0.0286883	0.0454599	0.527996	0.922998	TRUE	NA	Inverse variance weighted	4	-0.00146805	0.0324087	0.96387	0.997435	FALSE	NA
ENSG00000067064	IDI1	2	0.0138691	0.0294123	0.637255	0.930658	0	Wald ratio	1	0.0191968	0.029947	0.521506	0.816575	TRUE	NA		NA	NA	NA	NA	NA	FALSE	NA	Inverse variance weighted	2	-0.131343	0.156345	0.400862	0.948096	FALSE	NA
ENSG00000067066	SP100	3	0.015746	0.0232476	0.498206	0.897476	0	Inverse variance weighted	3	-0.00645579	0.0343421	0.850889	0.958713	FALSE	NA	Inverse variance weighted	2	0.0329554	0.0318538	0.300864	0.841141	TRUE	NA	Inverse variance weighted	2	0.126416	0.243643	0.60386	0.973247	FALSE	NA
ENSG00000067082	KLF6	3	0.0319895	0.0311663	0.304696	0.822927	0.033687	Inverse variance weighted	2	0.0132409	0.123034	0.914298	0.975239	FALSE	NA	Wald ratio	1	0.0272575	0.0325119	0.401815	0.892155	TRUE	NA	Inverse variance weighted	2	0.301795	0.217604	0.165471	0.848905	FALSE	NA
ENSG00000067113	PPAP2A	3	0.00593124	0.0146861	0.686311	0.939723	0	Inverse variance weighted	2	0.0225276	0.0777201	0.771926	0.934849	FALSE	NA	Inverse variance weighted	2	0.00533602	0.0150986	0.723779	0.972023	TRUE	NA	Inverse variance weighted	3	0.00431055	0.108926	0.968434	0.997435	FALSE	NA
ENSG00000067141	NEO1	3	-0.0442661	0.0123759	0.000347845	0.0173291	13.1422	Inverse variance weighted	4	-0.0533073	0.0112135	1.99592e-06	7.69678e-05	TRUE	0.00395604	Wald ratio	1	-0.0180036	0.0270881	0.506285	0.92036	TRUE	NA	Inverse variance weighted	3	-0.0281196	0.0384483	0.464559	0.961644	FALSE	NA
ENSG00000067167	TRAM1	2	-0.12729	0.0552994	0.0213447	0.264268	36.6108	Inverse variance weighted	2	-0.0909149	0.0415405	0.0286273	0.164904	TRUE	0.0744215		NA	NA	NA	NA	NA	FALSE	NA	Inverse variance weighted	2	-0.211359	0.0864301	0.0144677	0.489847	FALSE	0.0947007
ENSG00000067182	TNFRSF1A	2	-0.0188458	0.0146721	0.19898	0.729097	0	Inverse variance weighted	2	-0.018905	0.0147659	0.200436	0.53153	TRUE	NA		NA	NA	NA	NA	NA	FALSE	NA	Inverse variance weighted	3	-0.0142342	0.130354	0.913047	0.995669	FALSE	NA
ENSG00000067191	CACNB1	2	-0.067263	0.0816246	0.409909	0.87521	0	Inverse variance weighted	2	-0.0406082	0.109435	0.710584	0.91199	FALSE	NA		NA	NA	NA	NA	NA	FALSE	NA	Inverse variance weighted	2	-0.100686	0.122543	0.411285	0.948096	FALSE	NA
ENSG00000067208	EVI5	2	0.0820834	0.0196776	3.02711e-05	0.00262527	0	Inverse variance weighted	2	0.0830288	0.0204248	4.80106e-05	0.00114095	TRUE	0.0305112		NA	NA	NA	NA	NA	FALSE	NA	Inverse variance weighted	2	0.0698655	0.0734222	0.341321	0.932976	FALSE	NA
ENSG00000067221	STOML1	3	-0.0608107	0.0396739	0.125334	0.616715	63.6957	Inverse variance weighted	3	-0.0536631	0.0294028	0.0679854	0.287739	FALSE	NA	Wald ratio	1	0.0215369	0.0563439	0.702284	0.968007	TRUE	NA	Wald ratio	1	-0.132818	0.0417933	0.00148312	0.226946	FALSE	0.159351
ENSG00000067225	PKM	NA	NA	NA	NA	NA	NA	NA	NA	NA	NA	NA	NA	FALSE	NA	Wald ratio	1	-0.116916	0.0518966	0.0242671	0.445144	TRUE	0.00561279	NA	NA	NA	NA	NA	NA	FALSE	NA
ENSG00000067248	DHX29	NA	NA	NA	NA	NA	NA	Inverse variance weighted	2	-0.222549	0.135599	0.100749	0.361749	FALSE	NA	NA	NA	NA	NA	NA	NA	FALSE	NA	NA	NA	NA	NA	NA	NA	FALSE	NA
ENSG00000067334	DNTTIP2	2	-0.0554185	0.0304586	0.06884	0.47885	0	Inverse variance weighted	2	-0.0596326	0.0398134	0.134185	0.429716	TRUE	NA	Wald ratio	1	-0.0494714	0.0472968	0.295572	0.83979	TRUE	NA		NA	NA	NA	NA	NA	FALSE	NA
ENSG00000067365	METTL22	3	-0.00945104	0.0133366	0.47854	0.889666	0	Inverse variance weighted	4	-0.00161221	0.0163441	0.921423	0.978734	TRUE	NA	Wald ratio	1	-0.0324428	0.0252983	0.1997	0.776249	TRUE	NA	Inverse variance weighted	3	0.0113564	0.056236	0.839962	0.993456	FALSE	NA
ENSG00000067369	TP53BP1	2	0.226804	0.139503	0.103993	0.570514	89.2083	Wald ratio	1	0.37769	0.0853907	9.73051e-06	0.000304129	TRUE	0.162374	Wald ratio	1	0.0978243	0.0340736	0.00409217	0.256281	TRUE	0.388908		NA	NA	NA	NA	NA	FALSE	NA
ENSG00000067533	RRP15	3	0.0109473	0.0125763	0.384044	0.867181	0	Inverse variance weighted	2	0.00813323	0.0149813	0.587205	0.85569	TRUE	NA	Wald ratio	1	0.0135423	0.0244803	0.580132	0.939911	TRUE	NA	Inverse variance weighted	2	0.0523305	0.0710048	0.461123	0.960622	FALSE	NA
ENSG00000067560	RHOA	NA	NA	NA	NA	NA	NA	NA	NA	NA	NA	NA	NA	FALSE	NA	NA	NA	NA	NA	NA	NA	FALSE	NA	Wald ratio	1	-0.403698	0.374159	0.280611	0.911467	FALSE	NA
ENSG00000067596	DHX8	2	0.0719114	0.0255611	0.00490337	0.110453	0	Wald ratio	1	0.0720821	0.0256446	0.00494168	0.04892	TRUE	0.0890275		NA	NA	NA	NA	NA	FALSE	NA	Inverse variance weighted	2	0.0458274	0.317053	0.885073	0.995669	FALSE	NA
ENSG00000067601	PMS2P4	2	-0.0572745	0.0548605	0.296484	0.818021	56.8285	Inverse variance weighted	2	-0.0219183	0.0116297	0.0594717	0.264948	TRUE	NA		NA	NA	NA	NA	NA	FALSE	NA	Wald ratio	1	-0.142399	0.0783028	0.0689778	0.704113	FALSE	NA
ENSG00000067606	PRKCZ	3	0.0737177	0.0448918	0.100565	0.566115	0	Inverse variance weighted	2	0.052092	0.0873596	0.550979	0.834408	FALSE	NA	Wald ratio	1	0.0920148	0.0533972	0.0848498	0.62392	TRUE	NA	Wald ratio	1	-0.174183	0.263017	0.50781	0.967011	FALSE	NA
ENSG00000067704	IARS2	NA	NA	NA	NA	NA	NA	Inverse variance weighted	2	-0.126515	0.0788707	0.108696	0.378821	FALSE	NA	NA	NA	NA	NA	NA	NA	FALSE	NA	NA	NA	NA	NA	NA	NA	FALSE	NA
ENSG00000067715	SYT1	NA	NA	NA	NA	NA	NA	Inverse variance weighted	2	0.0223835	0.0404635	0.580141	0.851829	FALSE	NA	NA	NA	NA	NA	NA	NA	FALSE	NA	NA	NA	NA	NA	NA	NA	FALSE	NA
ENSG00000067798	NAV3	2	-0.0337721	0.0235892	0.152237	0.660793	0.407117	Wald ratio	1	-0.0442467	0.0256503	0.0845275	0.326502	TRUE	NA	Wald ratio	1	0.0193515	0.0580546	0.738883	0.975925	TRUE	NA		NA	NA	NA	NA	NA	FALSE	NA
ENSG00000067836	ROGDI	3	-0.0109657	0.0218931	0.616459	0.926346	75.5012	Inverse variance weighted	6	0.011134	0.00786747	0.157011	0.468165	TRUE	NA	Inverse variance weighted	2	-0.064079	0.0270971	0.0180404	0.408034	TRUE	0.0997164	Inverse variance weighted	2	0.00454777	0.0224877	0.839734	0.993456	FALSE	NA
ENSG00000067900	ROCK1	2	0.00686786	0.186644	0.970647	0.995709	24.8649	Wald ratio	1	0.0785807	0.0366088	0.0318334	0.177243	TRUE	0.0591842		NA	NA	NA	NA	NA	FALSE	NA	Wald ratio	1	-0.478902	0.48184	0.32027	0.923798	FALSE	NA
ENSG00000067955	CBFB	2	-0.0354633	0.0692551	0.608604	0.925123	69.5437	Wald ratio	1	-0.128302	0.0784524	0.101962	0.364422	TRUE	NA	Wald ratio	1	0.016199	0.0143071	0.257537	0.824253	TRUE	NA		NA	NA	NA	NA	NA	FALSE	NA
ENSG00000068001	HYAL2	NA	NA	NA	NA	NA	NA	NA	NA	NA	NA	NA	NA	FALSE	NA	NA	NA	NA	NA	NA	NA	FALSE	NA	Wald ratio	1	0.0341517	0.0769769	0.657287	0.978864	FALSE	NA
ENSG00000068024	HDAC4	2	0.0197146	0.0134896	0.143887	0.649876	0	Inverse variance weighted	2	0.0178036	0.013677	0.193012	0.520879	TRUE	NA		NA	NA	NA	NA	NA	FALSE	NA	Wald ratio	1	0.0880092	0.0817634	0.281753	0.91216	FALSE	NA
ENSG00000068028	RASSF1	2	-0.0119949	0.0327066	0.713811	0.946111	0	Inverse variance weighted	3	-0.0043455	0.0352883	0.901994	0.972766	FALSE	NA		NA	NA	NA	NA	NA	FALSE	NA	Inverse variance weighted	2	-0.0586091	0.0871115	0.501071	0.967011	FALSE	NA
ENSG00000068079	IFI35	3	-0.0467752	0.0169064	0.00566254	0.121819	0	Inverse variance weighted	4	-0.0565963	0.0297669	0.0572605	0.259565	FALSE	NA	Wald ratio	1	-0.0426193	0.0208319	0.040769	0.511042	TRUE	0.0409616	Inverse variance weighted	3	-0.0238323	0.123368	0.846817	0.993508	FALSE	NA
ENSG00000068097	HEATR6	3	-0.0189554	0.00753861	0.011922	0.191914	14.801	Inverse variance weighted	5	-0.0335582	0.0125672	0.00757862	0.0671912	FALSE	0.000613895	Wald ratio	1	-0.0139944	0.00799678	0.0801183	0.616744	TRUE	NA	Inverse variance weighted	3	-0.0037715	0.0240753	0.875517	0.995284	FALSE	NA
ENSG00000068120	COASY	2	-0.0951108	0.123702	0.44197	0.881991	67.0818	Wald ratio	1	-0.00381909	0.0339474	0.910427	0.974711	TRUE	NA		NA	NA	NA	NA	NA	FALSE	NA	Inverse variance weighted	2	-0.262729	0.144617	0.0692596	0.70458	FALSE	NA
ENSG00000068137	PLEKHH3	2	-0.0552925	0.144784	0.702537	0.944054	74.8044	Wald ratio	1	-0.176069	0.0560865	0.00169386	0.0209644	TRUE	0.0474088		NA	NA	NA	NA	NA	FALSE	NA	Wald ratio	1	0.11827	0.136684	0.386886	0.946225	FALSE	NA
ENSG00000068305	MEF2A	3	-0.0047779	0.0210843	0.820728	0.968905	4.60424	Inverse variance weighted	3	-0.0199697	0.0241967	0.409196	0.742775	FALSE	NA	Wald ratio	1	0.0271569	0.0362092	0.453255	0.904307	TRUE	NA	Inverse variance weighted	2	-0.0100232	0.149971	0.946714	0.997116	FALSE	NA
ENSG00000068383	INPP5A	2	-0.0529987	0.0239537	0.0269284	0.297974	0	Inverse variance weighted	2	-0.050841	0.0246093	0.0388354	0.203255	TRUE	0.0250136		NA	NA	NA	NA	NA	FALSE	NA	Inverse variance weighted	2	-0.0918834	0.104469	0.379114	0.944584	FALSE	NA
ENSG00000068489	PRR11	2	-0.0454278	0.0423943	0.283919	0.809467	47.087	Inverse variance weighted	2	-0.0201144	0.0159388	0.206955	0.539023	TRUE	NA		NA	NA	NA	NA	NA	FALSE	NA	Wald ratio	1	-0.116429	0.0682231	0.0878989	0.748976	FALSE	NA
ENSG00000068615	REEP1	2	0.0177783	0.0123136	0.148798	0.656603	0	Inverse variance weighted	5	0.00931364	0.0156606	0.552032	0.834408	FALSE	NA		NA	NA	NA	NA	NA	FALSE	NA	Inverse variance weighted	3	0.0314864	0.0199293	0.114127	0.784195	FALSE	NA
ENSG00000068650	ATP11A	3	0.0131047	0.0295693	0.657631	0.936192	14.1502	Inverse variance weighted	2	-0.0295767	0.0415709	0.47679	0.788685	TRUE	NA	Inverse variance weighted	2	0.0531942	0.043292	0.219173	0.786639	TRUE	NA	Inverse variance weighted	5	0.0239204	0.0634057	0.705981	0.983769	FALSE	NA
ENSG00000068654	POLR1A	3	-0.00534076	0.0404222	0.894886	0.983974	70.3298	Inverse variance weighted	2	0.0388869	0.0241846	0.107853	0.377227	TRUE	NA	Wald ratio	1	0.0207147	0.0434211	0.633316	0.948755	TRUE	NA	Inverse variance weighted	2	-0.0978602	0.0487396	0.0446627	0.639265	FALSE	0.031464
ENSG00000068697	LAPTM4A	2	-0.00304438	0.0483282	0.949771	0.99117	0	Wald ratio	1	0.00652487	0.049589	0.895317	0.970734	TRUE	NA		NA	NA	NA	NA	NA	FALSE	NA	Inverse variance weighted	2	-0.18408	0.215689	0.39341	0.947221	FALSE	NA
ENSG00000068724	TTC7A	3	0.012037	0.0342923	0.72558	0.948284	0.0134582	Wald ratio	1	0.158668	0.105285	0.1318	0.424938	TRUE	NA	Wald ratio	1	0.00258255	0.0382218	0.94613	0.993873	TRUE	NA	Inverse variance weighted	3	-0.0767896	0.11463	0.502926	0.967011	FALSE	NA
ENSG00000068745	IP6K2	3	-0.011802	0.0147756	0.424435	0.879132	0	Inverse variance weighted	3	0.00223528	0.0260944	0.931736	0.982235	FALSE	NA	Wald ratio	1	0.00162135	0.031346	0.958749	0.995805	TRUE	NA	Inverse variance weighted	2	-0.02817	0.0218523	0.197362	0.860929	FALSE	NA
ENSG00000068784	SRBD1	3	-0.00703718	0.0091292	0.4408	0.881991	0	Inverse variance weighted	3	-0.00444308	0.0107426	0.679172	0.897857	FALSE	NA	Wald ratio	1	-0.00896887	0.021089	0.670627	0.961321	TRUE	NA	Inverse variance weighted	4	-0.023751	0.0303584	0.434007	0.956167	FALSE	NA
ENSG00000068793	CYFIP1	NA	NA	NA	NA	NA	NA	Inverse variance weighted	2	-0.0478525	0.0837948	0.567953	0.845686	TRUE	NA	NA	NA	NA	NA	NA	NA	FALSE	NA	NA	NA	NA	NA	NA	NA	FALSE	NA
ENSG00000068796	KIF2A	3	-0.0437802	0.0241014	0.0692931	0.48015	0	Wald ratio	1	-0.0464678	0.0291408	0.110803	0.382404	TRUE	NA	Wald ratio	1	-0.0270431	0.0443301	0.541836	0.927418	TRUE	NA	Wald ratio	1	-0.196344	0.168837	0.244861	0.895192	FALSE	NA
ENSG00000068831	RASGRP2	3	-0.0157147	0.0344548	0.648321	0.933793	0.0573836	Inverse variance weighted	2	-0.0402698	0.0458593	0.37988	0.720859	TRUE	NA	Wald ratio	1	0.0287436	0.0528883	0.586801	0.939955	TRUE	NA	Wald ratio	1	-0.424196	0.311197	0.172847	0.851606	FALSE	NA
ENSG00000068878	PSME4	2	0.0302346	0.0168686	0.0730758	0.493431	0	Inverse variance weighted	2	0.0323687	0.0175687	0.0654155	0.280983	TRUE	NA		NA	NA	NA	NA	NA	FALSE	NA	Inverse variance weighted	2	0.00504626	0.060357	0.933369	0.996597	FALSE	NA
ENSG00000068885	IFT80	2	-0.268171	0.159416	0.0925274	0.550193	65.3476	Wald ratio	1	-0.401143	0.0936801	1.85178e-05	0.000514148	TRUE	0.915293		NA	NA	NA	NA	NA	FALSE	NA	Inverse variance weighted	2	-0.0770522	0.166196	0.642919	0.976864	FALSE	NA
ENSG00000068903	SIRT2	2	-0.00995775	0.0851729	0.90693	0.98516	42.4164	Wald ratio	1	0.0433762	0.0499484	0.385164	0.72494	TRUE	NA		NA	NA	NA	NA	NA	FALSE	NA	Inverse variance weighted	2	-0.145977	0.134727	0.278588	0.910952	FALSE	NA
ENSG00000068912	ERLEC1	NA	NA	NA	NA	NA	NA	Inverse variance weighted	2	0.0403301	0.0360596	0.263384	0.608098	TRUE	NA	NA	NA	NA	NA	NA	NA	FALSE	NA	NA	NA	NA	NA	NA	NA	FALSE	NA
ENSG00000068971	PPP2R5B	2	-0.0730975	0.174312	0.674961	0.939299	62.6879	Inverse variance weighted	2	0.0665197	0.0993734	0.503246	0.805889	FALSE	NA		NA	NA	NA	NA	NA	FALSE	NA	Wald ratio	1	-0.290726	0.194279	0.13454	0.807916	FALSE	NA
ENSG00000068976	PYGM	2	0.0711645	0.0409702	0.0823906	0.520365	0	Inverse variance weighted	2	0.101119	0.0507722	0.0464122	0.228684	TRUE	0.0143842		NA	NA	NA	NA	NA	FALSE	NA	Wald ratio	1	0.0152509	0.0693669	0.825982	0.992939	FALSE	NA
ENSG00000069020	MAST4	3	-0.0293039	0.0203913	0.150696	0.659494	0	Inverse variance weighted	3	-0.0284848	0.0232309	0.220139	0.556457	FALSE	NA	Wald ratio	1	-0.0255159	0.0504889	0.613295	0.943942	TRUE	NA	Inverse variance weighted	3	-0.0481103	0.0791271	0.543179	0.969812	FALSE	NA
ENSG00000069188	SDK2	2	0.0136939	0.0149695	0.360304	0.855282	66.4159	Inverse variance weighted	3	0.000452116	0.00986273	0.963437	0.99104	TRUE	NA		NA	NA	NA	NA	NA	FALSE	NA	Inverse variance weighted	2	0.0306166	0.0144328	0.0338951	0.606078	FALSE	0.0563716
ENSG00000069248	NUP133	2	-0.08041	0.0342068	0.0187378	0.24368	0	Inverse variance weighted	3	-0.0906427	0.0368048	0.0137857	0.10117	FALSE	0.213568		NA	NA	NA	NA	NA	FALSE	NA	Inverse variance weighted	2	-0.0155099	0.0926899	0.86711	0.994394	FALSE	NA
ENSG00000069275	NUCKS1	2	0.0822156	0.0168152	1.01163e-06	0.000169125	0	Inverse variance weighted	4	0.0777062	0.0175759	9.81701e-06	0.000305274	FALSE	1.5403e-05		NA	NA	NA	NA	NA	FALSE	NA	Inverse variance weighted	2	0.130949	0.0577796	0.0234294	0.568376	FALSE	0.062875
ENSG00000069329	VPS35	3	0.0196022	0.0288371	0.49666	0.896911	0	Wald ratio	1	0.0124497	0.0352742	0.724133	0.915634	TRUE	NA	Wald ratio	1	0.0335972	0.0519707	0.517978	0.922065	TRUE	NA	Wald ratio	1	0.0394145	0.186966	0.833035	0.993456	FALSE	NA
ENSG00000069345	DNAJA2	2	-0.0784123	0.0680995	0.249552	0.781115	0	Wald ratio	1	-0.0724661	0.080748	0.369486	0.712191	TRUE	NA		NA	NA	NA	NA	NA	FALSE	NA	Inverse variance weighted	2	-0.0930593	0.126732	0.462765	0.960622	FALSE	NA
ENSG00000069399	BCL3	2	-0.15013	0.0726525	0.0387892	0.36021	0	Wald ratio	1	-0.136751	0.0778431	0.0789593	0.315062	TRUE	NA		NA	NA	NA	NA	NA	FALSE	NA	Inverse variance weighted	2	-0.240534	0.202349	0.234555	0.891501	FALSE	NA
ENSG00000069424	KCNAB2	2	-0.0488013	0.0373509	0.191361	0.724346	0	Wald ratio	1	-0.0403811	0.068757	0.557001	0.837942	TRUE	NA		NA	NA	NA	NA	NA	FALSE	NA	Inverse variance weighted	2	-0.0523263	0.0444873	0.239513	0.893288	FALSE	NA
ENSG00000069493	CLEC2D	2	-0.0774557	0.107545	0.471391	0.888721	43.6142	Inverse variance weighted	4	-0.016733	0.0386431	0.665006	0.890676	FALSE	NA		NA	NA	NA	NA	NA	FALSE	NA	Wald ratio	1	-0.267926	0.184621	0.146719	0.823592	FALSE	NA
ENSG00000069667	RORA	2	0.00627373	0.0512825	0.902632	0.98463	38.2573	Inverse variance weighted	3	-0.0534438	0.064318	0.406013	0.740099	FALSE	NA	Wald ratio	1	0.0503126	0.0501003	0.315264	0.848381	TRUE	NA		NA	NA	NA	NA	NA	FALSE	NA
ENSG00000069696	DRD4	2	0.0410474	0.0217239	0.0588249	0.445947	0	Inverse variance weighted	2	0.0364291	0.0225798	0.106668	0.375129	TRUE	NA		NA	NA	NA	NA	NA	FALSE	NA	Inverse variance weighted	2	0.0985285	0.0796605	0.216141	0.87642	FALSE	NA
ENSG00000069702	TGFBR3	3	-0.0216706	0.0270973	0.423864	0.879132	0	Inverse variance weighted	3	-0.0116398	0.0372667	0.754783	0.928705	FALSE	NA	Wald ratio	1	-0.0347279	0.0406165	0.392541	0.890363	TRUE	NA	Wald ratio	1	-0.00227718	0.167373	0.989145	0.998833	FALSE	NA
ENSG00000069712	KIAA1107	2	-0.0323571	0.0162736	0.0467762	0.395049	0	Inverse variance weighted	3	-0.0298611	0.0368011	0.417126	0.747898	FALSE	NA	Wald ratio	1	-0.0329638	0.0181439	0.0692487	0.591851	TRUE	NA		NA	NA	NA	NA	NA	FALSE	NA
ENSG00000069812	HES2	NA	NA	NA	NA	NA	NA	NA	NA	NA	NA	NA	NA	FALSE	NA	Wald ratio	1	-0.0393694	0.0475026	0.407227	0.892155	TRUE	NA	NA	NA	NA	NA	NA	NA	FALSE	NA
ENSG00000069849	ATP1B3	2	0.0582426	0.0311734	0.0617142	0.457939	0	Inverse variance weighted	2	0.0757747	0.042833	0.0768817	0.309964	TRUE	NA	Wald ratio	1	0.038498	0.0454554	0.397029	0.891436	TRUE	NA		NA	NA	NA	NA	NA	FALSE	NA
ENSG00000069869	NEDD4	3	-0.00997894	0.0162114	0.538191	0.906942	29.5239	Inverse variance weighted	7	0.0158406	0.0202198	0.43338	0.758539	FALSE	NA	Wald ratio	1	-0.0225256	0.026317	0.392035	0.890363	TRUE	NA	Inverse variance weighted	5	-0.0326436	0.0248536	0.189037	0.860016	FALSE	NA
ENSG00000069943	PIGB	3	-0.0243837	0.0241329	0.312308	0.826786	10.2502	Inverse variance weighted	2	-0.0511804	0.0355652	0.150134	0.456848	FALSE	NA	Wald ratio	1	0.000599193	0.0290608	0.98355	0.998706	TRUE	NA	Inverse variance weighted	3	-0.084496	0.103391	0.413785	0.948803	FALSE	NA
ENSG00000069956	MAPK6	2	0.0395155	0.0672782	0.556972	0.911719	80.7535	Inverse variance weighted	2	-0.0359335	0.0530289	0.498012	0.802669	TRUE	NA	Inverse variance weighted	2	0.0995077	0.0268063	0.000205545	0.0917974	TRUE	0.314598		NA	NA	NA	NA	NA	FALSE	NA
ENSG00000069966	GNB5	3	-0.000793203	0.0128163	0.95065	0.9913	0	Inverse variance weighted	4	-0.00200056	0.0191444	0.916774	0.97663	FALSE	NA	Wald ratio	1	-0.00179721	0.0204432	0.929947	0.991777	TRUE	NA	Inverse variance weighted	4	0.00509895	0.0321611	0.874028	0.995229	FALSE	NA
ENSG00000069974	RAB27A	3	0.0484355	0.0225546	0.0317552	0.325192	0.161045	Inverse variance weighted	2	0.0412936	0.0298677	0.166802	0.483831	TRUE	NA	Wald ratio	1	0.0440051	0.0359308	0.220681	0.789367	TRUE	NA	Inverse variance weighted	2	0.19843	0.114686	0.083594	0.742075	FALSE	NA
ENSG00000069998	CECR5	3	0.00433051	0.0161275	0.788301	0.963487	0.239	Inverse variance weighted	4	0.0112447	0.0202705	0.579078	0.851745	FALSE	NA	Wald ratio	1	0.0117488	0.0293721	0.689157	0.962735	TRUE	NA	Inverse variance weighted	2	-0.089545	0.060891	0.141405	0.820187	FALSE	NA
ENSG00000070010	UFD1L	2	-0.172293	0.0912061	0.0588856	0.445947	0	Wald ratio	1	-0.161955	0.10431	0.120511	0.401599	TRUE	NA		NA	NA	NA	NA	NA	FALSE	NA	Wald ratio	1	-0.20586	0.187959	0.273412	0.907421	FALSE	NA
ENSG00000070018	LRP6	3	0.0281431	0.0179609	0.117135	0.602659	0	Inverse variance weighted	3	0.0468916	0.0317334	0.139495	0.439294	FALSE	NA	Inverse variance weighted	2	0.0205028	0.0272421	0.45168	0.903605	TRUE	NA	Inverse variance weighted	2	0.0171827	0.0362891	0.63586	0.976175	FALSE	NA
ENSG00000070019	GUCY2C	NA	NA	NA	NA	NA	NA	Inverse variance weighted	3	0.00846018	0.0162401	0.602406	0.862303	FALSE	NA	NA	NA	NA	NA	NA	NA	FALSE	NA	NA	NA	NA	NA	NA	NA	FALSE	NA
ENSG00000070031	SCT	NA	NA	NA	NA	NA	NA	Wald ratio	1	0.144894	0.0669585	0.0304694	0.172591	TRUE	0.0279028	NA	NA	NA	NA	NA	NA	FALSE	NA	NA	NA	NA	NA	NA	NA	FALSE	NA
ENSG00000070047	PHRF1	3	-0.0566916	0.029165	0.0519164	0.418104	0	Wald ratio	1	-0.0398098	0.0360184	0.269046	0.615072	TRUE	NA	Wald ratio	1	-0.0894742	0.0498257	0.0725351	0.599303	TRUE	NA	Inverse variance weighted	2	0.0380946	0.702284	0.956741	0.997435	FALSE	NA
ENSG00000070061	IKBKAP	3	-0.0669242	0.0494165	0.175644	0.703302	50.1436	Inverse variance weighted	2	-0.0146238	0.0716068	0.838179	0.952731	FALSE	NA	Wald ratio	1	-0.0301566	0.0366301	0.410351	0.892155	TRUE	NA	Inverse variance weighted	4	-0.198153	0.0790776	0.0122175	0.471914	FALSE	0.0540418
ENSG00000070081	NUCB2	3	-0.0499949	0.0174593	0.00418981	0.100388	29.4667	Inverse variance weighted	3	-0.0683346	0.0163833	3.03287e-05	0.000774916	FALSE	0.051874	Wald ratio	1	-0.0242173	0.0250428	0.333528	0.860244	TRUE	NA	Inverse variance weighted	3	-0.0380228	0.0472225	0.420714	0.952245	FALSE	NA
ENSG00000070087	PFN2	2	-0.0290916	0.00893671	0.00113277	0.0402404	0	Inverse variance weighted	4	-0.0281414	0.00955036	0.00321249	0.0345716	TRUE	0.797112		NA	NA	NA	NA	NA	FALSE	NA	Inverse variance weighted	3	-0.0357803	0.0253398	0.157943	0.83829	FALSE	NA
ENSG00000070182	SPTB	2	0.0804171	0.0523368	0.124409	0.615737	9.80145	Wald ratio	1	0.0622699	0.0408328	0.127259	0.416423	TRUE	NA		NA	NA	NA	NA	NA	FALSE	NA	Wald ratio	1	0.231358	0.15531	0.136315	0.812478	FALSE	NA
ENSG00000070190	DAPP1	3	-0.00636043	0.017328	0.713573	0.945977	0	Inverse variance weighted	3	-0.000892217	0.0187427	0.962032	0.990858	TRUE	NA	Wald ratio	1	-0.0305887	0.055406	0.580891	0.939911	TRUE	NA	Inverse variance weighted	3	-0.0549136	0.0795437	0.489969	0.964155	FALSE	NA
ENSG00000070214	SLC44A1	3	-0.0839529	0.0942397	0.373013	0.861563	79.2921	Inverse variance weighted	3	-0.11785	0.0543077	0.0300039	0.170476	FALSE	0.0453296	Wald ratio	1	0.0599198	0.0524298	0.253098	0.823962	TRUE	NA	Wald ratio	1	-0.321889	0.16727	0.0543083	0.6676	FALSE	NA
ENSG00000070269	TMEM260	3	0.0174287	0.023471	0.457746	0.884868	0.0928357	Wald ratio	1	0.0282566	0.0289543	0.329112	0.677357	TRUE	NA	Wald ratio	1	-0.0344832	0.0473501	0.466454	0.910035	TRUE	NA	Inverse variance weighted	2	0.0744586	0.0745827	0.318116	0.923508	FALSE	NA
ENSG00000070366	SMG6	2	-0.0700329	0.0404035	0.0830359	0.521972	4.33006		NA	NA	NA	NA	NA	FALSE	NA	Wald ratio	1	-0.0542567	0.0396667	0.17137	0.749568	TRUE	NA	Wald ratio	1	-0.173508	0.109689	0.113691	0.784195	FALSE	NA
ENSG00000070367	EXOC5	2	-0.104874	0.0453263	0.0206817	0.259653	0	Wald ratio	1	-0.148129	0.0760665	0.0514906	0.242998	TRUE	NA	Wald ratio	1	-0.0810588	0.0564409	0.150954	0.729601	TRUE	NA		NA	NA	NA	NA	NA	FALSE	NA
ENSG00000070371	CLTCL1	3	-0.0085606	0.0109323	0.433595	0.881991	1.08707	Inverse variance weighted	3	-0.0132174	0.0114471	0.248237	0.590177	TRUE	NA	Inverse variance weighted	2	-0.00855372	0.0830939	0.91801	0.990403	FALSE	NA	Inverse variance weighted	2	0.0208335	0.0296557	0.482361	0.961931	FALSE	NA
ENSG00000070388	FGF22	NA	NA	NA	NA	NA	NA	Wald ratio	1	0.085856	0.0771161	0.265565	0.611057	TRUE	NA	NA	NA	NA	NA	NA	NA	FALSE	NA	NA	NA	NA	NA	NA	NA	FALSE	NA
ENSG00000070404	FSTL3	2	-0.0592574	0.0511832	0.246966	0.778398	43.744	Inverse variance weighted	2	-0.0132932	0.0491312	0.786725	0.939204	FALSE	NA		NA	NA	NA	NA	NA	FALSE	NA	Inverse variance weighted	3	-0.116252	0.0595785	0.0510276	0.656641	FALSE	NA
ENSG00000070413	DGCR2	3	-0.0163224	0.0179576	0.36338	0.857673	0	Inverse variance weighted	3	-0.0103967	0.0211832	0.623569	0.876109	TRUE	NA	Wald ratio	1	-0.0348499	0.0364708	0.339297	0.860392	TRUE	NA	Inverse variance weighted	3	-0.0103276	0.0910304	0.909672	0.995669	FALSE	NA
ENSG00000070423	RNF126	2	-0.0102934	0.0180194	0.567837	0.915923	0	Inverse variance weighted	2	-0.01005	0.0180638	0.577965	0.851385	TRUE	NA		NA	NA	NA	NA	NA	FALSE	NA	Inverse variance weighted	3	-0.0596448	0.257201	0.816616	0.992171	FALSE	NA
ENSG00000070444	MNT	2	0.108608	0.0501658	0.0303886	0.318073	0	Inverse variance weighted	3	0.118119	0.0640815	0.0652897	0.280759	FALSE	NA		NA	NA	NA	NA	NA	FALSE	NA	Inverse variance weighted	3	0.093553	0.0806242	0.245903	0.895192	FALSE	NA
ENSG00000070476	ZXDC	3	0.0129107	0.0151642	0.394553	0.869952	0	Inverse variance weighted	3	0.00437455	0.0175814	0.803502	0.943907	TRUE	NA	Wald ratio	1	0.0459056	0.0350424	0.190196	0.77115	TRUE	NA	Inverse variance weighted	3	0.015405	0.0578131	0.789883	0.990943	FALSE	NA
ENSG00000070495	JMJD6	3	-0.00601355	0.0107244	0.57498	0.918264	0	Inverse variance weighted	4	-0.00899476	0.0118227	0.446772	0.769597	TRUE	NA	Wald ratio	1	-0.0187981	0.0471726	0.690264	0.963685	TRUE	NA	Inverse variance weighted	2	0.0188049	0.0302769	0.534537	0.967931	FALSE	NA
ENSG00000070501	POLB	3	0.0219105	0.0368701	0.552337	0.911354	45.2574	Inverse variance weighted	2	-0.00531594	0.0218887	0.808112	0.944553	TRUE	NA	Wald ratio	1	0.0904349	0.0484093	0.0617437	0.572256	TRUE	NA	Wald ratio	1	-0.036171	0.102096	0.723125	0.985722	FALSE	NA
ENSG00000070526	ST6GALNAC1	2	0.00205573	0.0105561	0.845594	0.974657	0	Inverse variance weighted	5	0.00910094	0.0149266	0.542052	0.828921	TRUE	NA		NA	NA	NA	NA	NA	FALSE	NA	Inverse variance weighted	4	-0.00499317	0.0149305	0.738057	0.987065	FALSE	NA
ENSG00000070540	WIPI1	3	0.0199602	0.0312848	0.523463	0.90385	78.1602	Inverse variance weighted	6	-0.0141009	0.0116542	0.226302	0.563246	TRUE	NA	Wald ratio	1	0.0954469	0.0378558	0.0116913	0.367655	TRUE	0.355383	Inverse variance weighted	3	0.000942646	0.0288002	0.973889	0.997435	FALSE	NA
ENSG00000070610	GBA2	3	-0.0532986	0.0145395	0.000246583	0.0130766	29.8287	Inverse variance weighted	5	-0.0636344	0.012654	4.93559e-07	2.26507e-05	TRUE	0.99682	Wald ratio	1	-0.0674577	0.0280167	0.0160504	0.394482	TRUE	0.0745233	Inverse variance weighted	2	-0.0123607	0.0275994	0.654252	0.978556	FALSE	NA
ENSG00000070614	NDST1	3	-0.0280992	0.00906654	0.00194033	0.0600823	0	Inverse variance weighted	3	-0.0302678	0.010182	0.00295211	0.0326066	FALSE	0.886925	Wald ratio	1	-0.0530931	0.0464244	0.25277	0.823962	TRUE	NA	Inverse variance weighted	7	-0.01228	0.0220571	0.577706	0.972767	FALSE	NA
ENSG00000070669	ASNS	3	0.0116178	0.00993711	0.242351	0.775031	0	Inverse variance weighted	5	0.0124029	0.0109277	0.256374	0.59943	FALSE	NA	Wald ratio	1	-0.00794444	0.0350204	0.820539	0.982547	TRUE	NA	Inverse variance weighted	2	0.0216196	0.0326619	0.508022	0.967011	FALSE	NA
ENSG00000070718	AP3M2	3	-0.00101918	0.0104392	0.922226	0.987295	0	Inverse variance weighted	4	-0.00739037	0.0152769	0.628555	0.877937	TRUE	NA	Wald ratio	1	0.00257076	0.0149961	0.863887	0.985356	TRUE	NA	Inverse variance weighted	2	0.0244717	0.0474207	0.605815	0.973247	FALSE	NA
ENSG00000070731	ST6GALNAC2	3	-0.00848575	0.00654606	0.194868	0.725361	0	Inverse variance weighted	4	-0.00960226	0.00673128	0.15372	0.462941	TRUE	NA	Inverse variance weighted	2	0.0363162	0.0629636	0.564088	0.933828	FALSE	NA	Inverse variance weighted	5	0.00466597	0.0313981	0.881864	0.995582	FALSE	NA
ENSG00000070756	PABPC1	3	0.0064303	0.0298094	0.829211	0.970746	41.8631	Inverse variance weighted	2	0.030875	0.0223771	0.167661	0.484993	TRUE	NA	Wald ratio	1	-0.0538006	0.0420429	0.200664	0.776506	TRUE	NA	Inverse variance weighted	2	0.0383212	0.0653849	0.557817	0.971753	FALSE	NA
ENSG00000070759	TESK2	3	-0.0554796	0.0156863	0.00040496	0.0196476	0.183339	Inverse variance weighted	3	-0.0560364	0.0189345	0.0030816	0.0335532	FALSE	0.01768	Wald ratio	1	-0.106715	0.0426859	0.0124193	0.376143	TRUE	0.0350579	Inverse variance weighted	2	-0.0154873	0.0367101	0.673113	0.978864	FALSE	NA
ENSG00000070761	C16orf80	NA	NA	NA	NA	NA	NA	Inverse variance weighted	2	-0.00733338	0.016213	0.651042	0.885024	TRUE	NA	NA	NA	NA	NA	NA	NA	FALSE	NA	NA	NA	NA	NA	NA	NA	FALSE	NA
ENSG00000070770	CSNK2A2	3	-0.00538587	0.0264574	0.838692	0.97306	0.0903233	Inverse variance weighted	2	0.0164092	0.0352686	0.641744	0.883098	TRUE	NA	Wald ratio	1	-0.0140977	0.0439515	0.748396	0.976423	TRUE	NA	Inverse variance weighted	2	-0.124428	0.095736	0.193703	0.860929	FALSE	NA
ENSG00000070785	EIF2B3	NA	NA	NA	NA	NA	NA	Wald ratio	1	0.0189985	0.0569956	0.738883	0.922484	TRUE	NA	NA	NA	NA	NA	NA	NA	FALSE	NA	NA	NA	NA	NA	NA	NA	FALSE	NA
ENSG00000070808	CAMK2A	NA	NA	NA	NA	NA	NA	NA	NA	NA	NA	NA	NA	FALSE	NA	Wald ratio	1	-0.0267235	0.0482923	0.58001	0.939911	TRUE	NA	NA	NA	NA	NA	NA	NA	FALSE	NA
ENSG00000070814	TCOF1	2	-0.00449805	0.124805	0.97125	0.995709	5.44938	Wald ratio	1	0.0288122	0.0992419	0.771569	0.934849	TRUE	NA		NA	NA	NA	NA	NA	FALSE	NA	Wald ratio	1	-0.472111	0.476867	0.32216	0.923798	FALSE	NA
ENSG00000070831	CDC42	3	-0.0544492	0.0543847	0.316737	0.830035	84.043	Inverse variance weighted	4	0.028915	0.0189223	0.126491	0.414805	FALSE	NA	Wald ratio	1	-0.0602355	0.0437477	0.168548	0.749568	TRUE	NA	Inverse variance weighted	2	-0.157891	0.0527788	0.00277553	0.288474	FALSE	0.183233
ENSG00000070882	OSBPL3	3	-0.0149484	0.0229984	0.515708	0.90385	10.5026	Inverse variance weighted	4	-0.00456978	0.0219901	0.835377	0.952502	FALSE	NA	Wald ratio	1	-0.0688918	0.0458406	0.132876	0.704414	TRUE	NA	Inverse variance weighted	2	0.0724486	0.0984809	0.461937	0.960622	FALSE	NA
ENSG00000070915	SLC12A3	2	-0.0318732	0.0385664	0.408549	0.874579	0	Inverse variance weighted	2	0.00187353	0.0611858	0.975572	0.994618	FALSE	NA		NA	NA	NA	NA	NA	FALSE	NA	Inverse variance weighted	2	-0.054119	0.0496773	0.275973	0.908719	FALSE	NA
ENSG00000070950	RAD18	3	0.0121282	0.0333965	0.716487	0.947035	0	Inverse variance weighted	2	0.0241164	0.0877359	0.783413	0.938211	FALSE	NA	Wald ratio	1	0.00994723	0.03959	0.801616	0.980513	TRUE	NA	Wald ratio	1	0.0108389	0.0881567	0.902146	0.995669	FALSE	NA
ENSG00000070961	ATP2B1	NA	NA	NA	NA	NA	NA	Wald ratio	1	0.117446	0.0855681	0.169893	0.487382	TRUE	NA	NA	NA	NA	NA	NA	NA	FALSE	NA	NA	NA	NA	NA	NA	NA	FALSE	NA
ENSG00000070985	TRPM5	NA	NA	NA	NA	NA	NA	Wald ratio	1	0.144198	0.0835693	0.0844392	0.326471	TRUE	NA	NA	NA	NA	NA	NA	NA	FALSE	NA	NA	NA	NA	NA	NA	NA	FALSE	NA
ENSG00000071051	NCK2	2	-0.0325671	0.0394011	0.40849	0.874579	0	Inverse variance weighted	2	-0.0520924	0.0640886	0.416322	0.747898	FALSE	NA		NA	NA	NA	NA	NA	FALSE	NA	Inverse variance weighted	3	-0.0207029	0.0499576	0.678574	0.978864	FALSE	NA
ENSG00000071054	MAP4K4	2	-0.0297344	0.0372047	0.424168	0.879132	0	Inverse variance weighted	2	-0.0459035	0.0549442	0.403461	0.738277	TRUE	NA	Wald ratio	1	-0.016043	0.0505597	0.75101	0.976423	TRUE	NA		NA	NA	NA	NA	NA	FALSE	NA
ENSG00000071073	MGAT4A	2	-0.0135843	0.0986217	0.890445	0.982693	22.7822	Inverse variance weighted	2	-0.0522808	0.0405078	0.196831	0.52641	TRUE	NA		NA	NA	NA	NA	NA	FALSE	NA	Wald ratio	1	0.237763	0.251632	0.344719	0.93411	FALSE	NA
ENSG00000071082	RPL31	2	-0.0117146	0.0287049	0.683196	0.939504	72.6925	Inverse variance weighted	2	-0.0346721	0.00960656	0.000307129	0.00536317	TRUE	0.176751	Wald ratio	1	0.0241766	0.0292133	0.407905	0.892155	TRUE	NA		NA	NA	NA	NA	NA	FALSE	NA
ENSG00000071127	WDR1	2	0.182823	0.233657	0.433956	0.881991	67.1703	Inverse variance weighted	3	0.0152756	0.0301168	0.612007	0.868435	FALSE	NA		NA	NA	NA	NA	NA	FALSE	NA	Inverse variance weighted	3	0.508674	0.281095	0.0703551	0.707484	FALSE	NA
ENSG00000071189	SNX13	2	0.00378538	0.0505932	0.940358	0.989512	65.3809	Inverse variance weighted	2	-0.043811	0.038282	0.252447	0.594671	TRUE	NA	Wald ratio	1	0.0575642	0.0457412	0.20822	0.778259	TRUE	NA		NA	NA	NA	NA	NA	FALSE	NA
ENSG00000071205	ARHGAP10	2	-0.00985282	0.0311879	0.752065	0.952965	30.367	Inverse variance weighted	2	0.00958089	0.0248448	0.699771	0.907673	TRUE	NA		NA	NA	NA	NA	NA	FALSE	NA	Inverse variance weighted	2	-0.0599042	0.0523903	0.252863	0.899257	FALSE	NA
ENSG00000071242	RPS6KA2	3	-0.0456116	0.0102192	8.07003e-06	0.000941007	0	Inverse variance weighted	5	-0.0393842	0.0126486	0.00184748	0.0223893	TRUE	0.878689	Inverse variance weighted	4	-0.0568369	0.0192189	0.00310308	0.220498	TRUE	0.0673729	Inverse variance weighted	2	-0.0594248	0.0402333	0.139674	0.819606	FALSE	NA
ENSG00000071243	ING3	2	0.0500916	0.0287629	0.08159	0.518618	0	Wald ratio	1	0.0474766	0.0298424	0.11163	0.384542	TRUE	NA		NA	NA	NA	NA	NA	FALSE	NA	Inverse variance weighted	3	0.0842878	0.107916	0.434773	0.956189	FALSE	NA
ENSG00000071246	VASH1	2	-0.0129927	0.0076374	0.0889055	0.542504	0	Inverse variance weighted	7	-0.00951292	0.0110435	0.389016	0.72824	FALSE	NA		NA	NA	NA	NA	NA	FALSE	NA	Inverse variance weighted	4	-0.0161828	0.0105736	0.125898	0.798437	FALSE	NA
ENSG00000071282	LMCD1	2	-0.00775487	0.0156429	0.620074	0.926353	0	Inverse variance weighted	3	-0.013029	0.0174706	0.455808	0.775451	TRUE	NA		NA	NA	NA	NA	NA	FALSE	NA	Inverse variance weighted	2	0.0135692	0.0351291	0.699299	0.982882	FALSE	NA
ENSG00000071462	WBSCR22	2	-0.0129717	0.0099562	0.192618	0.724346	0	Inverse variance weighted	3	-0.014134	0.0100425	0.159303	0.472559	TRUE	NA		NA	NA	NA	NA	NA	FALSE	NA	Inverse variance weighted	2	0.0537921	0.0761116	0.47972	0.961931	FALSE	NA
ENSG00000071537	SEL1L	3	-0.0469242	0.0373109	0.208517	0.739209	51.9564	Wald ratio	1	-0.111739	0.0480736	0.0201081	0.130495	TRUE	0.0205567	Wald ratio	1	-0.00713101	0.021393	0.738883	0.975925	TRUE	NA	Wald ratio	1	-0.0520882	0.0785814	0.507422	0.967011	FALSE	NA
ENSG00000071539	TRIP13	NA	NA	NA	NA	NA	NA	NA	NA	NA	NA	NA	NA	FALSE	NA	Wald ratio	1	-0.0607861	0.0365957	0.09671	0.644915	TRUE	NA	NA	NA	NA	NA	NA	NA	FALSE	NA
ENSG00000071564	TCF3	NA	NA	NA	NA	NA	NA	Wald ratio	1	-0.218093	0.0426528	3.16734e-07	1.56938e-05	TRUE	0.712291	NA	NA	NA	NA	NA	NA	FALSE	NA	NA	NA	NA	NA	NA	NA	FALSE	NA
ENSG00000071575	TRIB2	3	0.0105039	0.0110817	0.343201	0.84687	0	Inverse variance weighted	5	0.00790524	0.0116034	0.495692	0.800788	FALSE	NA	Wald ratio	1	0.0422861	0.051429	0.41095	0.892155	TRUE	NA	Inverse variance weighted	3	0.0320691	0.05441	0.555595	0.971753	FALSE	NA
ENSG00000071626	DAZAP1	2	-0.105115	0.167661	0.530691	0.906231	76.3451	Wald ratio	1	-0.262593	0.0990915	0.00804918	0.0700581	TRUE	0.0370637		NA	NA	NA	NA	NA	FALSE	NA	Inverse variance weighted	2	0.0733872	0.129935	0.57221	0.972767	FALSE	NA
ENSG00000071655	MBD3	NA	NA	NA	NA	NA	NA	NA	NA	NA	NA	NA	NA	FALSE	NA	NA	NA	NA	NA	NA	NA	FALSE	NA	Wald ratio	1	0.231192	0.409686	0.57254	0.972767	FALSE	NA
ENSG00000071794	HLTF	2	-0.0110515	0.0207419	0.594166	0.921441	0	Inverse variance weighted	2	-0.0121071	0.0211235	0.566538	0.84456	TRUE	NA		NA	NA	NA	NA	NA	FALSE	NA	Inverse variance weighted	2	0.017377	0.10962	0.874047	0.995229	FALSE	NA
ENSG00000071894	CPSF1	3	0.0162409	0.00965061	0.0923973	0.550193	0.0902158	Inverse variance weighted	5	0.0207439	0.0173458	0.231736	0.569982	FALSE	NA	Wald ratio	1	-0.0174992	0.029485	0.552849	0.930994	TRUE	NA	Inverse variance weighted	4	0.0200457	0.0126198	0.112188	0.784195	FALSE	NA
ENSG00000071909	MYO3B	2	-0.0504021	0.0337933	0.135835	0.638499	0	Inverse variance weighted	2	-0.0557133	0.0390565	0.15373	0.462941	FALSE	NA	Inverse variance weighted	2	-0.0345833	0.0674043	0.607901	0.943942	FALSE	NA		NA	NA	NA	NA	NA	FALSE	NA
ENSG00000071967	CYBRD1	3	-0.00274833	0.0177483	0.876939	0.980375	16.0718	Inverse variance weighted	7	0.00617263	0.0097287	0.52577	0.819576	FALSE	NA	Wald ratio	1	-0.0709235	0.0516604	0.169789	0.749568	TRUE	NA	Inverse variance weighted	2	-0.00216466	0.0574654	0.969952	0.997435	FALSE	NA
ENSG00000071994	PDCD2	2	0.00120843	0.0207283	0.953511	0.992528	0	Inverse variance weighted	2	0.0217197	0.0346576	0.53086	0.822169	TRUE	NA	Inverse variance weighted	2	-0.0102149	0.0258641	0.692885	0.965388	TRUE	NA		NA	NA	NA	NA	NA	FALSE	NA
ENSG00000072042	RDH11	3	-0.0440034	0.0306267	0.150785	0.659494	0	Wald ratio	1	-0.0679956	0.0474686	0.15202	0.459703	TRUE	NA	Wald ratio	1	-0.0228392	0.0478031	0.632808	0.948725	TRUE	NA	Inverse variance weighted	2	-0.0364986	0.0735831	0.619881	0.97493	FALSE	NA
ENSG00000072062	PRKACA	NA	NA	NA	NA	NA	NA	NA	NA	NA	NA	NA	NA	FALSE	NA	NA	NA	NA	NA	NA	NA	FALSE	NA	Wald ratio	1	-0.158077	0.332874	0.634868	0.976175	FALSE	NA
ENSG00000072071	LPHN1	2	-0.0509335	0.0165067	0.00203125	0.0612731	0	Wald ratio	1	-0.0454321	0.0194033	0.0192083	0.126629	TRUE	0.00578391		NA	NA	NA	NA	NA	FALSE	NA	Inverse variance weighted	3	-0.0653445	0.031404	0.0374551	0.613717	FALSE	0.0436868
ENSG00000072080	SPP2	NA	NA	NA	NA	NA	NA	NA	NA	NA	NA	NA	NA	FALSE	NA	Wald ratio	1	0.120368	0.0571368	0.0351465	0.49595	TRUE	0.00206976	NA	NA	NA	NA	NA	NA	FALSE	NA
ENSG00000072110	ACTN1	2	0.165696	0.0293444	1.63641e-08	5.4064e-06	0	Inverse variance weighted	2	0.164785	0.0294172	2.12324e-08	1.51159e-06	TRUE	0.265271		NA	NA	NA	NA	NA	FALSE	NA	Wald ratio	1	0.349101	0.417285	0.402817	0.948096	FALSE	NA
ENSG00000072121	ZFYVE26	3	0.0520535	0.108132	0.630241	0.929822	91.6675	Inverse variance weighted	2	-0.0464852	0.0313512	0.138148	0.436948	TRUE	NA	Wald ratio	1	-0.0327521	0.0433484	0.449916	0.901684	TRUE	NA	Wald ratio	1	0.366563	0.151586	0.0155983	0.498067	FALSE	0.015465
ENSG00000072134	EPN2	2	0.0822192	0.051781	0.112326	0.590092	52.767	Inverse variance weighted	2	0.0379725	0.0416994	0.362494	0.706823	TRUE	NA		NA	NA	NA	NA	NA	FALSE	NA	Inverse variance weighted	2	0.142818	0.0587642	0.0150844	0.493935	FALSE	0.0617268
ENSG00000072135	PTPN18	3	-0.0613988	0.0376954	0.103352	0.570251	0	Inverse variance weighted	2	-0.041557	0.057919	0.473064	0.786286	FALSE	NA	Wald ratio	1	-0.0865088	0.0551282	0.116594	0.68106	TRUE	NA	Inverse variance weighted	3	-0.0307597	0.114245	0.787742	0.990943	FALSE	NA
ENSG00000072163	LIMS2	3	-0.00406732	0.0087539	0.642196	0.93203	0.0590648	Inverse variance weighted	4	-0.00314649	0.00942223	0.738423	0.922484	TRUE	NA	Wald ratio	1	-0.0555174	0.0420487	0.186731	0.77115	TRUE	NA	Inverse variance weighted	2	0.0107542	0.0280992	0.701926	0.98366	FALSE	NA
ENSG00000072195	SPEG	2	0.0297744	0.0391405	0.446834	0.882454	58.8495	Wald ratio	1	-0.00555564	0.0309529	0.857555	0.960533	TRUE	NA		NA	NA	NA	NA	NA	FALSE	NA	Inverse variance weighted	3	0.0731364	0.0398765	0.0666433	0.697738	FALSE	NA
ENSG00000072201	LNX1	NA	NA	NA	NA	NA	NA	Wald ratio	1	0.0563206	0.0388418	0.147059	0.452001	TRUE	NA	NA	NA	NA	NA	NA	NA	FALSE	NA	NA	NA	NA	NA	NA	NA	FALSE	NA
ENSG00000072210	ALDH3A2	3	0.0151101	0.0196962	0.442986	0.881991	53.0919	Inverse variance weighted	2	0.0217286	0.0220466	0.32434	0.672277	TRUE	NA	Wald ratio	1	0.0432685	0.0217804	0.0469693	0.529928	TRUE	0.0552055	Wald ratio	1	-0.0269778	0.026581	0.310141	0.920819	FALSE	NA
ENSG00000072274	TFRC	2	-0.0173266	0.0194633	0.373349	0.861563	0	Inverse variance weighted	4	-0.0183066	0.0198961	0.357516	0.702922	FALSE	NA		NA	NA	NA	NA	NA	FALSE	NA	Wald ratio	1	0.00446805	0.093829	0.96202	0.997435	FALSE	NA
ENSG00000072310	SREBF1	2	-0.0913125	0.0123014	1.14527e-13	1.58918e-10	0	Inverse variance weighted	2	-0.0916141	0.012472	2.04881e-13	4.49093e-11	TRUE	0.784098		NA	NA	NA	NA	NA	FALSE	NA	Inverse variance weighted	2	-0.0805193	0.0746162	0.280537	0.911467	FALSE	NA
ENSG00000072364	AFF4	3	0.0759691	0.107229	0.478652	0.889666	90.9333	Wald ratio	1	-0.0914472	0.0256804	0.000369479	0.00618609	TRUE	0.0927211	Wald ratio	1	0.0956177	0.0522631	0.0673179	0.58665	TRUE	NA	Wald ratio	1	0.304018	0.1282	0.0177195	0.519692	FALSE	0.107131
ENSG00000072401	UBE2D1	3	-0.00668193	0.0057522	0.245386	0.777379	0	Inverse variance weighted	7	-0.00786798	0.00599735	0.189551	0.516812	FALSE	NA	Wald ratio	1	0.0186637	0.0250707	0.456608	0.905617	TRUE	NA	Inverse variance weighted	3	-0.0155452	0.0347266	0.654409	0.978556	FALSE	NA
ENSG00000072415	MPP5	2	-0.0219712	0.0759759	0.772439	0.959234	80.8474	Wald ratio	1	0.0485301	0.0368361	0.187684	0.513911	TRUE	NA	Wald ratio	1	-0.103847	0.0555886	0.0617437	0.572256	TRUE	NA		NA	NA	NA	NA	NA	FALSE	NA
ENSG00000072422	RHOBTB1	2	-0.0104522	0.0247812	0.673186	0.938533	0	Inverse variance weighted	3	-0.0062001	0.0264481	0.814655	0.945717	FALSE	NA		NA	NA	NA	NA	NA	FALSE	NA	Wald ratio	1	-0.0410317	0.0709261	0.562918	0.97232	FALSE	NA
ENSG00000072518	MARK2	2	0.0901839	0.032933	0.00617375	0.128823	0	Inverse variance weighted	3	0.0876733	0.0334225	0.00871121	0.0741165	TRUE	0.0497566		NA	NA	NA	NA	NA	FALSE	NA	Inverse variance weighted	4	0.174011	0.193129	0.367583	0.941751	FALSE	NA
ENSG00000072571	HMMR	NA	NA	NA	NA	NA	NA	Wald ratio	1	-0.153579	0.086097	0.0744588	0.304177	TRUE	NA	NA	NA	NA	NA	NA	NA	FALSE	NA	NA	NA	NA	NA	NA	NA	FALSE	NA
ENSG00000072609	CHFR	3	-0.0769204	0.0519022	0.138333	0.644348	78.1816	Wald ratio	1	-0.151861	0.0263797	8.57453e-09	7.10662e-07	TRUE	0.329595	Wald ratio	1	-0.000994262	0.0364563	0.978242	0.99856	TRUE	NA	Inverse variance weighted	2	-0.066377	0.0798974	0.406099	0.948096	FALSE	NA
ENSG00000072657	TRHDE	NA	NA	NA	NA	NA	NA	NA	NA	NA	NA	NA	NA	FALSE	NA	Wald ratio	1	0.0155634	0.03996	0.696926	0.966463	TRUE	NA	NA	NA	NA	NA	NA	NA	FALSE	NA
ENSG00000072682	P4HA2	3	-0.0367503	0.0267488	0.169471	0.691031	0.0485577	Inverse variance weighted	2	-0.0398727	0.0342069	0.243762	0.58505	TRUE	NA	Wald ratio	1	-0.00270772	0.0451287	0.952156	0.994466	TRUE	NA	Wald ratio	1	-0.299953	0.13692	0.0284719	0.590059	FALSE	0.000737014
ENSG00000072694	FCGR2B	3	0.0153318	0.00825752	0.063352	0.463402	0	Inverse variance weighted	7	0.0168811	0.0103386	0.102506	0.365356	FALSE	NA	Wald ratio	1	-0.00118259	0.0346894	0.972805	0.997506	TRUE	NA	Inverse variance weighted	5	0.0151597	0.0149422	0.310317	0.920996	FALSE	NA
ENSG00000072736	NFATC3	3	0.0137819	0.016302	0.397881	0.870732	0	Inverse variance weighted	3	0.013957	0.0176885	0.430084	0.756975	TRUE	NA	Wald ratio	1	0.013239	0.0485429	0.785063	0.97769	TRUE	NA	Inverse variance weighted	3	0.0114691	0.0838056	0.891147	0.995669	FALSE	NA
ENSG00000072756	TRNT1	3	-0.0143197	0.0298573	0.631509	0.929822	70.0556	Inverse variance weighted	4	0.0203637	0.0096076	0.0340452	0.186076	TRUE	0.0143324	Wald ratio	1	-0.00730927	0.0397243	0.854013	0.9841	TRUE	NA	Inverse variance weighted	2	-0.0776884	0.0365076	0.0333364	0.603595	FALSE	0.137901
ENSG00000072778	ACADVL	2	-0.0140895	0.0446261	0.752213	0.952965	77.7173	Inverse variance weighted	3	-0.0511253	0.0126028	4.97818e-05	0.001178	TRUE	0.00121149		NA	NA	NA	NA	NA	FALSE	NA	Inverse variance weighted	2	0.0396826	0.0409709	0.332767	0.926366	FALSE	NA
ENSG00000072786	STK10	3	-0.00237257	0.0194017	0.902672	0.98463	41.016	Inverse variance weighted	3	-0.0197199	0.017451	0.258471	0.60222	FALSE	NA	Inverse variance weighted	2	0.022114	0.0195792	0.258702	0.825704	TRUE	NA	Inverse variance weighted	4	-0.0534292	0.0867605	0.538011	0.967931	FALSE	NA
ENSG00000072818	ACAP1	2	0.00248086	0.0129793	0.848417	0.975251	0	Inverse variance weighted	5	0.000352213	0.013454	0.979115	0.994642	FALSE	NA		NA	NA	NA	NA	NA	FALSE	NA	Inverse variance weighted	3	0.0310631	0.0493001	0.528641	0.967011	FALSE	NA
ENSG00000072832	CRMP1	NA	NA	NA	NA	NA	NA	Inverse variance weighted	2	0.0395139	0.0360187	0.272625	0.619683	TRUE	NA	NA	NA	NA	NA	NA	NA	FALSE	NA	NA	NA	NA	NA	NA	NA	FALSE	NA
ENSG00000072840	EVC	2	0.0731367	0.0362051	0.0433767	0.380705	0	Inverse variance weighted	2	0.0203689	0.0785201	0.795319	0.940667	FALSE	NA		NA	NA	NA	NA	NA	FALSE	NA	Inverse variance weighted	2	0.0873847	0.0408013	0.0322166	0.600754	FALSE	0.0582785
ENSG00000072849	DERL2	NA	NA	NA	NA	NA	NA	Wald ratio	1	-0.115219	0.092443	0.212626	0.547177	TRUE	NA	NA	NA	NA	NA	NA	NA	FALSE	NA	NA	NA	NA	NA	NA	NA	FALSE	NA
ENSG00000072858	SIDT1	2	0.0463689	0.0168034	0.00578911	0.123394	0	Inverse variance weighted	2	0.0502932	0.0205505	0.014393	0.104001	FALSE	0.665496		NA	NA	NA	NA	NA	FALSE	NA	Inverse variance weighted	3	0.0384525	0.0291882	0.187705	0.860016	FALSE	NA
ENSG00000072864	NDE1	3	0.0468194	0.0311441	0.132758	0.631582	55.2961	Inverse variance weighted	4	0.0637256	0.0262922	0.0153613	0.10871	TRUE	5.32529e-05	Wald ratio	1	0.104221	0.051914	0.0446884	0.519257	TRUE	0.00284885	Inverse variance weighted	3	-0.0109934	0.0344717	0.749794	0.987065	FALSE	NA
ENSG00000072952	MRVI1	2	0.00480721	0.0277118	0.862281	0.97657	15.3647	Inverse variance weighted	8	-0.00664932	0.0206383	0.747313	0.926509	FALSE	NA		NA	NA	NA	NA	NA	FALSE	NA	Inverse variance weighted	3	0.0718383	0.0691943	0.299172	0.918702	FALSE	NA
ENSG00000072954	TMEM38A	3	0.0117843	0.0434517	0.786234	0.962639	57.512	Wald ratio	1	0.0429779	0.0639014	0.501223	0.804188	TRUE	NA	Wald ratio	1	-0.0455308	0.0254702	0.0738389	0.602286	TRUE	NA	Inverse variance weighted	2	0.0854385	0.0620179	0.168314	0.850213	FALSE	NA
ENSG00000072958	AP1M1	3	0.0214494	0.0172049	0.212507	0.743153	17.0498	Inverse variance weighted	3	0.00648231	0.0185991	0.727444	0.917256	FALSE	NA	Wald ratio	1	0.0499849	0.0267299	0.0614838	0.572256	TRUE	NA	Inverse variance weighted	3	0.0112156	0.0540715	0.83568	0.993456	FALSE	NA
ENSG00000073008	PVR	2	0.0213687	0.0379674	0.57356	0.918066	0	Inverse variance weighted	3	-0.00572502	0.0480696	0.905197	0.97379	FALSE	NA		NA	NA	NA	NA	NA	FALSE	NA	Inverse variance weighted	3	0.0663037	0.0619055	0.284148	0.91216	FALSE	NA
ENSG00000073050	XRCC1	3	-0.0108965	0.0126541	0.389178	0.868526	0	Inverse variance weighted	2	-0.00946138	0.0161834	0.558794	0.839136	TRUE	NA	Inverse variance weighted	3	-0.0133642	0.0203348	0.511047	0.921522	TRUE	NA	Inverse variance weighted	2	0.0464276	0.342793	0.892265	0.995669	FALSE	NA
ENSG00000073060	SCARB1	3	-0.0145784	0.0105519	0.167097	0.68741	0.0909339	Inverse variance weighted	5	-0.0154122	0.0113579	0.174796	0.496154	TRUE	NA	Wald ratio	1	0.0327418	0.0460432	0.477015	0.91396	TRUE	NA	Inverse variance weighted	3	-0.0343011	0.0352197	0.330097	0.926366	FALSE	NA
ENSG00000073111	MCM2	3	-0.0153446	0.0325363	0.637202	0.930658	0	Inverse variance weighted	2	0.0196542	0.0847814	0.816676	0.946172	FALSE	NA	Wald ratio	1	-0.0660177	0.0543439	0.224437	0.793524	TRUE	NA	Inverse variance weighted	2	0.0109762	0.0462792	0.812522	0.991736	FALSE	NA
ENSG00000073146	MOV10L1	NA	NA	NA	NA	NA	NA	Wald ratio	1	-0.14659	0.0446508	0.00102702	0.0142339	TRUE	0.418705	NA	NA	NA	NA	NA	NA	FALSE	NA	NA	NA	NA	NA	NA	NA	FALSE	NA
ENSG00000073150	PANX2	2	0.0610568	0.013556	6.66763e-06	0.000797586	0	Inverse variance weighted	3	0.0581091	0.0139182	2.9793e-05	0.000763572	TRUE	1.59178e-05		NA	NA	NA	NA	NA	FALSE	NA	Inverse variance weighted	4	0.115495	0.0598128	0.0534905	0.666696	FALSE	NA
ENSG00000073169		2	0.0182226	0.0634979	0.774128	0.959534	43.4111	Inverse variance weighted	2	-0.0201386	0.0321864	0.531519	0.822383	FALSE	NA		NA	NA	NA	NA	NA	FALSE	NA	Inverse variance weighted	3	0.123328	0.103013	0.231222	0.889018	FALSE	NA
ENSG00000073282	TP63	3	-0.00933864	0.0246394	0.704679	0.944635	0	Inverse variance weighted	2	0.0232219	0.0537146	0.665508	0.890713	FALSE	NA	Inverse variance weighted	2	-0.0112516	0.030791	0.714798	0.969623	TRUE	NA	Wald ratio	1	-0.0470382	0.0637806	0.460818	0.960622	FALSE	NA
ENSG00000073331	ALPK1	2	-0.06	0.0734148	0.413772	0.877503	64.8865	Inverse variance weighted	3	-0.00852288	0.0112312	0.447938	0.770729	FALSE	NA		NA	NA	NA	NA	NA	FALSE	NA	Inverse variance weighted	2	-0.164701	0.0918622	0.0729858	0.714327	FALSE	NA
ENSG00000073350	LLGL2	2	0.0454852	0.0264392	0.085365	0.530464	0	Inverse variance weighted	2	0.0446827	0.0268095	0.0955787	0.350877	TRUE	NA		NA	NA	NA	NA	NA	FALSE	NA	Inverse variance weighted	2	0.0739319	0.159624	0.643248	0.976864	FALSE	NA
ENSG00000073417	PDE8A	3	0.0192307	0.0240026	0.423019	0.879132	0	Inverse variance weighted	2	0.0255262	0.0281147	0.363915	0.707322	TRUE	NA	Wald ratio	1	0.00106707	0.053887	0.984201	0.998706	TRUE	NA	Wald ratio	1	0.00568958	0.0890012	0.949028	0.997435	FALSE	NA
ENSG00000073536	NLE1	2	-0.00167082	0.0126265	0.894726	0.983974	0	Inverse variance weighted	3	-0.00259388	0.0128863	0.840472	0.9541	TRUE	NA		NA	NA	NA	NA	NA	FALSE	NA	Inverse variance weighted	2	0.0205285	0.063195	0.745299	0.987065	FALSE	NA
ENSG00000073578	SDHA	3	-0.020318	0.0179326	0.257204	0.787655	0	Inverse variance weighted	2	-0.0242635	0.0295979	0.412347	0.744784	TRUE	NA	Wald ratio	1	-0.0225595	0.0233114	0.333173	0.860244	TRUE	NA	Inverse variance weighted	4	0.0471021	0.0883954	0.594132	0.973247	FALSE	NA
ENSG00000073584	SMARCE1	3	-0.00607795	0.013929	0.662581	0.936192	0.290428	Inverse variance weighted	6	0.000934914	0.0184847	0.959662	0.990858	FALSE	NA	Inverse variance weighted	2	-0.023458	0.0217868	0.28161	0.834242	TRUE	NA	Inverse variance weighted	2	0.10169	0.0819191	0.214478	0.87578	FALSE	NA
ENSG00000073598	FNDC8	NA	NA	NA	NA	NA	NA	Wald ratio	1	-0.00490913	0.0420783	0.907124	0.973888	TRUE	NA	NA	NA	NA	NA	NA	NA	FALSE	NA	NA	NA	NA	NA	NA	NA	FALSE	NA
ENSG00000073605	GSDMB	2	0.0171665	0.0194944	0.378542	0.86356	0	Inverse variance weighted	4	0.0172813	0.0208938	0.408177	0.742222	FALSE	NA		NA	NA	NA	NA	NA	FALSE	NA	Inverse variance weighted	2	0.016394	0.0541789	0.762203	0.987809	FALSE	NA
ENSG00000073614	KDM5A	3	-0.0358944	0.0723196	0.619662	0.926353	91.5636	Inverse variance weighted	3	-0.0552323	0.0150615	0.000245302	0.00442558	TRUE	0.350547	Wald ratio	1	0.0930693	0.0369852	0.0118563	0.371262	TRUE	0.0593786	Wald ratio	1	-0.170916	0.0716381	0.0170408	0.511299	FALSE	0.096136
ENSG00000073670	ADAM11	2	0.00574731	0.0708171	0.935317	0.98843	53.1409	Wald ratio	1	-0.0560105	0.0582966	0.336661	0.682745	TRUE	NA		NA	NA	NA	NA	NA	FALSE	NA	Wald ratio	1	0.0869526	0.0786051	0.268642	0.904737	FALSE	NA
ENSG00000073711	PPP2R3A	NA	NA	NA	NA	NA	NA	Wald ratio	1	0.270758	0.034356	3.24895e-15	8.72489e-13	TRUE	0.942776	NA	NA	NA	NA	NA	NA	FALSE	NA	NA	NA	NA	NA	NA	NA	FALSE	NA
ENSG00000073712	FERMT2	NA	NA	NA	NA	NA	NA	NA	NA	NA	NA	NA	NA	FALSE	NA	Wald ratio	1	0.0279957	0.0529294	0.596857	0.941876	TRUE	NA	NA	NA	NA	NA	NA	NA	FALSE	NA
ENSG00000073737	DHRS9	3	-0.010808	0.0110941	0.329949	0.837812	0	Inverse variance weighted	5	-0.0173532	0.0131292	0.186259	0.511605	FALSE	NA	Wald ratio	1	0.00556823	0.0417617	0.89393	0.988667	TRUE	NA	Inverse variance weighted	3	0.00552193	0.0239033	0.817306	0.992171	FALSE	NA
ENSG00000073756	PTGS2	2	-0.00543323	0.012609	0.666541	0.936661	0	Inverse variance weighted	3	-0.0047407	0.0126573	0.708	0.91106	TRUE	NA		NA	NA	NA	NA	NA	FALSE	NA	Inverse variance weighted	2	-0.0957733	0.144564	0.507653	0.967011	FALSE	NA
ENSG00000073792	IGF2BP2	NA	NA	NA	NA	NA	NA	Inverse variance weighted	2	-0.32437	0.41517	0.43463	0.75952	FALSE	NA	NA	NA	NA	NA	NA	NA	FALSE	NA	NA	NA	NA	NA	NA	NA	FALSE	NA
ENSG00000073803	MAP3K13	3	-0.00875105	0.0155394	0.573332	0.917913	0.167678	Inverse variance weighted	3	-0.202177	0.103741	0.0513123	0.242967	FALSE	NA	Wald ratio	1	0.00510869	0.0237554	0.829725	0.982547	TRUE	NA	Inverse variance weighted	3	-0.01161	0.0208995	0.578543	0.973022	FALSE	NA
ENSG00000073849	ST6GAL1	3	0.122791	0.026681	4.18078e-06	0.000552501	0.164662	Inverse variance weighted	3	0.12283	0.0422582	0.00365312	0.0382751	FALSE	0.0687895	Inverse variance weighted	2	0.104068	0.0375652	0.00559993	0.293604	TRUE	0.0937704	Inverse variance weighted	2	0.217543	0.0846738	0.0101938	0.44544	FALSE	0.0614231
ENSG00000073861	TBX21	2	0.065037	0.0950877	0.493995	0.896739	27.6564		NA	NA	NA	NA	NA	FALSE	NA	Wald ratio	1	0.0186673	0.0560019	0.738883	0.975925	TRUE	NA	Inverse variance weighted	2	0.260028	0.197503	0.187981	0.860016	FALSE	NA
ENSG00000073910	FRY	3	-0.00285357	0.0187809	0.879234	0.981137	0	Inverse variance weighted	4	-0.00367358	0.0206663	0.858913	0.960956	TRUE	NA	Wald ratio	1	0.0237867	0.0525191	0.65061	0.954503	TRUE	NA	Inverse variance weighted	2	-0.0618544	0.087318	0.478709	0.961931	FALSE	NA
ENSG00000073921	PICALM	3	0.00156517	0.0371573	0.966401	0.995326	42.6746	Inverse variance weighted	2	-0.0319803	0.0221533	0.148855	0.454405	TRUE	NA	Wald ratio	1	0.0465961	0.0451841	0.302424	0.841141	TRUE	NA	Inverse variance weighted	2	0.12267	0.197776	0.535095	0.967931	FALSE	NA
ENSG00000073969	NSF	3	0.0292942	0.055313	0.596384	0.922361	62.6905	Inverse variance weighted	3	0.0813423	0.045271	0.0723697	0.299432	FALSE	NA	Wald ratio	1	-0.0747998	0.0552408	0.175715	0.754292	TRUE	NA	Wald ratio	1	0.0918726	0.0798892	0.250144	0.897787	FALSE	NA
ENSG00000074054	CLASP1	2	-0.0111869	0.0274263	0.683355	0.939504	82.6528	Inverse variance weighted	4	-0.0395664	0.0176838	0.0252579	0.152552	TRUE	0.000217518	Wald ratio	1	0.0153181	0.0144856	0.290297	0.838332	TRUE	NA		NA	NA	NA	NA	NA	FALSE	NA
ENSG00000074071	MRPS34	2	-0.0789017	0.0259032	0.00231893	0.066922	0	Inverse variance weighted	2	-0.0787306	0.0264995	0.00296805	0.0326863	TRUE	0.0399003		NA	NA	NA	NA	NA	FALSE	NA	Inverse variance weighted	2	-0.082574	0.122799	0.501308	0.967011	FALSE	NA
ENSG00000074181	NOTCH3	3	0.00206359	0.0421023	0.960908	0.994259	0	Wald ratio	1	-0.0677258	0.100234	0.499247	0.803309	TRUE	NA	Wald ratio	1	0.0355214	0.0506222	0.482869	0.914401	TRUE	NA	Wald ratio	1	-0.0800774	0.115949	0.489801	0.964094	FALSE	NA
ENSG00000074201	CLNS1A	3	0.00291664	0.0259626	0.910554	0.985649	47.2805	Inverse variance weighted	2	0.0309929	0.011622	0.00765879	0.0673616	TRUE	0.00370661	Wald ratio	1	-0.0392545	0.046324	0.396778	0.891243	TRUE	NA	Wald ratio	1	-0.0305481	0.0458221	0.504985	0.967011	FALSE	NA
ENSG00000074211	PPP2R2C	NA	NA	NA	NA	NA	NA	NA	NA	NA	NA	NA	NA	FALSE	NA	Wald ratio	1	-0.0954751	0.0435578	0.0283853	0.464107	TRUE	0.0238394	NA	NA	NA	NA	NA	NA	FALSE	NA
ENSG00000074219	TEAD2	2	-0.00459367	0.0277892	0.868705	0.978512	11.4912	Wald ratio	1	0.0585256	0.0665585	0.379233	0.720288	TRUE	NA		NA	NA	NA	NA	NA	FALSE	NA	Inverse variance weighted	2	-0.0168283	0.0244065	0.490509	0.964591	FALSE	NA
ENSG00000074266	EED	3	-0.0113199	0.0342813	0.741245	0.949825	0	Wald ratio	1	-0.00253318	0.0987941	0.979544	0.994642	TRUE	NA	Wald ratio	1	-0.0128034	0.0406696	0.752902	0.976423	TRUE	NA	Wald ratio	1	-0.0113431	0.0833721	0.891778	0.995669	FALSE	NA
ENSG00000074276	CDHR2	2	-0.00583543	0.0849566	0.945239	0.990557	64.5153	Wald ratio	1	-0.0819634	0.0598963	0.17118	0.489477	TRUE	NA		NA	NA	NA	NA	NA	FALSE	NA	Wald ratio	1	0.0889736	0.082346	0.279926	0.911306	FALSE	NA
ENSG00000074317	SNCB	NA	NA	NA	NA	NA	NA	NA	NA	NA	NA	NA	NA	FALSE	NA	NA	NA	NA	NA	NA	NA	FALSE	NA	Inverse variance weighted	3	0.00299592	0.0580531	0.958842	0.997435	FALSE	NA
ENSG00000074319	TSG101	3	-0.0398987	0.0152463	0.00887214	0.1622	3.60013	Wald ratio	1	0.00951256	0.0529986	0.857555	0.960533	TRUE	NA	Inverse variance weighted	2	-0.0448836	0.0122972	0.000262344	0.0998763	TRUE	0.73009	Wald ratio	1	0.0620986	0.196457	0.751933	0.987065	FALSE	NA
ENSG00000074356	C17orf85	3	-0.00463053	0.0313709	0.882654	0.981912	0	Wald ratio	1	-0.00646906	0.0608091	0.915278	0.975961	TRUE	NA	Inverse variance weighted	2	0.00364633	0.0379048	0.923364	0.991379	TRUE	NA	Inverse variance weighted	3	-0.110574	0.141873	0.43575	0.95679	FALSE	NA
ENSG00000074370	ATP2A3	2	0.095502	0.15615	0.540799	0.907175	80.845	Inverse variance weighted	4	-0.0489544	0.0747437	0.512491	0.811557	FALSE	NA		NA	NA	NA	NA	NA	FALSE	NA	Inverse variance weighted	3	0.264292	0.11493	0.0214716	0.549672	FALSE	0.01834
ENSG00000074416	MGLL	3	-0.0486495	0.0217405	0.0252381	0.289014	0	Inverse variance weighted	3	-0.0459952	0.0314111	0.143112	0.445461	TRUE	NA	Wald ratio	1	-0.0650868	0.0373846	0.0816823	0.61911	TRUE	NA	Inverse variance weighted	3	-0.0251928	0.0508521	0.620309	0.974978	FALSE	NA
ENSG00000074527	NTN4	NA	NA	NA	NA	NA	NA	Wald ratio	1	0.059334	0.100787	0.556056	0.837373	TRUE	NA	NA	NA	NA	NA	NA	NA	FALSE	NA	NA	NA	NA	NA	NA	NA	FALSE	NA
ENSG00000074582	BCS1L	2	-0.0104552	0.0280917	0.709758	0.945663	0	Inverse variance weighted	2	0.0108901	0.0378269	0.773428	0.935473	TRUE	NA	Wald ratio	1	-0.0367037	0.0419471	0.381574	0.883129	TRUE	NA		NA	NA	NA	NA	NA	FALSE	NA
ENSG00000074590	NUAK1	2	0.0282956	0.0301367	0.347779	0.849243	54.738	Inverse variance weighted	4	0.0498957	0.0163119	0.00222188	0.0260688	TRUE	0.016537		NA	NA	NA	NA	NA	FALSE	NA	Inverse variance weighted	2	-0.0137516	0.0395913	0.728338	0.986649	FALSE	NA
ENSG00000074603	DPP8	2	0.0434999	0.0361152	0.228405	0.76247	0	Inverse variance weighted	2	0.0745734	0.0517313	0.149429	0.455588	FALSE	NA	Wald ratio	1	0.0139557	0.0504423	0.782036	0.97769	TRUE	NA		NA	NA	NA	NA	NA	FALSE	NA
ENSG00000074621	SLC24A1	3	-0.0117668	0.0150567	0.434509	0.881991	0	Inverse variance weighted	3	-0.0602053	0.0471178	0.201333	0.532551	FALSE	NA	Wald ratio	1	-0.00818403	0.0163681	0.617075	0.943942	TRUE	NA	Inverse variance weighted	2	0.0252675	0.0662206	0.702783	0.983769	FALSE	NA
ENSG00000074657	ZNF532	3	-0.0125842	0.0223415	0.573255	0.917913	0	Inverse variance weighted	3	-0.0229497	0.0277965	0.409013	0.742775	FALSE	NA	Wald ratio	1	0.00355047	0.0550323	0.948559	0.994385	TRUE	NA	Inverse variance weighted	2	0.00875704	0.0513671	0.864633	0.994394	FALSE	NA
ENSG00000074660	SCARF1	NA	NA	NA	NA	NA	NA	Wald ratio	1	0.0497219	0.0700626	0.477904	0.789665	TRUE	NA	NA	NA	NA	NA	NA	NA	FALSE	NA	NA	NA	NA	NA	NA	NA	FALSE	NA
ENSG00000074695	LMAN1	2	0.000911693	0.00986884	0.926395	0.987295	0	Inverse variance weighted	2	0.0020696	0.00998716	0.835833	0.95256	TRUE	NA		NA	NA	NA	NA	NA	FALSE	NA	Wald ratio	1	-0.0470865	0.0643009	0.463996	0.961391	FALSE	NA
ENSG00000074696	PTPLAD1	3	0.0203906	0.0344152	0.553524	0.911685	76.4553	Inverse variance weighted	2	0.0620136	0.0177339	0.000470704	0.00758361	TRUE	0.00654708	Wald ratio	1	-0.0114199	0.0190988	0.549881	0.929902	TRUE	NA	Inverse variance weighted	2	-0.0793378	0.146344	0.587726	0.973247	FALSE	NA
ENSG00000074706	IPCEF1	2	0.0064406	0.0731706	0.929859	0.987429	0	Inverse variance weighted	2	0.031775	0.0853743	0.709755	0.911463	FALSE	NA		NA	NA	NA	NA	NA	FALSE	NA	Wald ratio	1	-0.0636631	0.142018	0.653954	0.978556	FALSE	NA
ENSG00000074755	ZZEF1	3	0.173242	0.107126	0.10584	0.574751	95.1571	Wald ratio	1	0.380168	0.0313541	7.78602e-34	2.16179e-30	TRUE	0.000701534	Wald ratio	1	0.0773318	0.0349834	0.0270687	0.463049	TRUE	0.13444	Inverse variance weighted	3	0.0503534	0.065704	0.443457	0.957517	FALSE	NA
ENSG00000074800	ENO1	2	-0.00885038	0.0134308	0.509919	0.903626	0	Inverse variance weighted	2	-0.0088235	0.013446	0.511683	0.811126	TRUE	NA		NA	NA	NA	NA	NA	FALSE	NA	Inverse variance weighted	3	-0.0207276	0.282629	0.941537	0.997116	FALSE	NA
ENSG00000074803	SLC12A1	2	-0.00903422	0.0044608	0.0428421	0.37838	0	Inverse variance weighted	4	-0.00914709	0.00447418	0.0409124	0.209775	TRUE	0.101253	Wald ratio	1	0.00975757	0.0577323	0.865786	0.985865	TRUE	NA		NA	NA	NA	NA	NA	FALSE	NA
ENSG00000074842	C19orf10	2	-0.0135577	0.0328955	0.680234	0.939504	0	Wald ratio	1	-0.020495	0.0387128	0.59652	0.859341	TRUE	NA		NA	NA	NA	NA	NA	FALSE	NA	Inverse variance weighted	4	0.0044633	0.0623948	0.942973	0.997116	FALSE	NA
ENSG00000074855	ANO8	NA	NA	NA	NA	NA	NA	Inverse variance weighted	2	-0.0271533	0.0488365	0.578207	0.851517	TRUE	NA	NA	NA	NA	NA	NA	NA	FALSE	NA	NA	NA	NA	NA	NA	NA	FALSE	NA
ENSG00000074935	TUBE1	2	0.0697387	0.0256395	0.00652876	0.133225	0	Wald ratio	1	0.0715579	0.0263635	0.00664189	0.0610973	TRUE	0.116433		NA	NA	NA	NA	NA	FALSE	NA	Inverse variance weighted	2	0.037972	0.110165	0.730332	0.987065	FALSE	NA
ENSG00000074964	ARHGEF10L	2	-0.10644	0.0671232	0.112797	0.590617	0	Wald ratio	1	-0.103813	0.0778599	0.182422	0.507003	TRUE	NA		NA	NA	NA	NA	NA	FALSE	NA	Inverse variance weighted	3	-0.114044	0.132462	0.389261	0.947221	FALSE	NA
ENSG00000074966	TXK	3	0.00174455	0.0140716	0.901334	0.98463	0	Inverse variance weighted	3	0.0116938	0.0210628	0.578765	0.851735	FALSE	NA	Inverse variance weighted	2	-0.00941156	0.0214518	0.660857	0.957023	TRUE	NA	Inverse variance weighted	3	0.00465968	0.0400614	0.907404	0.995669	FALSE	NA
ENSG00000075035	WSCD2	2	0.0824825	0.0972919	0.396558	0.869952	75.2634	Wald ratio	1	0.196337	0.0884595	0.0264519	0.157265	TRUE	0.211658		NA	NA	NA	NA	NA	FALSE	NA	Inverse variance weighted	2	-0.000656085	0.042122	0.987573	0.998833	FALSE	NA
ENSG00000075043	KCNQ2	NA	NA	NA	NA	NA	NA	NA	NA	NA	NA	NA	NA	FALSE	NA	Wald ratio	1	-0.0104893	0.0311184	0.736058	0.975925	TRUE	NA	NA	NA	NA	NA	NA	NA	FALSE	NA
ENSG00000075073	TACR2	3	-0.0393772	0.0294794	0.18163	0.710896	42.9917	Wald ratio	1	-0.011169	0.0362994	0.758316	0.929771	TRUE	NA	Wald ratio	1	0.000669836	0.0509076	0.989502	0.999085	TRUE	NA	Wald ratio	1	-0.0867091	0.0315547	0.00599785	0.389365	FALSE	0.13194
ENSG00000075089	ACTR6	2	0.0454704	0.0505047	0.36795	0.859407	28.1029	Wald ratio	1	-0.0198245	0.0726898	0.785063	0.93893	TRUE	NA	Wald ratio	1	0.084535	0.0504622	0.0938923	0.639317	TRUE	NA		NA	NA	NA	NA	NA	FALSE	NA
ENSG00000075131	TIPIN	3	0.0283383	0.020565	0.168207	0.689526	0	Inverse variance weighted	3	0.0300134	0.0436717	0.491925	0.798109	FALSE	NA	Wald ratio	1	0.0374125	0.0548375	0.495085	0.919072	TRUE	NA	Wald ratio	1	0.0257542	0.0257542	0.317311	0.922822	FALSE	NA
ENSG00000075142	SRI	3	0.0058773	0.0414256	0.887178	0.982693	59.0769	Wald ratio	1	0.0110712	0.0233078	0.634787	0.879784	TRUE	NA	Wald ratio	1	-0.0686222	0.047761	0.15078	0.729601	TRUE	NA	Wald ratio	1	0.121163	0.0781865	0.121221	0.790133	FALSE	NA
ENSG00000075151	EIF4G3	3	-0.0833059	0.0260535	0.00138628	0.0468031	9.68241	Inverse variance weighted	2	-0.0994182	0.0275448	0.000306989	0.00536317	TRUE	0.0808638	Wald ratio	1	-0.0377712	0.0443182	0.394063	0.89051	TRUE	NA	Wald ratio	1	-0.1818	0.144042	0.2069	0.871999	FALSE	NA
ENSG00000075188	NUP37	2	0.0395355	0.0310568	0.203016	0.732382	7.46858	Inverse variance weighted	3	0.0570771	0.0327994	0.0818268	0.321422	TRUE	NA	Wald ratio	1	-0.0154497	0.0615749	0.801884	0.980513	TRUE	NA		NA	NA	NA	NA	NA	FALSE	NA
ENSG00000075213	SEMA3A	2	0.00672148	0.0485654	0.889924	0.982693	71.9897	Inverse variance weighted	3	-0.0332034	0.0206079	0.107136	0.37589	TRUE	NA	Wald ratio	1	0.0657973	0.048173	0.171985	0.749568	TRUE	NA		NA	NA	NA	NA	NA	FALSE	NA
ENSG00000075223	SEMA3C	2	-0.0178946	0.0335515	0.593794	0.921347	0	Inverse variance weighted	3	-0.0138341	0.0351835	0.694172	0.904868	FALSE	NA		NA	NA	NA	NA	NA	FALSE	NA	Wald ratio	1	-0.058644	0.111458	0.598781	0.973247	FALSE	NA
ENSG00000075234	TTC38	3	-0.0327373	0.0205005	0.110287	0.586522	75.2858	Inverse variance weighted	3	-0.0544803	0.0200434	0.00656541	0.0606931	FALSE	0.3179	Wald ratio	1	-0.000932319	0.00805184	0.907819	0.990403	TRUE	NA	Inverse variance weighted	4	-0.0584478	0.0265835	0.0279027	0.586949	FALSE	0.071839
ENSG00000075239	ACAT1	3	0.000969435	0.00874685	0.911749	0.985649	0	Inverse variance weighted	3	-0.0032552	0.00971372	0.737539	0.922484	TRUE	NA	Wald ratio	1	0.0380769	0.0393462	0.333173	0.860244	TRUE	NA	Inverse variance weighted	2	0.0123588	0.023398	0.597361	0.973247	FALSE	NA
ENSG00000075240	GRAMD4	3	-0.011709	0.0085289	0.169797	0.691751	0	Inverse variance weighted	3	-0.00922544	0.00952946	0.332996	0.680159	TRUE	NA	Wald ratio	1	-0.00932228	0.0363247	0.797459	0.979036	TRUE	NA	Inverse variance weighted	2	-0.0264543	0.0224882	0.239451	0.893288	FALSE	NA
ENSG00000075275	CELSR1	2	-0.0321356	0.0196379	0.101755	0.56819	8.89712	Inverse variance weighted	2	-0.00875489	0.0293525	0.765499	0.932999	FALSE	NA		NA	NA	NA	NA	NA	FALSE	NA	Inverse variance weighted	4	-0.0486299	0.0242276	0.0447274	0.639265	FALSE	0.0553939
ENSG00000075292	ZNF638	3	0.0177716	0.0162172	0.273147	0.798621	0.0141196	Wald ratio	1	0.0137881	0.0170053	0.417474	0.747898	TRUE	NA	Wald ratio	1	0.0758901	0.0553552	0.170385	0.749568	TRUE	NA	Wald ratio	1	-0.206716	0.207574	0.319314	0.923798	FALSE	NA
ENSG00000075303	SLC25A40	NA	NA	NA	NA	NA	NA	Wald ratio	1	-0.0680615	0.0431056	0.114348	0.389396	TRUE	NA	NA	NA	NA	NA	NA	NA	FALSE	NA	NA	NA	NA	NA	NA	NA	FALSE	NA
ENSG00000075336	TIMM21	2	0.0117929	0.029854	0.692828	0.940417	0	Inverse variance weighted	2	0.0103208	0.0308621	0.738066	0.922484	FALSE	NA		NA	NA	NA	NA	NA	FALSE	NA	Wald ratio	1	0.0332279	0.117764	0.777823	0.989552	FALSE	NA
ENSG00000075340	ADD2	2	-0.0236729	0.0201827	0.240823	0.77346	0	Inverse variance weighted	2	-0.0278546	0.0235464	0.236823	0.575527	TRUE	NA		NA	NA	NA	NA	NA	FALSE	NA	Inverse variance weighted	2	-0.0120927	0.0391838	0.757615	0.98708	FALSE	NA
ENSG00000075391	RASAL2	NA	NA	NA	NA	NA	NA	Wald ratio	1	-0.00560439	0.0602471	0.925885	0.97952	TRUE	NA	NA	NA	NA	NA	NA	NA	FALSE	NA	NA	NA	NA	NA	NA	NA	FALSE	NA
ENSG00000075399	VPS9D1	2	0.0501004	0.0647213	0.438875	0.881991	59.0568	Inverse variance weighted	4	0.00723948	0.0137579	0.598746	0.860316	FALSE	NA		NA	NA	NA	NA	NA	FALSE	NA	Inverse variance weighted	3	0.147831	0.0889021	0.0963412	0.760074	FALSE	NA
ENSG00000075407	ZNF37A	3	-0.0189813	0.0158322	0.230565	0.76247	0	Inverse variance weighted	2	0.00168521	0.032612	0.958788	0.990858	FALSE	NA	Wald ratio	1	-0.0328943	0.0205298	0.109095	0.67103	TRUE	NA	Wald ratio	1	0.00108806	0.0384449	0.977421	0.998407	FALSE	NA
ENSG00000075413	MARK3	2	0.0251286	0.0271604	0.354865	0.852695	33.1188	Inverse variance weighted	3	0.00789212	0.0209275	0.706086	0.910068	FALSE	NA		NA	NA	NA	NA	NA	FALSE	NA	Inverse variance weighted	2	0.0679266	0.0444131	0.126159	0.798437	FALSE	NA
ENSG00000075415	SLC25A3	3	0.0247544	0.0161419	0.125141	0.616594	1.1649	Inverse variance weighted	3	0.0179852	0.0168068	0.284569	0.631999	TRUE	NA	Inverse variance weighted	2	0.0652974	0.0425373	0.124769	0.695356	TRUE	NA	Inverse variance weighted	3	0.0247508	0.200555	0.901781	0.995669	FALSE	NA
ENSG00000075420	FNDC3B	3	-0.0182739	0.0161082	0.256608	0.786802	0	Inverse variance weighted	3	-0.026508	0.0185957	0.154017	0.463107	TRUE	NA	Inverse variance weighted	2	0.00168697	0.0329556	0.959175	0.995968	TRUE	NA	Inverse variance weighted	2	0.113085	0.155498	0.467076	0.961931	FALSE	NA
ENSG00000075426	FOSL2	2	-0.15088	0.0607181	0.0129581	0.200454	0	Wald ratio	1	-0.153749	0.0646444	0.017389	0.118869	TRUE	0.040473		NA	NA	NA	NA	NA	FALSE	NA	Inverse variance weighted	2	-0.129389	0.17692	0.46457	0.961644	FALSE	NA
ENSG00000075461	CACNG4	NA	NA	NA	NA	NA	NA	NA	NA	NA	NA	NA	NA	FALSE	NA	Inverse variance weighted	2	0.0839176	0.0355879	0.018372	0.410178	TRUE	0.00510312	NA	NA	NA	NA	NA	NA	FALSE	NA
ENSG00000075539	FRYL	NA	NA	NA	NA	NA	NA	NA	NA	NA	NA	NA	NA	FALSE	NA	Wald ratio	1	-0.110627	0.0515485	0.0318676	0.478662	TRUE	0.00426948	NA	NA	NA	NA	NA	NA	FALSE	NA
ENSG00000075568	TMEM131	3	0.0993568	0.0273019	0.000273491	0.0142134	0	Inverse variance weighted	2	0.0957839	0.083775	0.252895	0.595363	FALSE	NA	Inverse variance weighted	3	0.103863	0.0291241	0.00036215	0.0998763	TRUE	0.00724405	Inverse variance weighted	2	-0.139173	0.222835	0.532263	0.967386	FALSE	NA
ENSG00000075618	FSCN1	3	0.000271337	0.030716	0.992952	0.998922	23.8967	Inverse variance weighted	4	-0.018119	0.0162109	0.263693	0.608487	TRUE	NA	Wald ratio	1	0.0568681	0.0556956	0.30723	0.844001	TRUE	NA	Wald ratio	1	0.0412651	0.221748	0.852374	0.993649	FALSE	NA
ENSG00000075624	ACTB	2	-0.0756627	0.038641	0.050219	0.413309	0	Wald ratio	1	-0.0705288	0.0390768	0.0710938	0.295718	TRUE	NA		NA	NA	NA	NA	NA	FALSE	NA	Wald ratio	1	-0.301992	0.259458	0.244451	0.895192	FALSE	NA
ENSG00000075643	MOCOS	NA	NA	NA	NA	NA	NA	Wald ratio	1	0.00202173	0.0184844	0.912905	0.975013	TRUE	NA	NA	NA	NA	NA	NA	NA	FALSE	NA	NA	NA	NA	NA	NA	NA	FALSE	NA
ENSG00000075651	PLD1	2	0.00820143	0.0302984	0.78663	0.962639	0	Inverse variance weighted	2	0.00193634	0.0370939	0.958369	0.990782	FALSE	NA		NA	NA	NA	NA	NA	FALSE	NA	Inverse variance weighted	2	0.0207596	0.0525174	0.692628	0.981979	FALSE	NA
ENSG00000075702	WDR62	2	-0.0294632	0.0525349	0.574912	0.918264	46.628	Wald ratio	1	0.00510269	0.0300492	0.865159	0.962504	TRUE	NA		NA	NA	NA	NA	NA	FALSE	NA	Wald ratio	1	-0.109308	0.077996	0.161077	0.841278	FALSE	NA
ENSG00000075711	DLG1	2	-0.046825	0.131036	0.720833	0.947124	68.49	Inverse variance weighted	2	0.049721	0.0266083	0.0616753	0.27112	TRUE	NA		NA	NA	NA	NA	NA	FALSE	NA	Wald ratio	1	-0.224672	0.151711	0.138629	0.818302	FALSE	NA
ENSG00000075785	RAB7A	3	-0.0131529	0.0378206	0.728012	0.948535	0	Inverse variance weighted	3	-0.0453346	0.0567005	0.423974	0.751941	FALSE	NA	Wald ratio	1	0.011623	0.051141	0.820212	0.982547	TRUE	NA	Inverse variance weighted	2	0.0808892	0.418485	0.846732	0.993508	FALSE	NA
ENSG00000075790	BCAP29	3	0.0116319	0.0239381	0.627026	0.928164	0	Inverse variance weighted	3	0.0632168	0.0632146	0.317293	0.662831	FALSE	NA	Wald ratio	1	-0.00075818	0.0278631	0.978292	0.99856	TRUE	NA	Inverse variance weighted	2	0.0263841	0.0695413	0.704389	0.983769	FALSE	NA
ENSG00000075826	SEC31B	3	0.00544717	0.0115852	0.638224	0.930658	0	Inverse variance weighted	4	0.015242	0.0171206	0.37332	0.714303	FALSE	NA	Inverse variance weighted	2	-0.00248591	0.0227701	0.913064	0.990403	TRUE	NA	Inverse variance weighted	3	-0.00313733	0.0217687	0.885405	0.995669	FALSE	NA
ENSG00000075856	SART3	2	-0.0769043	0.0990703	0.437596	0.881991	89.4583	Inverse variance weighted	2	-0.179954	0.0533521	0.000743655	0.0109054	TRUE	0.0276634	Wald ratio	1	0.0183401	0.0360367	0.610802	0.943942	TRUE	NA		NA	NA	NA	NA	NA	FALSE	NA
ENSG00000075884	ARHGAP15	3	-0.00763348	0.0121012	0.528169	0.905354	0	Inverse variance weighted	4	-0.00611248	0.0128509	0.634327	0.879784	FALSE	NA	Inverse variance weighted	2	-0.0188738	0.037697	0.616602	0.943942	TRUE	NA	Inverse variance weighted	3	-0.0262537	0.119668	0.826349	0.992939	FALSE	NA
ENSG00000075914	EXOSC7	3	0.0126446	0.021621	0.558662	0.912183	0	Inverse variance weighted	3	-0.0134623	0.0373964	0.718855	0.912865	FALSE	NA	Inverse variance weighted	2	0.0181444	0.0339084	0.592581	0.941155	FALSE	NA	Inverse variance weighted	5	0.0376887	0.0424704	0.374858	0.943864	FALSE	NA
ENSG00000075945	KIFAP3	NA	NA	NA	NA	NA	NA	Inverse variance weighted	2	-0.0101456	0.027904	0.716166	0.912275	TRUE	NA	NA	NA	NA	NA	NA	NA	FALSE	NA	NA	NA	NA	NA	NA	NA	FALSE	NA
ENSG00000075975	MKRN2	3	-0.00423179	0.0217998	0.846082	0.974657	0.139966	Inverse variance weighted	3	-0.0477329	0.0728272	0.512193	0.81124	FALSE	NA	Inverse variance weighted	2	-0.0120896	0.0249056	0.62738	0.947684	TRUE	NA	Inverse variance weighted	2	0.0623158	0.0565395	0.270391	0.906797	FALSE	NA
ENSG00000076003	MCM6	2	-0.00644995	0.0147126	0.6611	0.936192	0	Inverse variance weighted	4	-0.00138617	0.0156863	0.929584	0.981332	FALSE	NA		NA	NA	NA	NA	NA	FALSE	NA	Inverse variance weighted	3	-0.0434846	0.0424215	0.305335	0.918702	FALSE	NA
ENSG00000076043	REXO2	3	-0.00328734	0.0372517	0.929681	0.987429	33.778	Wald ratio	1	0.0438044	0.0448473	0.328696	0.677357	TRUE	NA	Wald ratio	1	-0.0485475	0.038589	0.208368	0.778259	TRUE	NA	Wald ratio	1	0.0173144	0.0995578	0.861934	0.994394	FALSE	NA
ENSG00000076053	RBM7	2	-0.000999949	0.0478726	0.983335	0.998211	0	Wald ratio	1	0.00262808	0.0486194	0.956892	0.990547	TRUE	NA		NA	NA	NA	NA	NA	FALSE	NA	Wald ratio	1	-0.116387	0.274191	0.67122	0.978864	FALSE	NA
ENSG00000076067	RBMS2	3	0.00568771	0.018939	0.763935	0.956797	86.8755	Inverse variance weighted	6	-0.0255735	0.00812719	0.00165146	0.020539	TRUE	0.014418	Wald ratio	1	0.0398662	0.0157127	0.0111746	0.36009	TRUE	0.146735	Inverse variance weighted	4	0.00826775	0.0125691	0.510676	0.967011	FALSE	NA
ENSG00000076108	BAZ2A	2	-0.149301	0.0464711	0.00131464	0.0451532	0	Wald ratio	1	-0.148338	0.0468434	0.00154197	0.0194465	TRUE	0.0230468		NA	NA	NA	NA	NA	FALSE	NA	Wald ratio	1	-0.209157	0.369293	0.571141	0.972767	FALSE	NA
ENSG00000076201	PTPN23	NA	NA	NA	NA	NA	NA	Wald ratio	1	-0.335112	0.0636714	1.41602e-07	7.88945e-06	TRUE	0.922993	NA	NA	NA	NA	NA	NA	FALSE	NA	NA	NA	NA	NA	NA	NA	FALSE	NA
ENSG00000076242	MLH1	3	-0.00446865	0.0135417	0.741406	0.949825	0	Inverse variance weighted	2	-0.0159694	0.016866	0.34372	0.689615	FALSE	NA	Wald ratio	1	0.010446	0.0359466	0.771359	0.977329	TRUE	NA	Inverse variance weighted	3	0.0203502	0.0293113	0.487509	0.963742	FALSE	NA
ENSG00000076248	UNG	2	0.0123798	0.0113226	0.27423	0.798621	0	Inverse variance weighted	7	0.012224	0.0116058	0.292219	0.639274	FALSE	NA		NA	NA	NA	NA	NA	FALSE	NA	Inverse variance weighted	2	0.015456	0.051569	0.764394	0.987809	FALSE	NA
ENSG00000076258	FMO4	3	-0.00966257	0.0241975	0.689657	0.939781	0	Inverse variance weighted	3	-0.0148007	0.0332142	0.655877	0.886795	FALSE	NA	Wald ratio	1	0.00349896	0.0384886	0.927565	0.991777	TRUE	NA	Inverse variance weighted	2	-0.0431152	0.0889591	0.627915	0.975519	FALSE	NA
ENSG00000076321	KLHL20	3	-0.00924621	0.0296436	0.755107	0.953834	2.22478	Inverse variance weighted	2	-0.0314171	0.0337182	0.351463	0.697526	FALSE	NA	Wald ratio	1	0.0221498	0.061683	0.719527	0.970701	TRUE	NA	Wald ratio	1	0.142713	0.122819	0.245247	0.895192	FALSE	NA
ENSG00000076351	SLC46A1	2	0.023071	0.0464886	0.619702	0.926353	0	Wald ratio	1	0.0505634	0.0545684	0.354131	0.700812	TRUE	NA		NA	NA	NA	NA	NA	FALSE	NA	Wald ratio	1	-0.049696	0.0887774	0.575628	0.972767	FALSE	NA
ENSG00000076356	PLXNA2	3	-0.0391812	0.0281838	0.164468	0.682465	26.6196	Inverse variance weighted	3	-0.0346259	0.0677915	0.609512	0.866477	FALSE	NA	Wald ratio	1	-0.00390141	0.0343324	0.909526	0.990403	TRUE	NA	Inverse variance weighted	4	-0.0776526	0.0354727	0.0285912	0.590059	FALSE	0.260618
ENSG00000076382	SPAG5	NA	NA	NA	NA	NA	NA	Wald ratio	1	0.0572534	0.0886064	0.51818	0.815373	TRUE	NA	NA	NA	NA	NA	NA	NA	FALSE	NA	NA	NA	NA	NA	NA	NA	FALSE	NA
ENSG00000076513	ANKRD13A	2	0.0579999	0.0993862	0.559502	0.912512	85.7832	Wald ratio	1	0.165666	0.0664388	0.0126488	0.0955632	TRUE	0.0108568	Wald ratio	1	-0.0337434	0.0351999	0.33775	0.860392	TRUE	NA		NA	NA	NA	NA	NA	FALSE	NA
ENSG00000076554	TPD52	2	-0.0504187	0.0683215	0.460537	0.885609	89.7486	Inverse variance weighted	4	0.01298	0.0161762	0.422312	0.751553	FALSE	NA		NA	NA	NA	NA	NA	FALSE	NA	Inverse variance weighted	4	-0.124045	0.0407815	0.00235245	0.269205	FALSE	0.0462484
ENSG00000076555	ACACB	3	0.00111854	0.0109127	0.91836	0.986546	0	Inverse variance weighted	3	-0.00587348	0.0125435	0.639607	0.882551	FALSE	NA	Wald ratio	1	0.0425746	0.0376843	0.258573	0.825704	TRUE	NA	Inverse variance weighted	3	0.0125185	0.0273441	0.647085	0.977729	FALSE	NA
ENSG00000076604	TRAF4	2	-0.230381	0.155227	0.137767	0.64289	67.9991	Wald ratio	1	-0.0928531	0.0987799	0.347218	0.692979	TRUE	NA		NA	NA	NA	NA	NA	FALSE	NA	Wald ratio	1	-0.405585	0.146764	0.00571827	0.384049	FALSE	0.28352
ENSG00000076641	PAG1	3	-0.0353839	0.0140541	0.0118126	0.191039	0	Inverse variance weighted	2	-0.0336625	0.0161993	0.0377075	0.199229	TRUE	0.00249107	Wald ratio	1	-0.0419599	0.0293531	0.152864	0.729601	TRUE	NA	Inverse variance weighted	2	-0.0236635	0.104544	0.820929	0.992939	FALSE	NA
ENSG00000076650	GPATCH1	3	-0.00428813	0.0132031	0.745345	0.950292	0.39204	Inverse variance weighted	3	-0.018873	0.0191703	0.324873	0.67289	FALSE	NA	Inverse variance weighted	2	0.0013062	0.0201863	0.948407	0.994385	TRUE	NA	Inverse variance weighted	3	0.0392339	0.0410547	0.339249	0.931471	FALSE	NA
ENSG00000076662	ICAM3	2	-0.00637492	0.0161296	0.692672	0.940417	0	Inverse variance weighted	3	-0.005162	0.0165727	0.755439	0.929059	FALSE	NA		NA	NA	NA	NA	NA	FALSE	NA	Inverse variance weighted	2	-0.0281511	0.070221	0.688499	0.981112	FALSE	NA
ENSG00000076685	NT5C2	2	-0.0167082	0.0320486	0.602131	0.923754	55.734	Inverse variance weighted	6	0.00863645	0.0214555	0.687294	0.901279	FALSE	NA		NA	NA	NA	NA	NA	FALSE	NA	Inverse variance weighted	3	-0.0572341	0.0382143	0.134208	0.807916	FALSE	NA
ENSG00000076706	MCAM	2	0.0917781	0.0751085	0.22173	0.755849	0	Wald ratio	1	0.0973436	0.0999053	0.329878	0.677357	TRUE	NA		NA	NA	NA	NA	NA	FALSE	NA	Wald ratio	1	0.0845436	0.113905	0.457949	0.960622	FALSE	NA
ENSG00000076826	CAMSAP3	3	-0.0156518	0.0133669	0.241623	0.773988	0	Inverse variance weighted	2	-0.0324619	0.0248852	0.192074	0.519526	TRUE	NA	Inverse variance weighted	3	-0.0013606	0.0214583	0.949443	0.994385	FALSE	NA	Inverse variance weighted	3	-0.0178017	0.0235033	0.448802	0.95889	FALSE	NA
ENSG00000076864	RAP1GAP	2	-0.0150848	0.0101227	0.136173	0.638929	0	Inverse variance weighted	8	-0.0134957	0.0110865	0.223485	0.560648	FALSE	NA		NA	NA	NA	NA	NA	FALSE	NA	Inverse variance weighted	2	-0.02305	0.0248216	0.353083	0.938134	FALSE	NA
ENSG00000076924	XAB2	3	-0.0100913	0.011339	0.373489	0.861563	0	Inverse variance weighted	3	-0.00929901	0.0153668	0.54509	0.830421	TRUE	NA	Wald ratio	1	-0.0139432	0.0176033	0.428314	0.896168	TRUE	NA	Inverse variance weighted	4	0.0186513	0.0562765	0.740325	0.987065	FALSE	NA
ENSG00000076928	ARHGEF1	NA	NA	NA	NA	NA	NA	NA	NA	NA	NA	NA	NA	FALSE	NA	NA	NA	NA	NA	NA	NA	FALSE	NA	Inverse variance weighted	2	0.0680317	0.352106	0.846792	0.993508	FALSE	NA
ENSG00000076944	STXBP2	3	0.0119244	0.020689	0.564369	0.914668	27.6387	Inverse variance weighted	2	0.0278241	0.0160133	0.0822889	0.322372	TRUE	NA	Inverse variance weighted	2	-0.0155758	0.0286601	0.586808	0.939955	TRUE	NA	Inverse variance weighted	3	-0.101999	0.267355	0.702825	0.983769	FALSE	NA
ENSG00000076984	MAP2K7	NA	NA	NA	NA	NA	NA	NA	NA	NA	NA	NA	NA	FALSE	NA	NA	NA	NA	NA	NA	NA	FALSE	NA	Inverse variance weighted	2	0.12219	0.155141	0.430928	0.95499	FALSE	NA
ENSG00000077044	DGKD	3	-0.00501314	0.0216239	0.816667	0.967758	0	Inverse variance weighted	2	-0.0699348	0.0688744	0.309917	0.657623	FALSE	NA	Inverse variance weighted	2	0.00169982	0.0231333	0.941425	0.992707	TRUE	NA	Inverse variance weighted	2	0.0142823	0.129993	0.912513	0.995669	FALSE	NA
ENSG00000077063	CTTNBP2	NA	NA	NA	NA	NA	NA	Inverse variance weighted	2	-0.00107211	0.132299	0.993534	0.99881	FALSE	NA	NA	NA	NA	NA	NA	NA	FALSE	NA	NA	NA	NA	NA	NA	NA	FALSE	NA
ENSG00000077092	RARB	2	-0.0786051	0.0389248	0.0434451	0.380824	0	Wald ratio	1	-0.0708601	0.0616175	0.250144	0.592354	TRUE	NA	Wald ratio	1	-0.0837483	0.0502128	0.0953415	0.642859	TRUE	NA		NA	NA	NA	NA	NA	FALSE	NA
ENSG00000077097	TOP2B	3	0.0181655	0.0138103	0.188388	0.719338	0.0126979	Inverse variance weighted	2	0.0184502	0.052467	0.725099	0.915977	FALSE	NA	Wald ratio	1	0.0157915	0.0143559	0.271332	0.830288	TRUE	NA	Inverse variance weighted	2	0.336519	0.167132	0.0440635	0.637715	FALSE	0.010697
ENSG00000077147	TM9SF3	2	-0.0712812	0.0841142	0.396753	0.869952	62.6074	Wald ratio	1	-0.173468	0.091205	0.0571763	0.259353	TRUE	NA	Wald ratio	1	-0.00204353	0.0516721	0.968453	0.996647	TRUE	NA		NA	NA	NA	NA	NA	FALSE	NA
ENSG00000077152	UBE2T	NA	NA	NA	NA	NA	NA	Wald ratio	1	-0.0455946	0.0997382	0.647568	0.884002	TRUE	NA	NA	NA	NA	NA	NA	NA	FALSE	NA	NA	NA	NA	NA	NA	NA	FALSE	NA
ENSG00000077157	PPP1R12B	3	0.0209727	0.0372531	0.57345	0.917997	0	Inverse variance weighted	2	0.0173009	0.0542963	0.75	0.927341	TRUE	NA	Wald ratio	1	0.0418302	0.0636048	0.510758	0.921522	TRUE	NA	Inverse variance weighted	2	-0.00816849	0.0863289	0.924616	0.995669	FALSE	NA
ENSG00000077232	DNAJC10	3	-0.0141639	0.0183126	0.439253	0.881991	0	Wald ratio	1	-0.00742434	0.0206821	0.719614	0.912865	TRUE	NA	Wald ratio	1	-0.0482432	0.0442229	0.275313	0.831452	TRUE	NA	Inverse variance weighted	2	-0.0015894	0.086777	0.985387	0.998833	FALSE	NA
ENSG00000077235	GTF3C1	NA	NA	NA	NA	NA	NA	Inverse variance weighted	2	-0.0968293	0.0940316	0.303126	0.650996	FALSE	NA	NA	NA	NA	NA	NA	NA	FALSE	NA	NA	NA	NA	NA	NA	NA	FALSE	NA
ENSG00000077238	IL4R	3	0.00153788	0.0209143	0.941383	0.989573	0	Inverse variance weighted	3	-0.00451869	0.0281295	0.872378	0.965516	FALSE	NA	Wald ratio	1	0.0103295	0.03761	0.783587	0.97769	TRUE	NA	Wald ratio	1	0.00609971	0.056305	0.913731	0.995669	FALSE	NA
ENSG00000077254	USP33	NA	NA	NA	NA	NA	NA	Wald ratio	1	0.00872761	0.043638	0.841481	0.954101	TRUE	NA	NA	NA	NA	NA	NA	NA	FALSE	NA	NA	NA	NA	NA	NA	NA	FALSE	NA
ENSG00000077312	SNRPA	3	0.0133257	0.0291032	0.64704	0.933793	0	Inverse variance weighted	2	-0.0420407	0.089184	0.63736	0.880998	FALSE	NA	Wald ratio	1	0.0262518	0.031558	0.405489	0.892155	TRUE	NA	Inverse variance weighted	4	-0.105127	0.140295	0.453657	0.959872	FALSE	NA
ENSG00000077327	SPAG6	2	0.0984431	0.24355	0.686065	0.939723	93.8886	Wald ratio	1	0.351513	0.108691	0.00122051	0.0163051	TRUE	0.242964	Wald ratio	1	-0.135945	0.0520356	0.00898706	0.337426	TRUE	0.0115422		NA	NA	NA	NA	NA	FALSE	NA
ENSG00000077348	EXOSC5	3	-0.106998	0.0389631	0.00603035	0.126837	0.0204662	Wald ratio	1	-0.0849143	0.0805598	0.291858	0.638741	TRUE	NA	Wald ratio	1	-0.0876784	0.0487454	0.0720659	0.598539	TRUE	NA	Inverse variance weighted	2	-0.244234	0.1091	0.0251802	0.575365	FALSE	0.0207526
ENSG00000077380	DYNC1I2	2	0.104581	0.0713148	0.142522	0.64741	28.5433	Wald ratio	1	0.0729892	0.0281243	0.00945254	0.0780907	TRUE	0.0755308		NA	NA	NA	NA	NA	FALSE	NA	Wald ratio	1	0.265568	0.160343	0.0976712	0.764931	FALSE	NA
ENSG00000077420	APBB1IP	3	0.00260415	0.0188792	0.89029	0.982693	37.7727	Inverse variance weighted	4	-0.0119805	0.0119521	0.316159	0.662831	TRUE	NA	Inverse variance weighted	2	0.0271547	0.0234898	0.247673	0.821545	TRUE	NA	Wald ratio	1	0.189555	0.543489	0.727259	0.986603	FALSE	NA
ENSG00000077454	LRCH4	2	-0.0125168	0.0490688	0.798656	0.963873	0	Inverse variance weighted	2	-0.011312	0.0495474	0.819407	0.946855	FALSE	NA		NA	NA	NA	NA	NA	FALSE	NA	Inverse variance weighted	3	-0.0739746	0.353883	0.834419	0.993456	FALSE	NA
ENSG00000077458	FAM76B	2	0.0411386	0.0517101	0.426286	0.879407	18.5898	Inverse variance weighted	5	0.0241467	0.0117037	0.039096	0.204169	TRUE	0.109403		NA	NA	NA	NA	NA	FALSE	NA	Inverse variance weighted	3	0.198504	0.156882	0.205762	0.871081	FALSE	NA
ENSG00000077463	SIRT6	2	0.0609191	0.0339727	0.0729446	0.492795	0	Wald ratio	1	0.065274	0.0344172	0.0578871	0.260703	TRUE	NA		NA	NA	NA	NA	NA	FALSE	NA	Inverse variance weighted	2	-0.104419	0.212066	0.622445	0.975519	FALSE	NA
ENSG00000077514	POLD3	2	-0.03066	0.0496667	0.537027	0.906764	63.6222	Wald ratio	1	-0.0768393	0.0379975	0.0431534	0.218155	TRUE	0.0112847	Wald ratio	1	0.0227574	0.0465262	0.624749	0.947456	TRUE	NA		NA	NA	NA	NA	NA	FALSE	NA
ENSG00000077549	CAPZB	2	-0.0307631	0.0358558	0.390911	0.869117	0	Inverse variance weighted	3	-0.0274203	0.0361522	0.448169	0.771036	TRUE	NA		NA	NA	NA	NA	NA	FALSE	NA	Inverse variance weighted	2	-0.232176	0.280624	0.408035	0.948096	FALSE	NA
ENSG00000077585	GPR137B	2	-0.00452919	0.0145518	0.755614	0.953834	0	Inverse variance weighted	5	-0.00787923	0.0167932	0.638933	0.882074	FALSE	NA		NA	NA	NA	NA	NA	FALSE	NA	Inverse variance weighted	4	0.00556783	0.0291545	0.848544	0.993508	FALSE	NA
ENSG00000077616	NAALAD2	NA	NA	NA	NA	NA	NA	Wald ratio	1	0.00609972	0.0396482	0.877731	0.967327	TRUE	NA	NA	NA	NA	NA	NA	NA	FALSE	NA	NA	NA	NA	NA	NA	NA	FALSE	NA
ENSG00000077684	JADE1	2	-0.0401193	0.0239014	0.0932423	0.552682	0	Inverse variance weighted	2	-0.0462383	0.024812	0.0623857	0.27285	TRUE	NA		NA	NA	NA	NA	NA	FALSE	NA	Inverse variance weighted	2	0.0386812	0.0890408	0.663983	0.978864	FALSE	NA
ENSG00000077782	FGFR1	2	0.0378392	0.0198178	0.0562169	0.435305	57.083	Inverse variance weighted	3	0.0596331	0.0203783	0.00343016	0.0364898	FALSE	0.867829		NA	NA	NA	NA	NA	FALSE	NA	Inverse variance weighted	3	0.0198183	0.0162805	0.223489	0.88444	FALSE	NA
ENSG00000077809	GTF2I	NA	NA	NA	NA	NA	NA	Inverse variance weighted	2	0.0140087	0.00988107	0.156269	0.466791	TRUE	NA	NA	NA	NA	NA	NA	NA	FALSE	NA	NA	NA	NA	NA	NA	NA	FALSE	NA
ENSG00000077935	SMC1B	2	0.0137449	0.0175824	0.434367	0.881991	0	Wald ratio	1	0.024379	0.024379	0.317311	0.662831	TRUE	NA	Wald ratio	1	0.00221783	0.0253819	0.930371	0.991777	TRUE	NA		NA	NA	NA	NA	NA	FALSE	NA
ENSG00000077942	FBLN1	NA	NA	NA	NA	NA	NA	Wald ratio	1	0.0583806	0.087571	0.504985	0.80634	TRUE	NA	NA	NA	NA	NA	NA	NA	FALSE	NA	NA	NA	NA	NA	NA	NA	FALSE	NA
ENSG00000077984	CST7	3	0.00501435	0.0170297	0.768417	0.95839	0	Inverse variance weighted	4	0.00400929	0.0226497	0.859498	0.960957	FALSE	NA	Inverse variance weighted	2	0.0116713	0.0297718	0.695039	0.96584	TRUE	NA	Inverse variance weighted	4	-0.00996331	0.0519426	0.847888	0.993508	FALSE	NA
ENSG00000078018	MAP2	2	-0.0420896	0.0641137	0.511513	0.903626	0	Wald ratio	1	-0.0520264	0.0751493	0.488744	0.79636	TRUE	NA		NA	NA	NA	NA	NA	FALSE	NA	Wald ratio	1	-0.015512	0.122902	0.899563	0.995669	FALSE	NA
ENSG00000078043	PIAS2	3	-0.0200491	0.0183343	0.274162	0.798621	0	Inverse variance weighted	4	-0.0130234	0.0215075	0.544828	0.830421	FALSE	NA	Wald ratio	1	-0.0389583	0.0442567	0.378707	0.881462	TRUE	NA	Inverse variance weighted	2	-0.0383412	0.0574933	0.504848	0.967011	FALSE	NA
ENSG00000078053	AMPH	NA	NA	NA	NA	NA	NA	Wald ratio	1	-0.0534238	0.0431937	0.216146	0.551504	TRUE	NA	NA	NA	NA	NA	NA	NA	FALSE	NA	NA	NA	NA	NA	NA	NA	FALSE	NA
ENSG00000078070	MCCC1	3	-0.00533123	0.0336775	0.874219	0.979122	58.5222	Inverse variance weighted	2	0.0343843	0.0152743	0.0243779	0.149196	TRUE	0.000217592	Inverse variance weighted	2	-0.0366426	0.0371623	0.324125	0.856462	FALSE	NA	Wald ratio	1	-0.086758	0.084348	0.303681	0.918702	FALSE	NA
ENSG00000078081	LAMP3	3	0.0255988	0.02637	0.33167	0.839214	0	Inverse variance weighted	2	0.0110914	0.097852	0.909754	0.974453	FALSE	NA	Wald ratio	1	0.0309476	0.0287593	0.281888	0.834263	TRUE	NA	Wald ratio	1	-0.0141458	0.0895902	0.87454	0.995229	FALSE	NA
ENSG00000078114	NEBL	2	0.00881934	0.0107186	0.410619	0.875331	0	Inverse variance weighted	4	0.00893821	0.0126054	0.478276	0.789809	FALSE	NA		NA	NA	NA	NA	NA	FALSE	NA	Inverse variance weighted	4	0.00850903	0.0203674	0.676111	0.978864	FALSE	NA
ENSG00000078124	ACER3	3	0.0269398	0.0105468	0.0106397	0.17852	0	Inverse variance weighted	6	0.0234662	0.0122296	0.0550086	0.252374	TRUE	NA	Wald ratio	1	0.0352526	0.023079	0.126644	0.699474	TRUE	NA	Inverse variance weighted	2	0.0448041	0.0484255	0.354853	0.938786	FALSE	NA
ENSG00000078140	UBE2K	2	-0.0137724	0.0188031	0.463891	0.886057	0	Inverse variance weighted	2	-0.0187381	0.0196579	0.340484	0.686697	TRUE	NA		NA	NA	NA	NA	NA	FALSE	NA	Wald ratio	1	0.039631	0.0644664	0.538717	0.967931	FALSE	NA
ENSG00000078142	PIK3C3	3	-0.0351146	0.0165031	0.033357	0.334437	31.682	Wald ratio	1	-0.0473901	0.012123	9.26441e-05	0.00198375	TRUE	0.317005	Wald ratio	1	-0.0120073	0.0218534	0.582696	0.939911	TRUE	NA	Inverse variance weighted	2	-0.0835779	0.160601	0.602779	0.973247	FALSE	NA
ENSG00000078177	N4BP2	3	0.0176872	0.0109263	0.105496	0.574751	0	Inverse variance weighted	5	0.0164229	0.0139306	0.238435	0.577674	TRUE	NA	Inverse variance weighted	2	0.0200147	0.0178066	0.26101	0.828195	TRUE	NA	Wald ratio	1	0.00580406	0.11995	0.961408	0.997435	FALSE	NA
ENSG00000078237	C12orf5	3	-0.103714	0.0714288	0.146503	0.653656	44.7755	Inverse variance weighted	2	-0.180961	0.113614	0.111211	0.383497	FALSE	NA	Wald ratio	1	-0.0140626	0.0535462	0.792839	0.978663	TRUE	NA	Inverse variance weighted	2	-0.21467	0.12072	0.0753632	0.718175	FALSE	NA
ENSG00000078246	TULP3	3	0.0268294	0.0326718	0.411544	0.875475	0	Wald ratio	1	0.0674817	0.0544589	0.215297	0.550698	TRUE	NA	Wald ratio	1	0.0143367	0.0472581	0.761607	0.9768	TRUE	NA	Wald ratio	1	-0.0265939	0.0811456	0.743115	0.987065	FALSE	NA
ENSG00000078269	SYNJ2	2	0.0155417	0.00874258	0.0754526	0.499752	0	Inverse variance weighted	5	0.0168258	0.00894772	0.0600465	0.266751	TRUE	NA		NA	NA	NA	NA	NA	FALSE	NA	Inverse variance weighted	3	-0.0115022	0.0410636	0.779395	0.989882	FALSE	NA
ENSG00000078295	ADCY2	NA	NA	NA	NA	NA	NA	NA	NA	NA	NA	NA	NA	FALSE	NA	Wald ratio	1	0.0629566	0.0447323	0.159307	0.736396	TRUE	NA	NA	NA	NA	NA	NA	NA	FALSE	NA
ENSG00000078304	PPP2R5C	3	0.00517516	0.0525844	0.921602	0.987044	46.6604	Wald ratio	1	-0.0841615	0.0754174	0.264447	0.609825	TRUE	NA	Wald ratio	1	0.0691896	0.0393665	0.0788197	0.614446	TRUE	NA	Wald ratio	1	-0.0250706	0.0946543	0.791114	0.990943	FALSE	NA
ENSG00000078319	PMS2P1	2	-0.0893962	0.0323854	0.00577329	0.123394	0	Wald ratio	1	-0.0879512	0.0328072	0.00734352	0.0658073	TRUE	0.0609195		NA	NA	NA	NA	NA	FALSE	NA	Wald ratio	1	-0.144508	0.202609	0.4757	0.961931	FALSE	NA
ENSG00000078328	RBFOX1	NA	NA	NA	NA	NA	NA	NA	NA	NA	NA	NA	NA	FALSE	NA	Inverse variance weighted	2	-0.00689144	0.0433046	0.87356	0.987318	TRUE	NA	NA	NA	NA	NA	NA	NA	FALSE	NA
ENSG00000078369	GNB1	NA	NA	NA	NA	NA	NA	NA	NA	NA	NA	NA	NA	FALSE	NA	NA	NA	NA	NA	NA	NA	FALSE	NA	Wald ratio	1	0.112852	0.41788	0.787115	0.990756	FALSE	NA
ENSG00000078399	HOXA9	2	0.00626182	0.0190183	0.741965	0.949825	0	Inverse variance weighted	3	0.019403	0.0240135	0.419088	0.749258	FALSE	NA		NA	NA	NA	NA	NA	FALSE	NA	Inverse variance weighted	2	-0.0158505	0.0311498	0.610858	0.973247	FALSE	NA
ENSG00000078401	EDN1	3	0.00815419	0.0252172	0.746424	0.950432	0	Inverse variance weighted	2	-0.0243831	0.0527285	0.643775	0.883098	FALSE	NA	Wald ratio	1	0.0026421	0.0332149	0.936599	0.991777	TRUE	NA	Inverse variance weighted	2	0.0626462	0.0571241	0.272787	0.907095	FALSE	NA
ENSG00000078403	MLLT10	2	-0.0203165	0.0856405	0.812479	0.966464	83.9995	Inverse variance weighted	2	0.0650382	0.047938	0.174871	0.496198	TRUE	NA	Wald ratio	1	-0.106244	0.0489499	0.0299724	0.465882	TRUE	0.00575468		NA	NA	NA	NA	NA	FALSE	NA
ENSG00000078487	ZCWPW1	3	-0.0153985	0.0139772	0.270599	0.796189	0	Inverse variance weighted	2	-0.0406851	0.0270838	0.133048	0.42838	FALSE	NA	Wald ratio	1	-0.00886412	0.0170951	0.604097	0.943442	TRUE	NA	Inverse variance weighted	2	0.0209108	0.0547502	0.702512	0.983702	FALSE	NA
ENSG00000078618	NRD1	2	0.0240794	0.0126375	0.0567291	0.436834	0	Inverse variance weighted	6	0.0239113	0.0126748	0.0592251	0.264134	FALSE	NA		NA	NA	NA	NA	NA	FALSE	NA	Inverse variance weighted	3	0.052483	0.164769	0.750087	0.987065	FALSE	NA
ENSG00000078668	VDAC3	2	0.0684164	0.108038	0.526563	0.904845	58.493		NA	NA	NA	NA	NA	FALSE	NA	Wald ratio	1	-0.00535181	0.037051	0.88515	0.987508	TRUE	NA	Wald ratio	1	0.226645	0.144801	0.117532	0.785224	FALSE	NA
ENSG00000078674	PCM1	3	-0.0408761	0.0153287	0.00766162	0.150335	0	Inverse variance weighted	5	-0.0418975	0.0176384	0.0175323	0.119326	FALSE	0.849373	Wald ratio	1	-0.0289887	0.0410301	0.479864	0.914401	TRUE	NA	Inverse variance weighted	2	-0.0493174	0.0472672	0.296775	0.918437	FALSE	NA
ENSG00000078687	TNRC6C	3	0.0541585	0.0198654	0.00640547	0.131483	0	Wald ratio	1	0.0191928	0.0518916	0.711485	0.912025	TRUE	NA	Wald ratio	1	0.0625992	0.0220545	0.00453426	0.269267	TRUE	0.152014	Wald ratio	1	0.0132222	0.0968054	0.891359	0.995669	FALSE	NA
ENSG00000078699	CBFA2T2	3	-0.0634468	0.0256748	0.0134674	0.204727	0	Wald ratio	1	-0.0753857	0.0472758	0.110803	0.382404	TRUE	NA	Inverse variance weighted	2	-0.0663828	0.0317005	0.0362546	0.502668	TRUE	0.0142651	Wald ratio	1	0.0475198	0.115882	0.681753	0.97973	FALSE	NA
ENSG00000078747	ITCH	2	-0.104596	0.298572	0.726098	0.948284	78.6644	Wald ratio	1	0.136392	0.0207675	5.11438e-11	7.40874e-09	TRUE	0.857458		NA	NA	NA	NA	NA	FALSE	NA	Wald ratio	1	-0.474512	0.281414	0.091763	0.756629	FALSE	NA
ENSG00000078795	PKD2L2	NA	NA	NA	NA	NA	NA	Wald ratio	1	0.175136	0.0366104	1.72026e-06	6.79094e-05	TRUE	0.824685	NA	NA	NA	NA	NA	NA	FALSE	NA	NA	NA	NA	NA	NA	NA	FALSE	NA
ENSG00000078804	TP53INP2	3	-0.0254997	0.0541897	0.637952	0.930658	68.7397	Wald ratio	1	0.0475083	0.0266255	0.0743727	0.304177	TRUE	NA	Wald ratio	1	-0.0797285	0.0470398	0.0900915	0.634541	TRUE	NA	Wald ratio	1	-0.117877	0.11882	0.321167	0.923798	FALSE	NA
ENSG00000078808	SDF4	2	0.0466051	0.070278	0.507232	0.901659	45.2637	Inverse variance weighted	2	0.00798726	0.0124648	0.521662	0.816597	TRUE	NA		NA	NA	NA	NA	NA	FALSE	NA	Inverse variance weighted	2	0.174499	0.12256	0.154508	0.833828	FALSE	NA
ENSG00000078814	MYH7B	NA	NA	NA	NA	NA	NA	Inverse variance weighted	2	0.10033	0.0430766	0.0198533	0.129548	FALSE	0.779987	NA	NA	NA	NA	NA	NA	FALSE	NA	NA	NA	NA	NA	NA	NA	FALSE	NA
ENSG00000078900	TP73	2	0.0671871	0.04483	0.13395	0.633715	0	Wald ratio	1	0.120187	0.0708795	0.0899518	0.33834	TRUE	NA		NA	NA	NA	NA	NA	FALSE	NA	Inverse variance weighted	2	0.0318488	0.057877	0.582124	0.973247	FALSE	NA
ENSG00000078902	TOLLIP	2	-0.0587774	0.0451395	0.192872	0.724346	0	Inverse variance weighted	2	-0.0600503	0.045446	0.186383	0.51161	TRUE	NA		NA	NA	NA	NA	NA	FALSE	NA	Inverse variance weighted	2	0.0346212	0.389291	0.929134	0.995669	FALSE	NA
ENSG00000078967	UBE2D4	3	-0.0486656	0.106386	0.647353	0.933793	94.4308	Wald ratio	1	-0.00774953	0.0271234	0.775097	0.935473	TRUE	NA	Wald ratio	1	0.0969466	0.0359061	0.00693395	0.320056	TRUE	0.110276	Wald ratio	1	-0.293302	0.104601	0.00504729	0.365103	FALSE	0.460129
ENSG00000079112	CDH17	NA	NA	NA	NA	NA	NA	NA	NA	NA	NA	NA	NA	FALSE	NA	Wald ratio	1	-0.0459285	0.0465941	0.324273	0.856462	TRUE	NA	NA	NA	NA	NA	NA	NA	FALSE	NA
ENSG00000079134	THOC1	2	0.0358722	0.0499263	0.472448	0.888721	0	Wald ratio	1	0.0418676	0.0538297	0.4367	0.760922	TRUE	NA		NA	NA	NA	NA	NA	FALSE	NA	Wald ratio	1	-0.00102726	0.133543	0.993862	0.99936	FALSE	NA
ENSG00000079150	FKBP7	2	0.187036	0.178431	0.294533	0.817065	94.1745	Wald ratio	1	0.372001	0.0775002	1.58666e-06	6.35387e-05	TRUE	0.466218	Wald ratio	1	0.0149089	0.0377107	0.692585	0.965335	TRUE	NA		NA	NA	NA	NA	NA	FALSE	NA
ENSG00000079156	OSBPL6	NA	NA	NA	NA	NA	NA	Inverse variance weighted	2	-0.0194368	0.0233158	0.404489	0.738921	TRUE	NA	NA	NA	NA	NA	NA	NA	FALSE	NA	NA	NA	NA	NA	NA	NA	FALSE	NA
ENSG00000079215	SLC1A3	3	-0.00979826	0.0178385	0.582816	0.918307	0	Inverse variance weighted	2	-0.00641346	0.0205471	0.754938	0.928705	TRUE	NA	Inverse variance weighted	2	-0.0290207	0.0383918	0.449703	0.901608	FALSE	NA	Inverse variance weighted	2	0.0428336	0.10235	0.67558	0.978864	FALSE	NA
ENSG00000079246	XRCC5	2	0.0181398	0.0232624	0.435514	0.881991	0	Inverse variance weighted	2	0.0188334	0.0236762	0.426348	0.754664	TRUE	NA		NA	NA	NA	NA	NA	FALSE	NA	Inverse variance weighted	2	-0.00118376	0.124971	0.992442	0.99936	FALSE	NA
ENSG00000079257	LXN	3	0.00500707	0.0100278	0.617556	0.926353	0	Inverse variance weighted	7	0.00582196	0.0111887	0.602824	0.86253	TRUE	NA	Wald ratio	1	-0.0105642	0.0265615	0.690831	0.963685	TRUE	NA	Inverse variance weighted	2	0.0338748	0.0430705	0.431577	0.955303	FALSE	NA
ENSG00000079263	SP140	3	0.00859773	0.0112425	0.44442	0.882048	0	Inverse variance weighted	3	0.0101839	0.0153657	0.507476	0.809077	FALSE	NA	Wald ratio	1	0.00312987	0.0168789	0.852891	0.9841	TRUE	NA	Wald ratio	1	0.0836135	0.0775483	0.280939	0.911467	FALSE	NA
ENSG00000079277	MKNK1	3	-0.0266588	0.0197098	0.176194	0.70345	0	Inverse variance weighted	3	-0.0445982	0.0361748	0.21763	0.554019	FALSE	NA	Wald ratio	1	-0.0372021	0.0426361	0.382909	0.88428	TRUE	NA	Inverse variance weighted	3	-0.0111745	0.028173	0.691635	0.981782	FALSE	NA
ENSG00000079308	TNS1	2	0.0121004	0.0133254	0.36384	0.858135	0	Inverse variance weighted	3	0.011284	0.0135729	0.405766	0.739811	FALSE	NA		NA	NA	NA	NA	NA	FALSE	NA	Inverse variance weighted	2	0.0338799	0.0701038	0.628896	0.975519	FALSE	NA
ENSG00000079313	REXO1	NA	NA	NA	NA	NA	NA	NA	NA	NA	NA	NA	NA	FALSE	NA	NA	NA	NA	NA	NA	NA	FALSE	NA	Inverse variance weighted	2	-0.17	0.127445	0.182234	0.856872	FALSE	NA
ENSG00000079332	SAR1A	3	0.0229865	0.0205459	0.263231	0.789877	29.1995	Inverse variance weighted	2	0.0402083	0.0145936	0.00586564	0.0556151	TRUE	0.00716094	Inverse variance weighted	2	-0.0107239	0.0332009	0.746695	0.976423	TRUE	NA	Inverse variance weighted	2	-0.000394605	0.0690437	0.99544	0.999399	FALSE	NA
ENSG00000079335	CDC14A	3	-0.00800207	0.00923128	0.386028	0.868148	0	Inverse variance weighted	4	-0.00793961	0.00943261	0.399945	0.73572	TRUE	NA	Wald ratio	1	-0.0168198	0.0469965	0.720422	0.971084	TRUE	NA	Wald ratio	1	0.0688453	0.152827	0.652365	0.978556	FALSE	NA
ENSG00000079337	RAPGEF3	2	0.00809796	0.0123633	0.512469	0.903626	0	Inverse variance weighted	3	0.0183736	0.0167918	0.273866	0.620895	TRUE	NA		NA	NA	NA	NA	NA	FALSE	NA	Inverse variance weighted	3	-0.00406717	0.0182705	0.82384	0.992939	FALSE	NA
ENSG00000079385	CEACAM1	3	-0.0314354	0.0372312	0.398485	0.870914	0.00951983	Wald ratio	1	-0.0862838	0.0785569	0.272047	0.618961	TRUE	NA	Wald ratio	1	-0.0258862	0.0438075	0.554581	0.931021	TRUE	NA	Wald ratio	1	0.124398	0.161207	0.440312	0.957517	FALSE	NA
ENSG00000079387	SENP1	2	-0.0773019	0.0749668	0.302471	0.821491	83.4706	Wald ratio	1	-0.146255	0.0304423	1.55257e-06	6.26252e-05	TRUE	0.148887	Wald ratio	1	0.0042026	0.0530578	0.936867	0.991777	TRUE	NA		NA	NA	NA	NA	NA	FALSE	NA
ENSG00000079393	DUSP13	NA	NA	NA	NA	NA	NA	Wald ratio	1	0.359443	0.0786946	4.93417e-06	0.00016741	TRUE	0.557916	NA	NA	NA	NA	NA	NA	FALSE	NA	NA	NA	NA	NA	NA	NA	FALSE	NA
ENSG00000079432	CIC	NA	NA	NA	NA	NA	NA	NA	NA	NA	NA	NA	NA	FALSE	NA	NA	NA	NA	NA	NA	NA	FALSE	NA	Wald ratio	1	0.23482	0.350576	0.502978	0.967011	FALSE	NA
ENSG00000079435	LIPE	2	-0.0162974	0.0417583	0.696331	0.941927	0	Wald ratio	1	-0.0392108	0.0478602	0.412628	0.745146	TRUE	NA		NA	NA	NA	NA	NA	FALSE	NA	Wald ratio	1	0.0567686	0.0854648	0.506541	0.967011	FALSE	NA
ENSG00000079459	FDFT1	3	0.0325376	0.0172389	0.0590998	0.446443	1.00513	Inverse variance weighted	3	0.046868	0.0218425	0.0318951	0.177469	FALSE	4.62592e-12	Wald ratio	1	0.0365889	0.0474301	0.440453	0.898332	TRUE	NA	Inverse variance weighted	2	-0.00312392	0.0336704	0.926079	0.995669	FALSE	NA
ENSG00000079462	PAFAH1B3	2	0.0230455	0.0321227	0.473114	0.888721	0	Inverse variance weighted	2	0.0255821	0.032565	0.432119	0.758394	TRUE	NA		NA	NA	NA	NA	NA	FALSE	NA	Inverse variance weighted	3	-0.0684362	0.195566	0.726384	0.986358	FALSE	NA
ENSG00000079616	KIF22	2	-0.134885	0.049298	0.00621703	0.129337	0	Wald ratio	1	-0.141289	0.0543419	0.00932238	0.0774957	TRUE	0.0289903		NA	NA	NA	NA	NA	FALSE	NA	Inverse variance weighted	3	-0.105111	0.11717	0.369675	0.942606	FALSE	NA
ENSG00000079691	LRRC16A	3	-0.00762773	0.0108596	0.482434	0.89043	27.4997	Inverse variance weighted	4	0.00404025	0.0108723	0.710184	0.911686	TRUE	NA	Inverse variance weighted	3	-0.0191284	0.0134413	0.154706	0.731932	TRUE	NA	Inverse variance weighted	2	-0.0356904	0.0468723	0.446395	0.957517	FALSE	NA
ENSG00000079739	PGM1	3	0.018589	0.0145739	0.202131	0.731616	0	Inverse variance weighted	6	0.0219909	0.0175068	0.209067	0.542247	FALSE	NA	Wald ratio	1	0.0107847	0.0283412	0.703551	0.968007	TRUE	NA	Inverse variance weighted	3	0.0116867	0.0706435	0.868604	0.994394	FALSE	NA
ENSG00000079785	DDX1	3	0.00177788	0.0175001	0.91908	0.986546	0.0530824	Wald ratio	1	-0.000584919	0.0222269	0.979005	0.994642	TRUE	NA	Wald ratio	1	0.0190175	0.0302042	0.528937	0.922998	TRUE	NA	Inverse variance weighted	2	-0.0932795	0.0820828	0.255786	0.899896	FALSE	NA
ENSG00000079805	DNM2	2	-0.0579114	0.0452234	0.200348	0.729097	0	Wald ratio	1	-0.0578573	0.0455472	0.203988	0.534904	TRUE	NA		NA	NA	NA	NA	NA	FALSE	NA	Inverse variance weighted	2	-0.0616784	0.379954	0.871045	0.994557	FALSE	NA
ENSG00000079819	EPB41L2	3	0.00569514	0.0113354	0.615371	0.926346	0	Inverse variance weighted	4	0.0163853	0.0156735	0.295831	0.642285	TRUE	NA	Inverse variance weighted	2	-0.00561335	0.0175181	0.748641	0.976423	TRUE	NA	Inverse variance weighted	2	-0.00900946	0.0469645	0.847871	0.993508	FALSE	NA
ENSG00000079931	MOXD1	3	-0.0055387	0.0195572	0.777019	0.961288	0	Inverse variance weighted	2	0.0127832	0.0436313	0.769537	0.934233	TRUE	NA	Wald ratio	1	-0.0106387	0.0244463	0.663428	0.958359	TRUE	NA	Inverse variance weighted	3	-0.00816096	0.0490348	0.867817	0.994394	FALSE	NA
ENSG00000079950	STX7	3	-0.00464591	0.0196216	0.812831	0.966464	0	Inverse variance weighted	2	-0.00408899	0.0219064	0.851929	0.958762	TRUE	NA	Wald ratio	1	-0.0023695	0.0459682	0.95889	0.995812	TRUE	NA	Inverse variance weighted	2	-0.0601822	0.157535	0.702443	0.983692	FALSE	NA
ENSG00000079974	RABL2B	2	-0.0197026	0.0495173	0.69071	0.940417	75.5995	Inverse variance weighted	3	0.0202488	0.0129327	0.117417	0.39529	TRUE	NA		NA	NA	NA	NA	NA	FALSE	NA	Inverse variance weighted	2	-0.0810764	0.0483517	0.0935807	0.756629	FALSE	NA
ENSG00000079999	KEAP1	2	0.137124	0.0540768	0.0112213	0.185365	0	Inverse variance weighted	2	0.130525	0.0557979	0.0193223	0.126979	TRUE	0.0235702		NA	NA	NA	NA	NA	FALSE	NA	Wald ratio	1	0.23917	0.219422	0.275713	0.908459	FALSE	NA
ENSG00000080007	DDX43	3	-0.0470358	0.0200287	0.0188534	0.244761	0	Wald ratio	1	0.00997685	0.115731	0.931302	0.981996	TRUE	NA	Wald ratio	1	-0.0765898	0.0375042	0.0411348	0.511042	TRUE	0.0180309	Inverse variance weighted	2	-0.0372217	0.0242022	0.124062	0.793397	FALSE	NA
ENSG00000080031	PTPRH	NA	NA	NA	NA	NA	NA	NA	NA	NA	NA	NA	NA	FALSE	NA	NA	NA	NA	NA	NA	NA	FALSE	NA	Inverse variance weighted	3	-0.0510916	0.0378782	0.177388	0.856561	FALSE	NA
ENSG00000080166	DCT	NA	NA	NA	NA	NA	NA	Wald ratio	1	-0.0229182	0.0305577	0.453255	0.774304	TRUE	NA	NA	NA	NA	NA	NA	NA	FALSE	NA	NA	NA	NA	NA	NA	NA	FALSE	NA
ENSG00000080189	SLC35C2	3	-0.0410868	0.0371022	0.268122	0.793276	0.0371293	Wald ratio	1	-0.0292273	0.0546424	0.59273	0.857608	TRUE	NA	Wald ratio	1	-0.073254	0.0524432	0.162466	0.740917	TRUE	NA	Wald ratio	1	0.230773	0.187671	0.218823	0.878714	FALSE	NA
ENSG00000080200	CRYBG3	3	0.018999	0.0155265	0.221084	0.75505	0	Wald ratio	1	0.03192	0.02128	0.133614	0.428466	TRUE	NA	Inverse variance weighted	2	0.0123323	0.0252673	0.625499	0.947456	TRUE	NA	Inverse variance weighted	3	-0.0294365	0.0517428	0.569424	0.972767	FALSE	NA
ENSG00000080298	RFX3	2	-0.0393791	0.0450624	0.382185	0.866374	0	Inverse variance weighted	3	-0.0346202	0.0459705	0.451393	0.772692	FALSE	NA		NA	NA	NA	NA	NA	FALSE	NA	Wald ratio	1	-0.156272	0.227835	0.492778	0.964591	FALSE	NA
ENSG00000080345	RIF1	3	-0.054605	0.0966297	0.572009	0.917487	85.7722	Inverse variance weighted	4	0.0778578	0.0375457	0.0381087	0.200361	FALSE	0.530944	Wald ratio	1	-0.0680144	0.047338	0.15078	0.729601	TRUE	NA	Wald ratio	1	-0.367367	0.191859	0.0555215	0.669579	FALSE	NA
ENSG00000080371	RAB21	NA	NA	NA	NA	NA	NA	Inverse variance weighted	2	-0.00506898	0.0184441	0.783447	0.938211	TRUE	NA	NA	NA	NA	NA	NA	NA	FALSE	NA	NA	NA	NA	NA	NA	NA	FALSE	NA
ENSG00000080493	SLC4A4	NA	NA	NA	NA	NA	NA	Wald ratio	1	0.158213	0.0617682	0.010425	0.0832153	TRUE	0.0159969	NA	NA	NA	NA	NA	NA	FALSE	NA	NA	NA	NA	NA	NA	NA	FALSE	NA
ENSG00000080503	SMARCA2	NA	NA	NA	NA	NA	NA	Inverse variance weighted	3	-0.0708472	0.0282369	0.0121062	0.0923432	TRUE	0.0092685	NA	NA	NA	NA	NA	NA	FALSE	NA	NA	NA	NA	NA	NA	NA	FALSE	NA
ENSG00000080546	SESN1	2	-0.00923698	0.00937459	0.324467	0.835442	0	Inverse variance weighted	3	-0.00868425	0.00951288	0.361298	0.705824	TRUE	NA		NA	NA	NA	NA	NA	FALSE	NA	Wald ratio	1	-0.027834	0.0551797	0.613963	0.973729	FALSE	NA
ENSG00000080573	COL5A3	2	0.0141193	0.0105508	0.180826	0.710852	0	Inverse variance weighted	3	-0.000266339	0.0201869	0.989473	0.996894	FALSE	NA		NA	NA	NA	NA	NA	FALSE	NA	Inverse variance weighted	5	0.0195259	0.0123757	0.11462	0.784195	FALSE	NA
ENSG00000080603	SRCAP	2	0.0607734	0.0855902	0.477672	0.889378	0	Wald ratio	1	0.0880578	0.0948314	0.353111	0.699879	TRUE	NA		NA	NA	NA	NA	NA	FALSE	NA	Inverse variance weighted	2	-0.059105	0.198777	0.766205	0.987809	FALSE	NA
ENSG00000080608	KIAA0020	NA	NA	NA	NA	NA	NA	NA	NA	NA	NA	NA	NA	FALSE	NA	Wald ratio	1	-0.0488754	0.0532442	0.358646	0.870559	TRUE	NA	NA	NA	NA	NA	NA	NA	FALSE	NA
ENSG00000080644	CHRNA3	NA	NA	NA	NA	NA	NA	NA	NA	NA	NA	NA	NA	FALSE	NA	Wald ratio	1	-0.0141549	0.0499146	0.776731	0.977329	TRUE	NA	NA	NA	NA	NA	NA	NA	FALSE	NA
ENSG00000080709	KCNN2	NA	NA	NA	NA	NA	NA	NA	NA	NA	NA	NA	NA	FALSE	NA	Inverse variance weighted	2	-0.00613359	0.033641	0.855328	0.9841	TRUE	NA	NA	NA	NA	NA	NA	NA	FALSE	NA
ENSG00000080802	CNOT4	3	-0.0121536	0.0375957	0.74649	0.950432	0	Inverse variance weighted	2	-0.0535897	0.0720215	0.456829	0.775451	FALSE	NA	Wald ratio	1	0.0118474	0.0464251	0.798574	0.979094	TRUE	NA	Wald ratio	1	-0.0741905	0.140391	0.597183	0.973247	FALSE	NA
ENSG00000080815	PSEN1	3	-0.00711264	0.0201083	0.723551	0.948218	36.2696	Inverse variance weighted	4	-0.0110654	0.0155136	0.475677	0.788311	TRUE	NA	Inverse variance weighted	2	0.0329349	0.0301406	0.274522	0.831452	TRUE	NA	Inverse variance weighted	3	-0.0734259	0.0485387	0.130348	0.802204	FALSE	NA
ENSG00000080819	CPOX	3	0.00327219	0.0181154	0.856657	0.976538	0.00564444	Inverse variance weighted	2	0.00936097	0.021148	0.658026	0.887672	TRUE	NA	Wald ratio	1	-0.0285023	0.0357283	0.425014	0.896109	TRUE	NA	Wald ratio	1	0.399914	0.18753	0.0329633	0.602271	FALSE	0.123633
ENSG00000080822	CLDND1	3	0.0048016	0.0354035	0.892118	0.983368	9.7954	Inverse variance weighted	2	0.0369095	0.0442209	0.403908	0.7387	TRUE	NA	Wald ratio	1	-0.0491455	0.0538824	0.361722	0.870559	TRUE	NA	Inverse variance weighted	3	0.040835	0.113382	0.718732	0.985088	FALSE	NA
ENSG00000080823	MOK	2	0.024172	0.019632	0.218227	0.751508	0	Inverse variance weighted	2	0.0383065	0.061129	0.530888	0.822169	FALSE	NA		NA	NA	NA	NA	NA	FALSE	NA	Inverse variance weighted	3	0.0225465	0.0207301	0.276763	0.909625	FALSE	NA
ENSG00000080824	HSP90AA1	2	-0.014557	0.0329658	0.658794	0.936192	0	Inverse variance weighted	3	-0.0108846	0.0342523	0.750655	0.927471	FALSE	NA		NA	NA	NA	NA	NA	FALSE	NA	Inverse variance weighted	2	-0.0607076	0.121423	0.617097	0.973729	FALSE	NA
ENSG00000080839	RBL1	NA	NA	NA	NA	NA	NA	Inverse variance weighted	3	-0.0176126	0.0262104	0.501604	0.804536	TRUE	NA	NA	NA	NA	NA	NA	NA	FALSE	NA	NA	NA	NA	NA	NA	NA	FALSE	NA
ENSG00000080845	DLGAP4	3	-0.044593	0.033372	0.18147	0.710896	0	Wald ratio	1	0.0168749	0.0928119	0.855725	0.959767	TRUE	NA	Wald ratio	1	-0.0476949	0.0367291	0.194095	0.774492	TRUE	NA	Inverse variance weighted	3	-0.163859	0.157035	0.296737	0.918437	FALSE	NA
ENSG00000080854	IGSF9B	2	0.0167887	0.0186127	0.367055	0.859119	11.6156	Inverse variance weighted	2	0.00161297	0.0222003	0.94208	0.985798	TRUE	NA		NA	NA	NA	NA	NA	FALSE	NA	Inverse variance weighted	3	0.0396167	0.0279941	0.157015	0.837099	FALSE	NA
ENSG00000080947	CROCCP3	2	-0.104907	0.0317956	0.000968838	0.036185	0	Wald ratio	1	-0.106713	0.0335133	0.00145149	0.0185575	TRUE	0.0220139		NA	NA	NA	NA	NA	FALSE	NA	Wald ratio	1	-0.0886295	0.100607	0.378344	0.944584	FALSE	NA
ENSG00000080986	NDC80	2	0.00216255	0.0244473	0.929513	0.987429	0	Inverse variance weighted	3	0.0135884	0.0284655	0.633104	0.879784	FALSE	NA		NA	NA	NA	NA	NA	FALSE	NA	Inverse variance weighted	2	-0.0299558	0.0477257	0.530222	0.967011	FALSE	NA
ENSG00000081014	AP4E1	3	-0.0229158	0.023814	0.335906	0.842203	31.3204	Inverse variance weighted	4	-0.00701312	0.0155717	0.652439	0.885727	FALSE	NA	Wald ratio	1	-0.070577	0.038003	0.0632908	0.579578	TRUE	NA	Wald ratio	1	0.0116109	0.0812762	0.886403	0.995669	FALSE	NA
ENSG00000081019	RSBN1	2	0.145683	0.244565	0.551388	0.910407	79.4271	Inverse variance weighted	2	-0.0567722	0.0485065	0.241838	0.583036	FALSE	NA		NA	NA	NA	NA	NA	FALSE	NA	Wald ratio	1	0.441116	0.220558	0.0455003	0.639265	FALSE	0.0153131
ENSG00000081026	MAGI3	2	-0.131371	0.132943	0.323069	0.835442	88.4075	Wald ratio	1	-0.270644	0.0758493	0.000359467	0.0060774	TRUE	0.556383		NA	NA	NA	NA	NA	FALSE	NA	Inverse variance weighted	2	-0.00446946	0.0495987	0.928198	0.995669	FALSE	NA
ENSG00000081041	CXCL2	NA	NA	NA	NA	NA	NA	NA	NA	NA	NA	NA	NA	FALSE	NA	NA	NA	NA	NA	NA	NA	FALSE	NA	Inverse variance weighted	2	-0.142007	0.153996	0.356452	0.938826	FALSE	NA
ENSG00000081052	COL4A4	NA	NA	NA	NA	NA	NA	NA	NA	NA	NA	NA	NA	FALSE	NA	NA	NA	NA	NA	NA	NA	FALSE	NA	Wald ratio	1	-0.0914417	0.0756532	0.22678	0.886182	FALSE	NA
ENSG00000081059	TCF7	3	-0.0171032	0.107671	0.87379	0.979122	88.1042	Wald ratio	1	0.10751	0.0547885	0.0497317	0.238962	TRUE	0.0953632	Wald ratio	1	0.0462291	0.0396249	0.243345	0.817418	TRUE	NA	Inverse variance weighted	2	-0.299439	0.134587	0.0260899	0.577397	FALSE	0.077235
ENSG00000081087	OSTM1	2	0.0385452	0.0145763	0.00818412	0.154491	0	Wald ratio	1	0.0374989	0.0146424	0.0104379	0.0832697	TRUE	0.0307682		NA	NA	NA	NA	NA	FALSE	NA	Inverse variance weighted	2	0.153511	0.153492	0.317251	0.922822	FALSE	NA
ENSG00000081148	IMPG2	2	-0.0214584	0.0217397	0.323613	0.835442	0	Wald ratio	1	-0.0205132	0.0243594	0.399729	0.735697	TRUE	NA	Wald ratio	1	-0.0251572	0.0481884	0.601629	0.942706	TRUE	NA		NA	NA	NA	NA	NA	FALSE	NA
ENSG00000081154	PCNP	3	0.0369703	0.0257329	0.150805	0.659494	0.28248	Wald ratio	1	0.0244887	0.0377534	0.516566	0.814526	TRUE	NA	Wald ratio	1	0.0401902	0.0354619	0.257074	0.824199	TRUE	NA	Inverse variance weighted	2	0.323628	0.215584	0.133312	0.807895	FALSE	NA
ENSG00000081177	EXD2	3	-0.0119951	0.10763	0.911262	0.985649	94.3391	Wald ratio	1	-0.169422	0.0323124	1.57778e-07	8.53386e-06	TRUE	0.963103	Wald ratio	1	-0.0118261	0.0278549	0.671156	0.961321	TRUE	NA	Wald ratio	1	0.268085	0.155891	0.0854875	0.745291	FALSE	NA
ENSG00000081181	ARG2	3	0.0210362	0.0399465	0.598466	0.923201	6.46414	Wald ratio	1	0.00707638	0.091993	0.938685	0.98467	TRUE	NA	Wald ratio	1	0.0520831	0.0441574	0.238204	0.812335	TRUE	NA	Wald ratio	1	-0.105321	0.102588	0.30459	0.918702	FALSE	NA
ENSG00000081189	MEF2C	2	-0.00419385	0.129897	0.974244	0.995901	37.2952	Inverse variance weighted	3	0.0584243	0.0151691	0.000117387	0.00243227	TRUE	3.68593e-05		NA	NA	NA	NA	NA	FALSE	NA	Wald ratio	1	-0.273657	0.262526	0.297225	0.918437	FALSE	NA
ENSG00000081237	PTPRC	3	-0.020452	0.0345811	0.554238	0.911685	13.7107	Inverse variance weighted	3	-0.0660129	0.0535595	0.217756	0.554256	FALSE	NA	Wald ratio	1	0.00588737	0.0344283	0.864221	0.985433	TRUE	NA	Wald ratio	1	-0.544395	0.600341	0.364507	0.940283	FALSE	NA
ENSG00000081307	UBA5	3	-0.017317	0.0313483	0.580669	0.918307	0	Inverse variance weighted	2	-0.040333	0.0548235	0.461921	0.779412	TRUE	NA	Wald ratio	1	-0.00725981	0.0390215	0.852408	0.9841	TRUE	NA	Inverse variance weighted	2	0.0200904	0.188505	0.915124	0.995669	FALSE	NA
ENSG00000081320	STK17B	3	0.0444331	0.0144593	0.00211933	0.0627033	0	Inverse variance weighted	2	0.0504464	0.0157065	0.00131901	0.0173287	TRUE	0.928966	Wald ratio	1	0.0129068	0.0387203	0.738883	0.975925	TRUE	NA	Inverse variance weighted	3	-0.00913952	0.126502	0.942405	0.997116	FALSE	NA
ENSG00000081377	CDC14B	3	0.0238358	0.0306715	0.43708	0.881991	12.8431	Wald ratio	1	0.0936803	0.061598	0.128302	0.418683	TRUE	NA	Wald ratio	1	0.00698987	0.0270478	0.796077	0.979036	TRUE	NA	Inverse variance weighted	2	-0.0310801	0.134562	0.817337	0.992171	FALSE	NA
ENSG00000081386	ZNF510	3	-0.00182172	0.0248148	0.941478	0.989573	0.107024	Wald ratio	1	-0.0203044	0.0665983	0.760459	0.930822	TRUE	NA	Wald ratio	1	0.00496297	0.0268	0.853084	0.9841	TRUE	NA	Wald ratio	1	-0.320321	0.247078	0.194826	0.860929	FALSE	NA
ENSG00000081665	ZNF506	2	0.0465317	0.0416846	0.264303	0.790913	78.5503	Inverse variance weighted	2	0.0857374	0.023122	0.000208867	0.00386184	TRUE	0.998613		NA	NA	NA	NA	NA	FALSE	NA	Inverse variance weighted	3	0.00221138	0.0310134	0.943156	0.997116	FALSE	NA
ENSG00000081692	JMJD4	2	-0.0502538	0.0303578	0.0978465	0.560986	0	Inverse variance weighted	3	-0.0502275	0.0305805	0.100493	0.361254	FALSE	NA		NA	NA	NA	NA	NA	FALSE	NA	Wald ratio	1	-0.052037	0.251969	0.836383	0.993456	FALSE	NA
ENSG00000081721	DUSP12	3	-0.0101093	0.0198483	0.610521	0.925267	0	Inverse variance weighted	3	0.0100187	0.026177	0.701922	0.908441	TRUE	NA	Wald ratio	1	-0.0337549	0.0360305	0.34884	0.866821	TRUE	NA	Inverse variance weighted	3	-0.0462591	0.0569152	0.416348	0.949686	FALSE	NA
ENSG00000081760	AACS	2	-0.00218567	0.0276016	0.936884	0.98843	0	Inverse variance weighted	3	0.0175076	0.0384777	0.649104	0.884533	FALSE	NA		NA	NA	NA	NA	NA	FALSE	NA	Inverse variance weighted	2	-0.0230618	0.0396164	0.56048	0.971753	FALSE	NA
ENSG00000081791	KIAA0141	3	-0.0350429	0.0172047	0.0416678	0.37278	0	Inverse variance weighted	3	-0.0380544	0.0245849	0.121651	0.404306	FALSE	NA	Wald ratio	1	-0.0484008	0.0291017	0.0962808	0.644915	TRUE	NA	Inverse variance weighted	3	0.0031723	0.0429099	0.941067	0.997116	FALSE	NA
ENSG00000081870	HSPB11	3	0.00355416	0.020915	0.865062	0.977352	12.8714	Wald ratio	1	0.0319591	0.0358724	0.372978	0.713888	TRUE	NA	Wald ratio	1	-0.0126305	0.0202903	0.53362	0.925257	TRUE	NA	Wald ratio	1	0.100232	0.120958	0.407304	0.948096	FALSE	NA
ENSG00000081913	PHLPP1	2	0.0330613	0.018225	0.069668	0.481911	0	Inverse variance weighted	2	0.0377193	0.0223778	0.0918789	0.343186	FALSE	NA		NA	NA	NA	NA	NA	FALSE	NA	Inverse variance weighted	2	0.0238856	0.0314077	0.446955	0.958121	FALSE	NA
ENSG00000081923	ATP8B1	2	0.0415746	0.0704385	0.555039	0.911685	79.5522	Wald ratio	1	0.107096	0.0363195	0.00319095	0.0344065	TRUE	0.0227663	Wald ratio	1	-0.0341502	0.0525388	0.515692	0.921522	TRUE	NA		NA	NA	NA	NA	NA	FALSE	NA
ENSG00000081985	IL12RB2	3	-0.0179171	0.0124931	0.151525	0.659771	0	Inverse variance weighted	4	-0.0220028	0.0146758	0.133806	0.428833	TRUE	NA	Wald ratio	1	0.0261337	0.0402716	0.51638	0.921522	TRUE	NA	Inverse variance weighted	2	-0.025056	0.0295204	0.39601	0.947581	FALSE	NA
ENSG00000082014	SMARCD3	2	0.0654103	0.105278	0.534396	0.906388	35.2338	Inverse variance weighted	2	0.121733	0.0544963	0.0254967	0.153118	FALSE	0.00551756		NA	NA	NA	NA	NA	FALSE	NA	Wald ratio	1	-0.131373	0.196269	0.503269	0.967011	FALSE	NA
ENSG00000082068	WDR70	2	-0.0184335	0.0287672	0.521665	0.90385	0	Wald ratio	1	0.00420513	0.0420513	0.920344	0.978594	TRUE	NA	Inverse variance weighted	2	-0.038348	0.0394401	0.330897	0.860244	FALSE	NA		NA	NA	NA	NA	NA	FALSE	NA
ENSG00000082074	FYB	3	0.0138096	0.0411197	0.736993	0.949051	54.5002	Inverse variance weighted	2	0.07132	0.0417218	0.0873741	0.332058	TRUE	NA	Wald ratio	1	-0.0143233	0.0194956	0.462526	0.907473	TRUE	NA	Inverse variance weighted	2	-0.429605	0.338209	0.204	0.869693	FALSE	NA
ENSG00000082146	STRADB	2	0.0264916	0.0270054	0.326605	0.835442	0	Wald ratio	1	0.0285413	0.0271822	0.293718	0.640116	TRUE	NA		NA	NA	NA	NA	NA	FALSE	NA	Wald ratio	1	-0.129545	0.237167	0.584916	0.973247	FALSE	NA
ENSG00000082153	BZW1	3	-0.0218224	0.0300899	0.468304	0.887705	0.168078	Inverse variance weighted	2	-0.0076667	0.0434731	0.860015	0.960957	TRUE	NA	Wald ratio	1	-0.040703	0.0418376	0.330612	0.860244	TRUE	NA	Inverse variance weighted	2	0.405586	0.360795	0.260951	0.900082	FALSE	NA
ENSG00000082196	C1QTNF3	2	-0.0382337	0.0296628	0.197418	0.727644	0	Wald ratio	1	-0.034174	0.0302905	0.259233	0.603152	TRUE	NA		NA	NA	NA	NA	NA	FALSE	NA	Wald ratio	1	-0.133146	0.146461	0.363302	0.939991	FALSE	NA
ENSG00000082212	ME2	3	0.0124411	0.0116476	0.285466	0.810412	0	Inverse variance weighted	2	0.0137677	0.0121604	0.25756	0.600924	TRUE	NA	Wald ratio	1	-0.0214732	0.0507548	0.672239	0.961321	TRUE	NA	Inverse variance weighted	2	0.0314735	0.0673667	0.64036	0.976864	FALSE	NA
ENSG00000082213	C5orf22	3	0.00860205	0.0180041	0.632805	0.929822	9.6828	Inverse variance weighted	2	-0.00628683	0.0212304	0.767136	0.933439	TRUE	NA	Inverse variance weighted	2	0.0344424	0.0272968	0.20703	0.778259	TRUE	NA	Inverse variance weighted	2	-0.016574	0.0817399	0.839319	0.993456	FALSE	NA
ENSG00000082258	CCNT2	2	-0.0140459	0.0240583	0.559337	0.912457	0	Inverse variance weighted	3	-0.0154353	0.024127	0.522333	0.816972	FALSE	NA		NA	NA	NA	NA	NA	FALSE	NA	Wald ratio	1	0.229065	0.319147	0.472916	0.961931	FALSE	NA
ENSG00000082269	FAM135A	2	-0.0515082	0.0178911	0.00398961	0.0969524	0	Wald ratio	1	-0.0475916	0.0203346	0.0192618	0.126731	TRUE	0.0309927	Wald ratio	1	-0.0649298	0.0376433	0.0845513	0.62392	TRUE	NA		NA	NA	NA	NA	NA	FALSE	NA
ENSG00000082293	COL19A1	NA	NA	NA	NA	NA	NA	Inverse variance weighted	2	-0.0299141	0.0357689	0.402977	0.737958	TRUE	NA	NA	NA	NA	NA	NA	NA	FALSE	NA	NA	NA	NA	NA	NA	NA	FALSE	NA
ENSG00000082397	EPB41L3	2	0.0434516	0.0160461	0.00677071	0.136358	11.4886	Inverse variance weighted	3	0.0492852	0.0121685	5.11651e-05	0.00119882	TRUE	0.902858		NA	NA	NA	NA	NA	FALSE	NA	Inverse variance weighted	3	-0.000685376	0.0454105	0.987958	0.998833	FALSE	NA
ENSG00000082438	COBLL1	2	-0.136834	0.0709267	0.0537019	0.426446	0	Inverse variance weighted	2	-0.0879585	0.117255	0.453166	0.774304	FALSE	NA		NA	NA	NA	NA	NA	FALSE	NA	Inverse variance weighted	2	-0.165037	0.0890696	0.0638971	0.693889	FALSE	NA
ENSG00000082482	KCNK2	NA	NA	NA	NA	NA	NA	NA	NA	NA	NA	NA	NA	FALSE	NA	Wald ratio	1	-0.00246383	0.0572841	0.965693	0.996647	TRUE	NA	NA	NA	NA	NA	NA	NA	FALSE	NA
ENSG00000082512	TRAF5	2	0.0322011	0.0207495	0.120687	0.608222	0	Inverse variance weighted	4	0.0305978	0.020936	0.143881	0.445855	TRUE	NA		NA	NA	NA	NA	NA	FALSE	NA	Inverse variance weighted	2	0.120964	0.155779	0.437449	0.956909	FALSE	NA
ENSG00000082515	MRPL22	2	-0.0207356	0.02337	0.374931	0.862062	0	Inverse variance weighted	3	-0.00241789	0.0357268	0.946043	0.987044	FALSE	NA	Inverse variance weighted	2	-0.0344355	0.0308971	0.265055	0.828929	TRUE	NA		NA	NA	NA	NA	NA	FALSE	NA
ENSG00000082516	GEMIN5	3	0.000177882	0.0384582	0.99631	0.99939	0.0111663	Wald ratio	1	-0.038437	0.0757758	0.611982	0.868435	TRUE	NA	Wald ratio	1	-0.0119034	0.0466615	0.798644	0.979094	TRUE	NA	Wald ratio	1	0.286587	0.152772	0.0606673	0.685471	FALSE	NA
ENSG00000082641	NFE2L1	2	0.0153771	0.0376887	0.683271	0.939504	18.5075	Inverse variance weighted	2	0.00232092	0.0147291	0.874793	0.96684	TRUE	NA		NA	NA	NA	NA	NA	FALSE	NA	Inverse variance weighted	2	0.124171	0.109008	0.254659	0.899667	FALSE	NA
ENSG00000082684	SEMA5B	NA	NA	NA	NA	NA	NA	NA	NA	NA	NA	NA	NA	FALSE	NA	Wald ratio	1	-0.0439905	0.0476354	0.355756	0.870559	TRUE	NA	NA	NA	NA	NA	NA	NA	FALSE	NA
ENSG00000082701	GSK3B	3	0.0620426	0.0579903	0.284674	0.809953	88.3589	Inverse variance weighted	3	0.0106499	0.013466	0.429018	0.756137	TRUE	NA	Wald ratio	1	0.0150805	0.0324974	0.64261	0.952636	TRUE	NA	Inverse variance weighted	2	0.229529	0.0817433	0.00498624	0.365103	FALSE	0.0682917
ENSG00000082781	ITGB5	2	0.0369441	0.0411787	0.369631	0.860138	0	Inverse variance weighted	3	0.0579814	0.0535122	0.278578	0.62635	FALSE	NA		NA	NA	NA	NA	NA	FALSE	NA	Wald ratio	1	0.00639883	0.0644806	0.92095	0.995669	FALSE	NA
ENSG00000082805	ERC1	3	0.0673609	0.0215378	0.00176257	0.0557116	0.164863	Inverse variance weighted	2	0.0732835	0.0289292	0.0113026	0.0877811	TRUE	0.0575791	Wald ratio	1	0.0920634	0.0402324	0.0221207	0.4329	TRUE	0.0380946	Inverse variance weighted	3	0.00326229	0.053599	0.951467	0.997435	FALSE	NA
ENSG00000082898	XPO1	NA	NA	NA	NA	NA	NA	Wald ratio	1	-0.0753748	0.0690935	0.275313	0.622819	TRUE	NA	NA	NA	NA	NA	NA	NA	FALSE	NA	NA	NA	NA	NA	NA	NA	FALSE	NA
ENSG00000082996	RNF13	3	0.00643227	0.0138116	0.641419	0.93184	10.7045	Inverse variance weighted	3	0.0133585	0.0113193	0.237938	0.577198	TRUE	NA	Wald ratio	1	-0.0282734	0.0317066	0.372543	0.87846	TRUE	NA	Inverse variance weighted	3	0.0179809	0.070024	0.797347	0.99106	FALSE	NA
ENSG00000083093	PALB2	2	-0.0453422	0.137105	0.740863	0.949825	81.6522	Wald ratio	1	0.0756174	0.0474019	0.110659	0.382404	TRUE	NA		NA	NA	NA	NA	NA	FALSE	NA	Wald ratio	1	-0.200748	0.108474	0.06422	0.693889	FALSE	NA
ENSG00000083097	DOPEY1	2	0.0264597	0.0405826	0.514403	0.903755	81.7174	Inverse variance weighted	6	-0.00841209	0.0104364	0.420224	0.750331	TRUE	NA		NA	NA	NA	NA	NA	FALSE	NA	Inverse variance weighted	3	0.0736883	0.0335174	0.0279129	0.586949	FALSE	0.131276
ENSG00000083099	LYRM2	3	0.0248393	0.0259734	0.338901	0.844914	0	Wald ratio	1	0.0011327	0.04191	0.978438	0.994642	TRUE	NA	Wald ratio	1	0.0386343	0.0347319	0.265984	0.830288	TRUE	NA	Inverse variance weighted	2	0.0493727	0.109098	0.650872	0.978556	FALSE	NA
ENSG00000083123	BCKDHB	3	0.0308041	0.03319	0.35335	0.852265	46.8083	Wald ratio	1	0.0738889	0.027615	0.00745788	0.066573	TRUE	0.79447	Wald ratio	1	-0.00147172	0.036425	0.967771	0.996647	TRUE	NA	Inverse variance weighted	2	-0.0338376	0.0838891	0.686683	0.980396	FALSE	NA
ENSG00000083168	KAT6A	2	-0.0479116	0.026445	0.0700254	0.482687	0	Inverse variance weighted	2	-0.051223	0.0273283	0.060881	0.26888	FALSE	NA		NA	NA	NA	NA	NA	FALSE	NA	Wald ratio	1	0.000845687	0.104865	0.993566	0.99936	FALSE	NA
ENSG00000083223	ZCCHC6	2	0.000484132	0.0648555	0.994044	0.999089	33.7368	Inverse variance weighted	2	-0.0318177	0.0281837	0.258922	0.60285	TRUE	NA		NA	NA	NA	NA	NA	FALSE	NA	Inverse variance weighted	5	0.130701	0.129257	0.311934	0.922013	FALSE	NA
ENSG00000083290	ULK2	3	0.00121242	0.0149883	0.935529	0.98843	0	Inverse variance weighted	2	0.0113041	0.0219446	0.60647	0.865221	TRUE	NA	Wald ratio	1	-0.0223133	0.0238446	0.349387	0.867027	TRUE	NA	Inverse variance weighted	3	0.0343634	0.0402908	0.393723	0.947221	FALSE	NA
ENSG00000083312	TNPO1	NA	NA	NA	NA	NA	NA	Inverse variance weighted	2	-0.0554878	0.0323321	0.086128	0.329689	TRUE	NA	NA	NA	NA	NA	NA	NA	FALSE	NA	NA	NA	NA	NA	NA	NA	FALSE	NA
ENSG00000083444	PLOD1	3	0.0143336	0.0131393	0.275319	0.800068	0.677425	Inverse variance weighted	4	0.0143783	0.0162993	0.377699	0.718602	FALSE	NA	Wald ratio	1	-0.0438707	0.0488686	0.369331	0.875355	TRUE	NA	Inverse variance weighted	5	0.0287579	0.0243395	0.237392	0.891797	FALSE	NA
ENSG00000083454	P2RX5	2	0.0251109	0.0830944	0.762501	0.956184	83.9531	Wald ratio	1	0.110107	0.0502957	0.0285831	0.164904	TRUE	0.0229188		NA	NA	NA	NA	NA	FALSE	NA	Inverse variance weighted	4	-0.0561245	0.0436412	0.198428	0.860929	FALSE	NA
ENSG00000083457	ITGAE	3	0.00733245	0.0208955	0.725655	0.948284	11.8404	Wald ratio	1	0.0281642	0.0233703	0.228154	0.565355	TRUE	NA	Wald ratio	1	-0.0274424	0.0402783	0.49567	0.919121	TRUE	NA	Inverse variance weighted	3	-0.0182043	0.050593	0.718983	0.985088	FALSE	NA
ENSG00000083520	DIS3	NA	NA	NA	NA	NA	NA	Wald ratio	1	0.0356245	0.0419112	0.395325	0.732724	TRUE	NA	NA	NA	NA	NA	NA	NA	FALSE	NA	NA	NA	NA	NA	NA	NA	FALSE	NA
ENSG00000083535	PIBF1	2	-0.0280617	0.022143	0.205049	0.734449	0	Inverse variance weighted	2	-0.0255805	0.0268082	0.339981	0.686428	TRUE	NA	Wald ratio	1	-0.033389	0.0392811	0.395325	0.890958	TRUE	NA		NA	NA	NA	NA	NA	FALSE	NA
ENSG00000083544	TDRD3	NA	NA	NA	NA	NA	NA	Wald ratio	1	0.0942706	0.0545002	0.0836786	0.324791	TRUE	NA	NA	NA	NA	NA	NA	NA	FALSE	NA	NA	NA	NA	NA	NA	NA	FALSE	NA
ENSG00000083635	NUFIP1	2	0.0553715	0.0491429	0.25985	0.788437	57.7687	Wald ratio	1	0.0207155	0.0217114	0.340019	0.686428	TRUE	NA		NA	NA	NA	NA	NA	FALSE	NA	Inverse variance weighted	2	0.125057	0.064237	0.0515582	0.658431	FALSE	NA
ENSG00000083642	PDS5B	3	-0.0183219	0.0495331	0.711463	0.945663	37.3502	Inverse variance weighted	3	0.032876	0.0370708	0.375164	0.716041	FALSE	NA	Wald ratio	1	-0.0582078	0.0637077	0.360891	0.870559	TRUE	NA	Wald ratio	1	-0.246287	0.182435	0.177016	0.856561	FALSE	NA
ENSG00000083720	OXCT1	2	0.104738	0.118922	0.378466	0.86356	75.8345	Wald ratio	1	0.00843022	0.0316133	0.789726	0.939382	TRUE	NA		NA	NA	NA	NA	NA	FALSE	NA	Wald ratio	1	0.251584	0.115274	0.029074	0.591439	FALSE	0.0860847
ENSG00000083799	CYLD	2	-0.00920858	0.0224445	0.681599	0.939504	0	Inverse variance weighted	3	-0.00877258	0.0227816	0.700184	0.907737	TRUE	NA		NA	NA	NA	NA	NA	FALSE	NA	Wald ratio	1	-0.0236141	0.130951	0.856895	0.993896	FALSE	NA
ENSG00000083807	SLC27A5	2	0.0114127	0.0323685	0.724398	0.948218	0		NA	NA	NA	NA	NA	FALSE	NA	Wald ratio	1	0.00527722	0.0332154	0.873765	0.987318	TRUE	NA	Wald ratio	1	0.127141	0.144256	0.378125	0.944584	FALSE	NA
ENSG00000083812	ZNF324	2	-0.0203423	0.0170672	0.233305	0.766337	0	Inverse variance weighted	2	-0.0216998	0.0171869	0.206742	0.539023	TRUE	NA		NA	NA	NA	NA	NA	FALSE	NA	Inverse variance weighted	2	0.076115	0.144875	0.599317	0.973247	FALSE	NA
ENSG00000083814	ZNF671	3	-0.00384184	0.015243	0.80101	0.964338	0	Inverse variance weighted	4	-0.00862562	0.0171697	0.615403	0.870967	TRUE	NA	Wald ratio	1	0.00244935	0.0408225	0.952156	0.994466	TRUE	NA	Inverse variance weighted	3	0.0361133	0.0566451	0.523776	0.967011	FALSE	NA
ENSG00000083817	ZNF416	NA	NA	NA	NA	NA	NA	Inverse variance weighted	2	0.0883057	0.0895413	0.324035	0.671771	FALSE	NA	NA	NA	NA	NA	NA	NA	FALSE	NA	NA	NA	NA	NA	NA	NA	FALSE	NA
ENSG00000083828	ZNF586	3	-0.0172628	0.0119546	0.148731	0.656603	42.0821	Inverse variance weighted	7	-0.00251427	0.0106114	0.812704	0.945339	TRUE	NA	Wald ratio	1	-0.0226187	0.013255	0.0879295	0.631044	TRUE	NA	Inverse variance weighted	4	-0.0657597	0.0344224	0.0560846	0.67152	FALSE	NA
ENSG00000083838	ZNF446	2	-0.0804331	0.197639	0.684031	0.93967	94.8173	Wald ratio	1	0.109571	0.0312112	0.000447032	0.00726547	TRUE	0.460535		NA	NA	NA	NA	NA	FALSE	NA	Inverse variance weighted	3	-0.286014	0.0844756	0.000709815	0.161252	FALSE	0.224685
ENSG00000083844	ZNF264	3	-0.0209359	0.0367254	0.568634	0.916111	82.0279	Inverse variance weighted	4	-0.00320445	0.0129478	0.804529	0.944402	TRUE	NA	Inverse variance weighted	2	-0.0938492	0.0303067	0.0019572	0.199638	TRUE	0.0485802	Inverse variance weighted	4	0.0390442	0.0402973	0.332593	0.926366	FALSE	NA
ENSG00000083845	RPS5	3	-0.00250749	0.00946111	0.790985	0.963561	0	Inverse variance weighted	3	-0.00307191	0.00973945	0.752451	0.927655	FALSE	NA	Wald ratio	1	0.0265865	0.0508612	0.601164	0.942706	TRUE	NA	Inverse variance weighted	4	-0.0243196	0.0641725	0.704708	0.983769	FALSE	NA
ENSG00000083857	FAT1	NA	NA	NA	NA	NA	NA	NA	NA	NA	NA	NA	NA	FALSE	NA	Inverse variance weighted	2	0.0236043	0.0616528	0.701825	0.968007	FALSE	NA	NA	NA	NA	NA	NA	NA	FALSE	NA
ENSG00000083896	YTHDC1	NA	NA	NA	NA	NA	NA	NA	NA	NA	NA	NA	NA	FALSE	NA	NA	NA	NA	NA	NA	NA	FALSE	NA	Wald ratio	1	0.162885	0.241311	0.499676	0.967011	FALSE	NA
ENSG00000083937	CHMP2B	3	0.0164844	0.0106953	0.123251	0.614748	0	Inverse variance weighted	3	0.0134763	0.0116845	0.248769	0.59089	TRUE	NA	Inverse variance weighted	2	0.0219524	0.0292341	0.452703	0.904307	TRUE	NA	Inverse variance weighted	2	0.0796903	0.0635808	0.210071	0.874233	FALSE	NA
ENSG00000084070	SMAP2	3	0.00880599	0.0259738	0.734585	0.948996	0	Inverse variance weighted	2	-0.00686803	0.0321432	0.830804	0.950549	TRUE	NA	Inverse variance weighted	2	0.0397561	0.0450087	0.377076	0.880883	FALSE	NA	Wald ratio	1	0.00362826	0.219509	0.986812	0.998833	FALSE	NA
ENSG00000084072	PPIE	3	-0.0127968	0.0144327	0.375265	0.862512	0	Inverse variance weighted	6	0.00282034	0.0316108	0.928907	0.980898	FALSE	NA	Wald ratio	1	-0.041111	0.0264285	0.119814	0.685766	TRUE	NA	Inverse variance weighted	4	-0.00227899	0.0205488	0.911691	0.995669	FALSE	NA
ENSG00000084073	ZMPSTE24	3	0.123323	0.0246203	5.47084e-07	9.98861e-05	0	Wald ratio	1	0.111845	0.0289388	0.000111151	0.00231457	TRUE	0.0832136	Wald ratio	1	0.155765	0.048003	0.00117493	0.166325	TRUE	0.251862	Inverse variance weighted	2	0.106165	0.214852	0.621213	0.975519	FALSE	NA
ENSG00000084090	STARD7	NA	NA	NA	NA	NA	NA	NA	NA	NA	NA	NA	NA	FALSE	NA	NA	NA	NA	NA	NA	NA	FALSE	NA	Inverse variance weighted	2	-0.0160408	0.147521	0.913412	0.995669	FALSE	NA
ENSG00000084092	NOA1	2	-0.00918926	0.0136239	0.499996	0.898509	0	Inverse variance weighted	2	-0.00866325	0.0141462	0.540268	0.827921	TRUE	NA	Wald ratio	1	-0.0159203	0.0506038	0.75306	0.976423	TRUE	NA		NA	NA	NA	NA	NA	FALSE	NA
ENSG00000084093	REST	3	0.00067594	0.0321535	0.983228	0.998211	0	Inverse variance weighted	3	-0.0112906	0.0495513	0.819757	0.946855	TRUE	NA	Wald ratio	1	0.015346	0.0428074	0.719976	0.97074	TRUE	NA	Inverse variance weighted	2	-0.218755	0.264694	0.408552	0.948096	FALSE	NA
ENSG00000084110	HAL	2	-0.00239738	0.01469	0.870362	0.97871	0	Inverse variance weighted	4	-0.00477351	0.0152124	0.753679	0.928462	TRUE	NA		NA	NA	NA	NA	NA	FALSE	NA	Inverse variance weighted	3	0.0304283	0.0565417	0.590469	0.973247	FALSE	NA
ENSG00000084112	SSH1	3	0.0192193	0.0140861	0.172437	0.69664	0	Inverse variance weighted	3	0.0231132	0.0157938	0.143349	0.445464	TRUE	NA	Inverse variance weighted	2	-0.0236943	0.0407836	0.561257	0.932409	TRUE	NA	Inverse variance weighted	3	0.042931	0.048239	0.373485	0.943707	FALSE	NA
ENSG00000084207	GSTP1	3	0.00847089	0.0246122	0.730715	0.948996	0.00430979	Inverse variance weighted	3	-0.00132437	0.0304116	0.965265	0.99194	FALSE	NA	Inverse variance weighted	2	0.0180873	0.0425869	0.671044	0.961321	FALSE	NA	Inverse variance weighted	2	0.296364	0.233334	0.204039	0.869693	FALSE	NA
ENSG00000084234	APLP2	3	0.0120253	0.0241401	0.618381	0.926353	0	Inverse variance weighted	3	0.00447749	0.0323368	0.889873	0.969757	FALSE	NA	Wald ratio	1	0.0269993	0.037799	0.475051	0.9138	TRUE	NA	Inverse variance weighted	3	-0.0425375	0.129328	0.742222	0.987065	FALSE	NA
ENSG00000084444	KIAA1467	3	0.0279255	0.0338558	0.409464	0.874929	51.57	Inverse variance weighted	3	0.0614869	0.0216933	0.00459154	0.0461063	TRUE	0.00729922	Wald ratio	1	-0.0241512	0.0379118	0.524101	0.92272	TRUE	NA	Wald ratio	1	0.0397122	0.0910508	0.662724	0.978864	FALSE	NA
ENSG00000084463	WBP11	2	-0.0635044	0.0888357	0.4747	0.889046	35.1812	Wald ratio	1	-0.021185	0.0217734	0.330567	0.677357	TRUE	NA		NA	NA	NA	NA	NA	FALSE	NA	Wald ratio	1	-0.249986	0.182916	0.17173	0.850213	FALSE	NA
ENSG00000084623	EIF3I	2	-0.0637561	0.123738	0.606376	0.924726	50.7625	Wald ratio	1	0.0119812	0.0380271	0.75271	0.927825	TRUE	NA		NA	NA	NA	NA	NA	FALSE	NA	Wald ratio	1	-0.265915	0.191254	0.164415	0.846765	FALSE	NA
ENSG00000084652	TXLNA	2	0.0124491	0.0341467	0.715427	0.946806	0	Inverse variance weighted	2	0.0222721	0.0359406	0.535462	0.824831	TRUE	NA		NA	NA	NA	NA	NA	FALSE	NA	Wald ratio	1	-0.0786462	0.109449	0.47241	0.961931	FALSE	NA
ENSG00000084676	NCOA1	3	-0.0160561	0.0227662	0.480648	0.890099	0	Inverse variance weighted	3	-0.0282507	0.0258231	0.273952	0.621004	TRUE	NA	Wald ratio	1	0.024722	0.0512678	0.629654	0.947881	TRUE	NA	Inverse variance weighted	2	0.0401973	0.142436	0.77778	0.989552	FALSE	NA
ENSG00000084693	AGBL5	3	-0.0152571	0.0357628	0.669656	0.937809	0.126986	Wald ratio	1	-0.0745277	0.0765979	0.330567	0.677357	TRUE	NA	Inverse variance weighted	2	-0.00859597	0.0416593	0.836525	0.982547	TRUE	NA	Wald ratio	1	0.149406	0.162063	0.35658	0.938826	FALSE	NA
ENSG00000084710	EFR3B	NA	NA	NA	NA	NA	NA	Inverse variance weighted	2	0.0589361	0.0811125	0.467473	0.782834	FALSE	NA	NA	NA	NA	NA	NA	NA	FALSE	NA	NA	NA	NA	NA	NA	NA	FALSE	NA
ENSG00000084731	KIF3C	3	-0.0626884	0.07627	0.411118	0.875352	75.4285	Wald ratio	1	-0.117381	0.0373072	0.00165327	0.020539	TRUE	0.429148	Wald ratio	1	0.0476347	0.0493159	0.33409	0.860244	TRUE	NA	Inverse variance weighted	2	-0.280451	0.215542	0.193209	0.860929	FALSE	NA
ENSG00000084733	RAB10	2	-0.121334	0.19432	0.532363	0.906277	71.3911	Inverse variance weighted	2	0.0384112	0.0852506	0.652301	0.885727	FALSE	NA		NA	NA	NA	NA	NA	FALSE	NA	Inverse variance weighted	2	-0.357712	0.193968	0.0651571	0.694193	FALSE	NA
ENSG00000084754	HADHA	3	0.044694	0.0178234	0.0121554	0.193426	7.24119	Inverse variance weighted	2	0.0604895	0.0216855	0.00528064	0.0513088	TRUE	0.0155873	Inverse variance weighted	2	0.0239509	0.0258033	0.353299	0.868929	TRUE	NA	Wald ratio	1	0.0122162	0.202246	0.951835	0.997435	FALSE	NA
ENSG00000084764	MAPRE3	2	-0.0987721	0.03838	0.0100666	0.173737	0	Inverse variance weighted	3	-0.0837454	0.0478767	0.080258	0.317355	FALSE	NA		NA	NA	NA	NA	NA	FALSE	NA	Wald ratio	1	-0.125793	0.0642016	0.0500719	0.652589	FALSE	NA
ENSG00000084774	CAD	2	-0.0464435	0.0629802	0.460861	0.885609	0	Inverse variance weighted	2	-0.0707661	0.084319	0.40132	0.73711	FALSE	NA		NA	NA	NA	NA	NA	FALSE	NA	Inverse variance weighted	2	-0.0157499	0.0947205	0.867938	0.994394	FALSE	NA
ENSG00000085063	CD59	3	0.00903295	0.0354369	0.798798	0.963873	86.7674	Inverse variance weighted	3	0.000929477	0.00764909	0.903283	0.973086	FALSE	NA	Inverse variance weighted	2	0.0748325	0.025375	0.00318735	0.224328	TRUE	0.071683	Inverse variance weighted	2	-0.0577263	0.0368226	0.116954	0.785224	FALSE	NA
ENSG00000085117	CD82	NA	NA	NA	NA	NA	NA	Inverse variance weighted	4	-0.00707285	0.0437459	0.871558	0.965377	FALSE	NA	NA	NA	NA	NA	NA	NA	FALSE	NA	NA	NA	NA	NA	NA	NA	FALSE	NA
ENSG00000085231	TAF9	2	-0.00758856	0.0125516	0.545452	0.909152	0	Wald ratio	1	-0.00683674	0.012648	0.588824	0.855953	TRUE	NA		NA	NA	NA	NA	NA	FALSE	NA	Inverse variance weighted	2	-0.0563609	0.101871	0.580088	0.973022	FALSE	NA
ENSG00000085265	FCN1	2	0.00469193	0.00826093	0.570058	0.916686	0	Inverse variance weighted	5	0.00510794	0.00836544	0.541464	0.828607	TRUE	NA		NA	NA	NA	NA	NA	FALSE	NA	Inverse variance weighted	2	-0.0116479	0.0524276	0.824181	0.992939	FALSE	NA
ENSG00000085276	MECOM	NA	NA	NA	NA	NA	NA	Wald ratio	1	0.00362511	0.0485765	0.940512	0.985179	TRUE	NA	NA	NA	NA	NA	NA	NA	FALSE	NA	NA	NA	NA	NA	NA	NA	FALSE	NA
ENSG00000085365	SCAMP1	2	0.0597075	0.0245988	0.0152134	0.219668	0	Wald ratio	1	0.0602048	0.0248924	0.0155802	0.109793	TRUE	0.0454183		NA	NA	NA	NA	NA	FALSE	NA	Inverse variance weighted	2	0.0390012	0.160633	0.808163	0.991736	FALSE	NA
ENSG00000085377	PREP	3	-0.00886361	0.0356218	0.803496	0.964346	54.4967	Inverse variance weighted	3	0.0336575	0.0317004	0.288354	0.635672	TRUE	NA	Inverse variance weighted	2	-0.0539574	0.0293393	0.0659032	0.585469	TRUE	NA	Inverse variance weighted	2	0.00911332	0.0943107	0.92302	0.995669	FALSE	NA
ENSG00000085382	HACE1	2	-0.0926792	0.0357348	0.00949959	0.168	0	Wald ratio	1	-0.105723	0.0383504	0.00583778	0.0553824	TRUE	0.0140447		NA	NA	NA	NA	NA	FALSE	NA	Inverse variance weighted	2	-0.00672483	0.098448	0.94554	0.997116	FALSE	NA
ENSG00000085415	SEH1L	3	0.0438365	0.020889	0.0358571	0.346728	0.122673	Wald ratio	1	0.0396779	0.0283414	0.161513	0.475716	TRUE	NA	Wald ratio	1	0.0796668	0.0363132	0.0282442	0.464107	TRUE	0.103736	Inverse variance weighted	2	-0.0313158	0.0584729	0.592262	0.973247	FALSE	NA
ENSG00000085433	WDR47	2	0.0401619	0.0612799	0.51222	0.903626	24.5441	Inverse variance weighted	2	0.00913617	0.0433613	0.833122	0.951747	TRUE	NA		NA	NA	NA	NA	NA	FALSE	NA	Wald ratio	1	0.161198	0.124769	0.196367	0.860929	FALSE	NA
ENSG00000085449	WDFY1	3	0.00412159	0.0218522	0.850397	0.975538	0	Inverse variance weighted	4	0.00239795	0.0274971	0.930507	0.981717	FALSE	NA	Wald ratio	1	-0.00475568	0.0380454	0.900524	0.989572	TRUE	NA	Inverse variance weighted	2	0.10837	0.111318	0.330299	0.926366	FALSE	NA
ENSG00000085465	OVGP1	3	0.00305254	0.0118016	0.795902	0.963561	21.7543	Inverse variance weighted	6	-0.00363685	0.00953981	0.703033	0.909005	FALSE	NA	Wald ratio	1	0.0345699	0.0233027	0.137937	0.713378	TRUE	NA	Wald ratio	1	-0.0149311	0.0321399	0.642242	0.976864	FALSE	NA
ENSG00000085491	SLC25A24	2	-0.00818677	0.0399893	0.837788	0.972815	59.2409	Inverse variance weighted	3	-0.0384707	0.0217101	0.0763912	0.309334	FALSE	NA		NA	NA	NA	NA	NA	FALSE	NA	Inverse variance weighted	2	0.0446183	0.0484003	0.356601	0.938826	FALSE	NA
ENSG00000085511	MAP3K4	NA	NA	NA	NA	NA	NA	Inverse variance weighted	2	-0.0666804	0.120169	0.578971	0.851745	FALSE	NA	NA	NA	NA	NA	NA	NA	FALSE	NA	NA	NA	NA	NA	NA	NA	FALSE	NA
ENSG00000085514	PILRA	2	0.0589438	0.0947793	0.534004	0.906388	0	Inverse variance weighted	2	-0.00710464	0.12473	0.954577	0.990413	FALSE	NA		NA	NA	NA	NA	NA	FALSE	NA	Wald ratio	1	0.149189	0.145799	0.306187	0.918702	FALSE	NA
ENSG00000085552	IGSF9	NA	NA	NA	NA	NA	NA	Inverse variance weighted	2	0.0245972	0.0595927	0.679785	0.897857	FALSE	NA	NA	NA	NA	NA	NA	NA	FALSE	NA	NA	NA	NA	NA	NA	NA	FALSE	NA
ENSG00000085563	ABCB1	NA	NA	NA	NA	NA	NA	Inverse variance weighted	2	0.014056	0.0354601	0.691817	0.903876	TRUE	NA	NA	NA	NA	NA	NA	NA	FALSE	NA	NA	NA	NA	NA	NA	NA	FALSE	NA
ENSG00000085644	ZNF213	3	0.0218612	0.0178122	0.219704	0.752958	0	Inverse variance weighted	3	0.0304396	0.0208426	0.144166	0.44649	FALSE	NA	Wald ratio	1	0.00268922	0.0353441	0.93935	0.991777	TRUE	NA	Inverse variance weighted	3	-0.0672241	0.142296	0.636624	0.976175	FALSE	NA
ENSG00000085662	AKR1B1	3	0.0225168	0.0225769	0.3186	0.831579	36.3115	Inverse variance weighted	4	0.00360478	0.0121268	0.76627	0.932999	TRUE	NA	Wald ratio	1	0.0498849	0.0322996	0.122481	0.689362	TRUE	NA	Inverse variance weighted	2	0.132083	0.114123	0.247119	0.895617	FALSE	NA
ENSG00000085719	CPNE3	2	0.00411318	0.0132562	0.756345	0.953834	0	Inverse variance weighted	4	0.00647974	0.0139851	0.643126	0.883098	TRUE	NA		NA	NA	NA	NA	NA	FALSE	NA	Inverse variance weighted	2	-0.0168299	0.0416032	0.685821	0.980396	FALSE	NA
ENSG00000085721	RRN3	3	0.0582566	0.0284766	0.040779	0.369102	25.3761	Inverse variance weighted	2	0.0831675	0.034808	0.0168794	0.116196	FALSE	0.999458	Wald ratio	1	0.024262	0.030934	0.432856	0.897159	TRUE	NA	Inverse variance weighted	2	0.159181	0.111237	0.152428	0.83162	FALSE	NA
ENSG00000085733	CTTN	3	0.0443919	0.0394979	0.261054	0.788846	38.2199	Wald ratio	1	0.0511836	0.0431548	0.235604	0.574603	TRUE	NA	Wald ratio	1	-0.00815708	0.0420089	0.846039	0.983763	TRUE	NA	Inverse variance weighted	2	0.194695	0.0992058	0.0497001	0.652589	FALSE	0.0260291
ENSG00000085741	WNT11	2	-0.115194	0.018666	6.7733e-10	3.75945e-07	0	Inverse variance weighted	2	-0.108551	0.0212346	3.18834e-07	1.57143e-05	TRUE	0.789466		NA	NA	NA	NA	NA	FALSE	NA	Inverse variance weighted	2	-0.137776	0.0391522	0.000433189	0.138062	FALSE	0.402911
ENSG00000085760	MTIF2	3	-0.0798918	0.0767948	0.298187	0.818021	92.529	Inverse variance weighted	3	-0.243133	0.0532209	4.91535e-06	0.00016741	TRUE	0.00229233	Wald ratio	1	-0.0249124	0.027988	0.373407	0.879302	TRUE	NA	Inverse variance weighted	2	0.0123702	0.032911	0.707015	0.983769	FALSE	NA
ENSG00000085788	DDHD2	2	0.0723532	0.0853041	0.396338	0.869952	53.2159	Wald ratio	1	0.0195411	0.0199956	0.328434	0.677235	TRUE	NA		NA	NA	NA	NA	NA	FALSE	NA	Wald ratio	1	0.21014	0.128825	0.102847	0.772234	FALSE	NA
ENSG00000085832	EPS15	3	0.0278367	0.0417601	0.505036	0.901219	0	Inverse variance weighted	2	-0.0810036	0.151455	0.592763	0.857608	FALSE	NA	Inverse variance weighted	2	0.0368319	0.0449462	0.412521	0.892155	TRUE	NA	Inverse variance weighted	2	0.0362273	0.169467	0.830725	0.993456	FALSE	NA
ENSG00000085871	MGST2	3	0.00485831	0.00756082	0.520507	0.90385	0	Inverse variance weighted	5	0.00436954	0.00782429	0.576531	0.850045	TRUE	NA	Wald ratio	1	-0.00217468	0.0483867	0.964152	0.996647	TRUE	NA	Inverse variance weighted	4	0.0198867	0.036983	0.590767	0.973247	FALSE	NA
ENSG00000085872	CHERP	NA	NA	NA	NA	NA	NA	Inverse variance weighted	2	0.0827921	0.089568	0.355305	0.702054	FALSE	NA	NA	NA	NA	NA	NA	NA	FALSE	NA	NA	NA	NA	NA	NA	NA	FALSE	NA
ENSG00000085978	ATG16L1	3	-0.0582637	0.0210063	0.00554345	0.120189	22.4784	Inverse variance weighted	3	-0.064723	0.0189174	0.000623108	0.00943668	TRUE	0.00339674	Inverse variance weighted	2	-0.0174898	0.0336715	0.603465	0.943442	TRUE	NA	Wald ratio	1	-0.157629	0.0711681	0.0267686	0.578202	FALSE	0.0718688
ENSG00000085982	USP40	3	0.00869378	0.0134278	0.517344	0.90385	0	Inverse variance weighted	4	0.0171862	0.0240575	0.474992	0.788053	FALSE	NA	Inverse variance weighted	2	0.00692639	0.0194406	0.721627	0.971398	TRUE	NA	Inverse variance weighted	3	0.000166364	0.0292061	0.995455	0.999399	FALSE	NA
ENSG00000085998	POMGNT1	2	-0.0110899	0.0158833	0.485044	0.890981	0	Inverse variance weighted	2	-0.00849423	0.0161606	0.599157	0.860759	TRUE	NA		NA	NA	NA	NA	NA	FALSE	NA	Inverse variance weighted	2	-0.0847809	0.086107	0.324821	0.925291	FALSE	NA
ENSG00000085999	RAD54L	2	-0.0102442	0.0791208	0.896981	0.984421	44.0445	Wald ratio	1	-0.0817954	0.0762184	0.283195	0.630545	TRUE	NA		NA	NA	NA	NA	NA	FALSE	NA	Wald ratio	1	0.0772471	0.0913477	0.397755	0.948011	FALSE	NA
ENSG00000086015	MAST2	2	0.148332	0.0246945	1.89371e-09	9.06106e-07	0	Wald ratio	1	0.157248	0.0280311	2.02612e-08	1.45488e-06	TRUE	0.202263		NA	NA	NA	NA	NA	FALSE	NA	Inverse variance weighted	2	0.117426	0.0521891	0.0244478	0.574496	FALSE	0.0345888
ENSG00000086061	DNAJA1	3	-0.0294101	0.0349139	0.399585	0.871906	0	Wald ratio	1	0.00158665	0.078539	0.983882	0.995215	TRUE	NA	Wald ratio	1	-0.0391384	0.0396216	0.323248	0.855283	TRUE	NA	Wald ratio	1	0.0257392	0.216944	0.905557	0.995669	FALSE	NA
ENSG00000086062	B4GALT1	3	-0.0133046	0.0117746	0.258501	0.788437	0	Inverse variance weighted	2	-0.013903	0.0210645	0.509243	0.809935	FALSE	NA	Wald ratio	1	-0.0167904	0.0149058	0.259981	0.826347	TRUE	NA	Inverse variance weighted	2	0.0238669	0.0467094	0.609375	0.973247	FALSE	NA
ENSG00000086102	NFX1	3	-0.0166987	0.030005	0.577849	0.918307	18.6815	Wald ratio	1	0.0124672	0.0566691	0.825871	0.948688	TRUE	NA	Wald ratio	1	-0.0430361	0.0270789	0.111996	0.674764	TRUE	NA	Inverse variance weighted	2	0.0774311	0.0864556	0.370457	0.943122	FALSE	NA
ENSG00000086189	DIMT1	3	-0.00990606	0.0291969	0.734395	0.948996	39.6254	Inverse variance weighted	2	-0.028755	0.0206397	0.163562	0.478871	TRUE	NA	Wald ratio	1	0.0469357	0.0406174	0.247863	0.821545	TRUE	NA	Inverse variance weighted	2	-0.0696245	0.078226	0.373443	0.943707	FALSE	NA
ENSG00000086200	IPO11	2	0.0431268	0.0268974	0.108851	0.583629	0	Inverse variance weighted	2	0.0449339	0.0274825	0.102049	0.364422	TRUE	NA		NA	NA	NA	NA	NA	FALSE	NA	Wald ratio	1	0.00203495	0.131051	0.987611	0.998833	FALSE	NA
ENSG00000086232	EIF2AK1	3	-0.00321219	0.00986521	0.744721	0.950276	0.426896	Inverse variance weighted	3	-0.0117303	0.0164663	0.476228	0.788451	TRUE	NA	Wald ratio	1	0.00455149	0.0123223	0.711852	0.969441	TRUE	NA	Inverse variance weighted	2	-0.19617	0.099897	0.0495628	0.652589	FALSE	0.0620677
ENSG00000086288	NME8	2	0.0117008	0.0106895	0.273687	0.798621	0	Inverse variance weighted	3	0.0100979	0.0109555	0.356676	0.702751	TRUE	NA		NA	NA	NA	NA	NA	FALSE	NA	Inverse variance weighted	3	0.0435092	0.0488028	0.372644	0.943437	FALSE	NA
ENSG00000086289	EPDR1	3	0.00627136	0.0116814	0.591361	0.920737	0	Inverse variance weighted	8	0.0121522	0.0130547	0.35192	0.698015	FALSE	NA	Wald ratio	1	-0.0283121	0.0312409	0.364804	0.871878	TRUE	NA	Inverse variance weighted	2	0.00839685	0.047888	0.86081	0.994116	FALSE	NA
ENSG00000086300	SNX10	3	-0.0192026	0.0457306	0.674553	0.939299	55.7609	Inverse variance weighted	2	-0.0604553	0.0271021	0.0257042	0.153984	TRUE	0.0118144	Wald ratio	1	0.0356906	0.0419606	0.395006	0.89051	TRUE	NA	Wald ratio	1	-0.0727981	0.31401	0.816667	0.992171	FALSE	NA
ENSG00000086475	SEPHS1	3	-0.0350211	0.0381651	0.358818	0.854828	39.1809	Wald ratio	1	0.0134672	0.0501959	0.788474	0.939382	TRUE	NA	Wald ratio	1	-0.0119762	0.0485351	0.805099	0.981292	TRUE	NA	Inverse variance weighted	2	-0.118695	0.056344	0.0351512	0.608039	FALSE	NA
ENSG00000086504	MRPL28	3	-0.0146812	0.055801	0.792474	0.963561	61.7817	Inverse variance weighted	2	0.0367994	0.0486928	0.449802	0.771897	FALSE	NA	Wald ratio	1	-0.0863778	0.0349846	0.0135481	0.383223	TRUE	0.10143	Inverse variance weighted	3	0.111812	0.154617	0.469586	0.961931	FALSE	NA
ENSG00000086506	HBQ1	2	-0.0117826	0.0686463	0.863719	0.976725	45.9337	Inverse variance weighted	3	-0.0659267	0.0553749	0.23383	0.572668	FALSE	NA		NA	NA	NA	NA	NA	FALSE	NA	Inverse variance weighted	3	0.0752502	0.0878038	0.39143	0.947221	FALSE	NA
ENSG00000086544	ITPKC	3	0.0827496	0.0443783	0.0622317	0.45927	45.5686	Wald ratio	1	0.1399	0.0409653	0.000637599	0.00960377	TRUE	0.573647	Wald ratio	1	0.0347838	0.0438116	0.427231	0.896168	TRUE	NA	Inverse variance weighted	2	0.0309603	0.127564	0.808235	0.991736	FALSE	NA
ENSG00000086548	CEACAM6	NA	NA	NA	NA	NA	NA	NA	NA	NA	NA	NA	NA	FALSE	NA	NA	NA	NA	NA	NA	NA	FALSE	NA	Wald ratio	1	-0.0292343	0.101233	0.772748	0.989171	FALSE	NA
ENSG00000086570	FAT2	NA	NA	NA	NA	NA	NA	Wald ratio	1	-0.0575257	0.0299449	0.0547251	0.251726	TRUE	NA	NA	NA	NA	NA	NA	NA	FALSE	NA	NA	NA	NA	NA	NA	NA	FALSE	NA
ENSG00000086589	RBM22	3	-0.0322139	0.0324321	0.320578	0.832629	0	Inverse variance weighted	2	0.0473717	0.131037	0.717716	0.912865	FALSE	NA	Wald ratio	1	-0.0407367	0.034195	0.233534	0.808209	TRUE	NA	Wald ratio	1	0.0390035	0.163815	0.811807	0.991736	FALSE	NA
ENSG00000086598	TMED2	2	-0.0569682	0.0253351	0.0245385	0.283984	0	Inverse variance weighted	3	-0.0559544	0.0257275	0.0296387	0.168977	TRUE	0.0090408		NA	NA	NA	NA	NA	FALSE	NA	Inverse variance weighted	2	-0.0894432	0.145608	0.539034	0.967938	FALSE	NA
ENSG00000086619	ERO1LB	3	0.0944862	0.0168305	1.97728e-08	6.23562e-06	0	Inverse variance weighted	2	0.0925228	0.0180964	3.17475e-07	1.56938e-05	TRUE	0.999966	Wald ratio	1	0.11403	0.0512364	0.0260434	0.457331	TRUE	0.0120261	Inverse variance weighted	2	0.0793424	0.102223	0.437647	0.957086	FALSE	NA
ENSG00000086666	ZFAND6	2	-0.0607075	0.0359274	0.0910798	0.547821	0	Wald ratio	1	-0.0298146	0.0553699	0.590258	0.856423	TRUE	NA	Wald ratio	1	-0.0831722	0.0472165	0.0781528	0.613699	TRUE	NA		NA	NA	NA	NA	NA	FALSE	NA
ENSG00000086730	LAT2	2	-0.0145534	0.0182049	0.424045	0.879132	0	Inverse variance weighted	3	-0.0127769	0.0188835	0.498647	0.803309	TRUE	NA		NA	NA	NA	NA	NA	FALSE	NA	Inverse variance weighted	3	-0.0379473	0.0685253	0.579736	0.973022	FALSE	NA
ENSG00000086827	ZW10	NA	NA	NA	NA	NA	NA	Inverse variance weighted	2	0.0100712	0.110955	0.927676	0.980221	FALSE	NA	NA	NA	NA	NA	NA	NA	FALSE	NA	NA	NA	NA	NA	NA	NA	FALSE	NA
ENSG00000086848	ALG9	2	-0.0640033	0.0504162	0.204263	0.734355	0	Wald ratio	1	-0.0782927	0.0561098	0.162911	0.478141	TRUE	NA		NA	NA	NA	NA	NA	FALSE	NA	Wald ratio	1	-0.00411867	0.114865	0.971397	0.997435	FALSE	NA
ENSG00000086967	MYBPC2	2	0.119408	0.113977	0.294798	0.817258	75.865		NA	NA	NA	NA	NA	FALSE	NA	Inverse variance weighted	2	0.0146765	0.0640881	0.818865	0.982547	FALSE	NA	Wald ratio	1	0.243446	0.0923249	0.00836818	0.428203	FALSE	0.0684856
ENSG00000086991	NOX4	NA	NA	NA	NA	NA	NA	NA	NA	NA	NA	NA	NA	FALSE	NA	Wald ratio	1	0.0577947	0.0551874	0.294987	0.83979	TRUE	NA	NA	NA	NA	NA	NA	NA	FALSE	NA
ENSG00000087008	ACOX3	3	-8.92932e-05	0.0250501	0.997156	0.99939	0	Inverse variance weighted	2	0.00364795	0.0391545	0.92577	0.97952	FALSE	NA	Wald ratio	1	-0.0259912	0.037781	0.491489	0.917429	TRUE	NA	Inverse variance weighted	3	0.0651594	0.0644496	0.31201	0.922066	FALSE	NA
ENSG00000087053	MTMR2	3	-0.040313	0.0275009	0.142681	0.647854	0.186013	Wald ratio	1	-0.06277	0.0393642	0.110803	0.382404	TRUE	NA	Wald ratio	1	-0.0393181	0.04383	0.369688	0.875568	TRUE	NA	Inverse variance weighted	2	0.0469945	0.0791329	0.552601	0.970382	FALSE	NA
ENSG00000087074	PPP1R15A	3	0.00408263	0.0152959	0.789538	0.963561	0	Wald ratio	1	0.00520492	0.0164366	0.751497	0.927484	TRUE	NA	Wald ratio	1	-0.0127141	0.0452623	0.778788	0.977453	TRUE	NA	Wald ratio	1	0.0519214	0.108754	0.633064	0.976175	FALSE	NA
ENSG00000087076	HSD17B14	3	-0.00337482	0.0121214	0.78069	0.961315	0.0131886	Inverse variance weighted	3	-0.0125347	0.0215044	0.559968	0.839801	FALSE	NA	Wald ratio	1	0.0538578	0.0510527	0.29145	0.839174	TRUE	NA	Inverse variance weighted	3	-0.00388034	0.0153182	0.800024	0.991098	FALSE	NA
ENSG00000087077	TRIP6	2	-0.0289341	0.0906235	0.749516	0.951666	58.2476	Inverse variance weighted	4	0.0305407	0.0195654	0.118533	0.397154	FALSE	NA		NA	NA	NA	NA	NA	FALSE	NA	Inverse variance weighted	2	-0.16702	0.126148	0.185502	0.859404	FALSE	NA
ENSG00000087086	FTL	3	-0.02801	0.0439121	0.523561	0.90385	40.6597	Wald ratio	1	0.0188046	0.036669	0.608077	0.866062	TRUE	NA	Wald ratio	1	-0.0795679	0.0488651	0.103457	0.659663	TRUE	NA	Inverse variance weighted	2	-0.0822714	0.165769	0.619682	0.97493	FALSE	NA
ENSG00000087087	SRRT	NA	NA	NA	NA	NA	NA	Inverse variance weighted	2	-0.0948668	0.0751729	0.206955	0.539023	FALSE	NA	NA	NA	NA	NA	NA	NA	FALSE	NA	NA	NA	NA	NA	NA	NA	FALSE	NA
ENSG00000087088	BAX	2	0.00868341	0.0148465	0.558628	0.912183	0	Inverse variance weighted	3	0.00900292	0.015114	0.551398	0.834408	TRUE	NA		NA	NA	NA	NA	NA	FALSE	NA	Inverse variance weighted	2	-0.000101605	0.079251	0.998977	1	FALSE	NA
ENSG00000087095	NLK	3	-0.0732672	0.0371431	0.0485449	0.40497	0.00458111	Wald ratio	1	-0.163261	0.0891425	0.0670318	0.284801	TRUE	NA	Wald ratio	1	-0.0729859	0.042846	0.0884842	0.63136	TRUE	NA	Wald ratio	1	0.132196	0.135615	0.329664	0.926366	FALSE	NA
ENSG00000087111	PIGS	2	0.0168553	0.0457171	0.712361	0.945663	0.436446	Inverse variance weighted	4	0.00465145	0.0465353	0.92038	0.978594	FALSE	NA		NA	NA	NA	NA	NA	FALSE	NA	Wald ratio	1	0.188117	0.177051	0.288009	0.913852	FALSE	NA
ENSG00000087116	ADAMTS2	NA	NA	NA	NA	NA	NA	Wald ratio	1	-0.00616554	0.0234291	0.792429	0.93958	TRUE	NA	NA	NA	NA	NA	NA	NA	FALSE	NA	NA	NA	NA	NA	NA	NA	FALSE	NA
ENSG00000087128	TMPRSS11E	NA	NA	NA	NA	NA	NA	Wald ratio	1	0.00130684	0.0601148	0.982656	0.99516	TRUE	NA	NA	NA	NA	NA	NA	NA	FALSE	NA	NA	NA	NA	NA	NA	NA	FALSE	NA
ENSG00000087152	ATXN7L3	NA	NA	NA	NA	NA	NA	Inverse variance weighted	2	-0.171742	0.0469421	0.000253599	0.00455357	TRUE	0.173481	NA	NA	NA	NA	NA	NA	FALSE	NA	NA	NA	NA	NA	NA	NA	FALSE	NA
ENSG00000087157	PGS1	3	0.00847449	0.0834138	0.919078	0.986546	85.0395	Inverse variance weighted	3	0.109221	0.039494	0.00568327	0.05435	FALSE	0.000462978	Wald ratio	1	-0.0896929	0.0316748	0.00463037	0.271575	TRUE	0.0921138	Inverse variance weighted	2	0.0133007	0.242616	0.95628	0.997435	FALSE	NA
ENSG00000087191	PSMC5	3	0.0218441	0.0239596	0.361923	0.857074	0	Inverse variance weighted	2	0.0802031	0.0851796	0.34641	0.692528	FALSE	NA	Wald ratio	1	0.0149763	0.0250854	0.550497	0.929902	TRUE	NA	Inverse variance weighted	3	0.213003	0.258059	0.409141	0.948096	FALSE	NA
ENSG00000087206	UIMC1	3	0.0507112	0.047591	0.286622	0.811128	60.7062	Inverse variance weighted	2	0.119112	0.0573557	0.0378268	0.199543	TRUE	2.02532e-05	Wald ratio	1	-0.0123292	0.025539	0.629267	0.947684	TRUE	NA	Inverse variance weighted	3	0.0929549	0.0800652	0.245646	0.895192	FALSE	NA
ENSG00000087237	CETP	3	0.035179	0.019196	0.0668587	0.472658	0	Inverse variance weighted	3	0.0387752	0.0219515	0.0773281	0.311237	TRUE	NA	Inverse variance weighted	2	-0.00756167	0.0510825	0.88232	0.987318	FALSE	NA	Inverse variance weighted	2	0.0701021	0.0625836	0.262656	0.900511	FALSE	NA
ENSG00000087250	MT3	2	0.019653	0.0205246	0.338299	0.844696	0	Inverse variance weighted	2	0.0285576	0.0338112	0.398323	0.735644	TRUE	NA		NA	NA	NA	NA	NA	FALSE	NA	Inverse variance weighted	2	0.014457	0.0258277	0.575652	0.972767	FALSE	NA
ENSG00000087253	LPCAT2	2	-0.00519269	0.0124981	0.677791	0.939504	0	Inverse variance weighted	4	-0.00524527	0.0127209	0.680094	0.898113	FALSE	NA		NA	NA	NA	NA	NA	FALSE	NA	Inverse variance weighted	2	-0.00373125	0.067068	0.955633	0.997435	FALSE	NA
ENSG00000087258	GNAO1	2	-0.0703294	0.0206302	0.000651917	0.0267633	0	Inverse variance weighted	3	-0.0742759	0.0213479	0.000502702	0.007953	TRUE	0.0649267		NA	NA	NA	NA	NA	FALSE	NA	Inverse variance weighted	2	-0.0145711	0.0802418	0.855904	0.993896	FALSE	NA
ENSG00000087263	OGFOD1	3	-0.0139434	0.0399821	0.727284	0.948284	68.9322	Inverse variance weighted	4	-0.0632661	0.0150234	2.54061e-05	0.000661038	TRUE	0.3188	Inverse variance weighted	2	0.000117695	0.037365	0.997487	1	TRUE	NA	Wald ratio	1	0.112896	0.0871262	0.195053	0.860929	FALSE	NA
ENSG00000087266	SH3BP2	3	-0.00140689	0.0242295	0.953697	0.992528	0.0101791	Inverse variance weighted	3	-0.0140329	0.0295152	0.634467	0.879784	TRUE	NA	Wald ratio	1	0.00341761	0.0447707	0.939152	0.991777	TRUE	NA	Inverse variance weighted	2	0.210685	0.132488	0.111786	0.784195	FALSE	NA
ENSG00000087269	NOP14	3	0.0572289	0.0440394	0.193775	0.725029	61.0298	Inverse variance weighted	3	0.116958	0.030755	0.00014302	0.00284315	TRUE	0.0220663	Wald ratio	1	-0.00444452	0.0434575	0.91854	0.990403	TRUE	NA	Inverse variance weighted	2	0.0362107	0.0822613	0.659798	0.978864	FALSE	NA
ENSG00000087274	ADD1	3	-0.0515602	0.0264334	0.0511081	0.415289	7.40051	Inverse variance weighted	3	-0.0649563	0.0249691	0.00928242	0.0773483	TRUE	0.948131	Wald ratio	1	0.00421893	0.055268	0.939152	0.991777	TRUE	NA	Inverse variance weighted	2	-0.14491	0.223344	0.516453	0.967011	FALSE	NA
ENSG00000087299	L2HGDH	3	0.0389985	0.0373668	0.296639	0.818021	40.0409	Wald ratio	1	0.113707	0.0608431	0.0616433	0.27112	TRUE	NA	Wald ratio	1	0.00674458	0.0183943	0.713868	0.969623	TRUE	NA	Inverse variance weighted	2	0.049942	0.0936095	0.593678	0.973247	FALSE	NA
ENSG00000087301	TXNDC16	3	0.00218086	0.030427	0.94286	0.990102	0	Inverse variance weighted	2	0.00872171	0.089829	0.922653	0.978734	FALSE	NA	Inverse variance weighted	3	-0.0107094	0.0372259	0.773586	0.977329	FALSE	NA	Inverse variance weighted	2	0.0383764	0.065289	0.556672	0.971753	FALSE	NA
ENSG00000087302	C14orf166	NA	NA	NA	NA	NA	NA	Inverse variance weighted	2	-0.00705763	0.0379169	0.85234	0.958762	TRUE	NA	NA	NA	NA	NA	NA	NA	FALSE	NA	NA	NA	NA	NA	NA	NA	FALSE	NA
ENSG00000087303	NID2	NA	NA	NA	NA	NA	NA	Wald ratio	1	-0.156527	0.047136	0.000897744	0.0127934	TRUE	0.262526	NA	NA	NA	NA	NA	NA	FALSE	NA	NA	NA	NA	NA	NA	NA	FALSE	NA
ENSG00000087338	GMCL1	2	0.0352185	0.0340339	0.30076	0.820555	77.633	Inverse variance weighted	2	0.0683069	0.0212899	0.00133467	0.0174387	TRUE	0.0354869	Inverse variance weighted	2	0.000211945	0.0241636	0.993002	0.999085	TRUE	NA		NA	NA	NA	NA	NA	FALSE	NA
ENSG00000087365	SF3B2	3	0.0798483	0.0484487	0.0993319	0.563471	70.9862	Inverse variance weighted	2	0.0313157	0.0136742	0.0220138	0.138973	TRUE	0.259459	Wald ratio	1	0.162742	0.0456648	0.000365483	0.0998763	TRUE	0.195321	Inverse variance weighted	3	0.0466834	0.100198	0.641278	0.976864	FALSE	NA
ENSG00000087448	KLHL42	3	0.15834	0.0443924	0.000361341	0.0177172	66.7653	Wald ratio	1	0.205033	0.0142132	3.57503e-47	1.98521e-43	TRUE	0.973941	Wald ratio	1	0.0709901	0.0510425	0.164285	0.743248	TRUE	NA	Inverse variance weighted	2	0.177231	0.0741931	0.0169046	0.510365	FALSE	0.073606
ENSG00000087460	GNAS	2	0.0222238	0.0357949	0.534687	0.906388	13.8869	Inverse variance weighted	3	0.0332847	0.0168965	0.0488476	0.236062	FALSE	0.0103125		NA	NA	NA	NA	NA	FALSE	NA	Wald ratio	1	-0.0936142	0.11654	0.421814	0.953286	FALSE	NA
ENSG00000087470	DNM1L	3	0.013544	0.0230308	0.556476	0.911719	0	Inverse variance weighted	2	0.00957894	0.0245771	0.696721	0.906003	TRUE	NA	Inverse variance weighted	2	0.0254456	0.0708683	0.719554	0.970701	FALSE	NA	Wald ratio	1	0.150379	0.180614	0.405071	0.948096	FALSE	NA
ENSG00000087494	PTHLH	NA	NA	NA	NA	NA	NA	NA	NA	NA	NA	NA	NA	FALSE	NA	Wald ratio	1	0.0598504	0.0430329	0.164285	0.743248	TRUE	NA	NA	NA	NA	NA	NA	NA	FALSE	NA
ENSG00000087495	PHACTR3	2	-0.0297359	0.0399979	0.457217	0.884868	0	Wald ratio	1	-0.0470663	0.0834357	0.572684	0.848055	TRUE	NA	Wald ratio	1	-0.0245648	0.0455763	0.589899	0.940899	TRUE	NA		NA	NA	NA	NA	NA	FALSE	NA
ENSG00000087502	ERGIC2	3	-0.0217111	0.0206286	0.292582	0.815428	5.65289	Inverse variance weighted	2	-0.00637551	0.0228942	0.780646	0.937369	TRUE	NA	Wald ratio	1	-0.0676306	0.0437896	0.122481	0.689362	TRUE	NA	Inverse variance weighted	2	-0.0290047	0.0623958	0.642039	0.976864	FALSE	NA
ENSG00000087586	AURKA	NA	NA	NA	NA	NA	NA	Inverse variance weighted	2	0.0748314	0.0523235	0.152669	0.460936	TRUE	NA	NA	NA	NA	NA	NA	NA	FALSE	NA	NA	NA	NA	NA	NA	NA	FALSE	NA
ENSG00000087589	CASS4	2	0.0214542	0.115719	0.852917	0.976041	56.3816	Wald ratio	1	-0.0571267	0.0457014	0.2113	0.544645	TRUE	NA		NA	NA	NA	NA	NA	FALSE	NA	Wald ratio	1	0.191864	0.157966	0.224522	0.885106	FALSE	NA
ENSG00000087884	AAMDC	3	-0.0320004	0.0133673	0.0166687	0.228335	0	Wald ratio	1	-0.0385215	0.0148547	0.00950818	0.0784143	TRUE	0.217069	Wald ratio	1	-0.011385	0.03588	0.75101	0.976423	TRUE	NA	Wald ratio	1	0.0150315	0.0589394	0.798697	0.99106	FALSE	NA
ENSG00000087903	RFX2	3	0.0237898	0.04356	0.58497	0.919377	62.3094	Inverse variance weighted	3	-0.00995674	0.0513804	0.846344	0.956632	FALSE	NA	Wald ratio	1	-0.0192586	0.0315296	0.541325	0.9274	TRUE	NA	Wald ratio	1	0.127994	0.0585116	0.028706	0.590059	FALSE	0.0897427
ENSG00000087995	METTL2A	NA	NA	NA	NA	NA	NA	NA	NA	NA	NA	NA	NA	FALSE	NA	NA	NA	NA	NA	NA	NA	FALSE	NA	Inverse variance weighted	2	0.0814162	0.0630496	0.196598	0.860929	FALSE	NA
ENSG00000088002	SULT2B1	2	-0.0481958	0.0139171	0.000534061	0.0233774	0	Inverse variance weighted	2	-0.0606597	0.0256952	0.0182385	0.122366	TRUE	0.0243046		NA	NA	NA	NA	NA	FALSE	NA	Inverse variance weighted	4	-0.0430216	0.0165557	0.00936066	0.435522	FALSE	0.0862054
ENSG00000088035	ALG6	3	0.00309575	0.0235344	0.895347	0.983974	0.0087047	Wald ratio	1	-0.00968116	0.0263328	0.713136	0.912025	TRUE	NA	Wald ratio	1	0.0297782	0.0573231	0.603426	0.943442	TRUE	NA	Inverse variance weighted	2	0.175756	0.129478	0.174649	0.853722	FALSE	NA
ENSG00000088038	CNOT3	2	-0.046889	0.0333805	0.160116	0.673058	0	Wald ratio	1	-0.0450423	0.0337817	0.182422	0.507003	TRUE	NA		NA	NA	NA	NA	NA	FALSE	NA	Wald ratio	1	-0.123251	0.217231	0.570459	0.972767	FALSE	NA
ENSG00000088053	GP6	3	0.0136404	0.0175142	0.436086	0.881991	0	Wald ratio	1	0.00541133	0.0198415	0.785063	0.93893	TRUE	NA	Wald ratio	1	0.033933	0.0414467	0.41295	0.892155	TRUE	NA	Wald ratio	1	0.0796125	0.0851928	0.350047	0.9365	FALSE	NA
ENSG00000088179	PTPN4	3	-0.0102469	0.042078	0.807601	0.96549	39.8738	Wald ratio	1	-0.0569235	0.0360515	0.114348	0.389396	TRUE	NA	Wald ratio	1	0.0412202	0.0488719	0.398986	0.892155	TRUE	NA	Inverse variance weighted	2	0.0339489	0.13291	0.798393	0.99106	FALSE	NA
ENSG00000088205	DDX18	3	0.0111549	0.0154298	0.469715	0.887978	0	Inverse variance weighted	2	0.0135905	0.0176816	0.442118	0.765299	TRUE	NA	Wald ratio	1	-0.0049916	0.0335547	0.881743	0.987318	TRUE	NA	Inverse variance weighted	2	0.0688372	0.0938408	0.463221	0.960858	FALSE	NA
ENSG00000088247	KHSRP	2	-0.0969827	0.0587213	0.0986209	0.561998	0	Wald ratio	1	-0.0959765	0.0609082	0.115082	0.391289	TRUE	NA		NA	NA	NA	NA	NA	FALSE	NA	Inverse variance weighted	2	-0.110244	0.221124	0.61809	0.974366	FALSE	NA
ENSG00000088256	GNA11	3	0.0255875	0.0138909	0.0654704	0.469228	18.306	Wald ratio	1	0.0110162	0.0148031	0.456764	0.775451	TRUE	NA	Wald ratio	1	0.0681345	0.0498666	0.171833	0.749568	TRUE	NA	Inverse variance weighted	3	0.0399364	0.0204719	0.0510822	0.656641	FALSE	NA
ENSG00000088280	ASAP3	2	-0.0304964	0.020683	0.140355	0.645813	0	Wald ratio	1	-0.0269811	0.025923	0.297961	0.644499	TRUE	NA		NA	NA	NA	NA	NA	FALSE	NA	Inverse variance weighted	4	-0.0366542	0.0343093	0.285364	0.912761	FALSE	NA
ENSG00000088298	EDEM2	3	-0.0215096	0.0229204	0.348013	0.849243	43.6994	Inverse variance weighted	2	-0.0445035	0.0120922	0.000232921	0.00424999	TRUE	1.13618e-05	Wald ratio	1	0.00515474	0.0318949	0.871608	0.986921	TRUE	NA	Inverse variance weighted	3	0.0340477	0.0660532	0.606232	0.973247	FALSE	NA
ENSG00000088305	DNMT3B	3	-0.0495631	0.063326	0.433823	0.881991	85.2567	Wald ratio	1	-0.174936	0.0509656	0.000598193	0.00908413	TRUE	0.0244838	Wald ratio	1	-0.0304038	0.0436567	0.48616	0.915829	TRUE	NA	Wald ratio	1	0.0431824	0.0330371	0.191183	0.860929	FALSE	NA
ENSG00000088340	FER1L4	2	-0.0559538	0.0497549	0.260763	0.788437	0	Inverse variance weighted	3	-0.0603558	0.110029	0.583317	0.853084	FALSE	NA		NA	NA	NA	NA	NA	FALSE	NA	Inverse variance weighted	2	-0.0548223	0.0557843	0.325728	0.925291	FALSE	NA
ENSG00000088356	PDRG1	3	0.0589384	0.0309093	0.0565443	0.436625	0	Wald ratio	1	0.0715836	0.0407476	0.0789593	0.315062	TRUE	NA	Wald ratio	1	0.0438375	0.0507037	0.387268	0.889466	TRUE	NA	Wald ratio	1	0.0275197	0.134296	0.837636	0.993456	FALSE	NA
ENSG00000088387	DOCK9	3	0.015619	0.0641385	0.807602	0.96549	72.9922	Inverse variance weighted	3	0.0730213	0.0224433	0.00113959	0.0154722	TRUE	0.000278595	Wald ratio	1	-0.0712274	0.048538	0.142252	0.718572	TRUE	NA	Inverse variance weighted	2	0.126292	0.245115	0.606389	0.973247	FALSE	NA
ENSG00000088448	ANKRD10	3	-0.0643437	0.0782566	0.410955	0.875331	91.2194	Inverse variance weighted	4	0.0137022	0.022926	0.55006	0.834408	FALSE	NA	Wald ratio	1	-0.0160295	0.0313134	0.608718	0.943942	TRUE	NA	Inverse variance weighted	2	-0.315302	0.125588	0.0120524	0.471403	FALSE	0.0688461
ENSG00000088451	TGDS	2	-0.108185	0.0378203	0.0042298	0.10102	0	Wald ratio	1	-0.110708	0.0385956	0.00412526	0.0421871	TRUE	0.0262047		NA	NA	NA	NA	NA	FALSE	NA	Wald ratio	1	-0.0472555	0.189644	0.803221	0.991374	FALSE	NA
ENSG00000088538	DOCK3	2	0.0735969	0.0286957	0.0103253	0.176012	0	Wald ratio	1	0.0813345	0.0388678	0.0363855	0.194402	TRUE	0.0951138		NA	NA	NA	NA	NA	FALSE	NA	Inverse variance weighted	2	0.0643262	0.0425445	0.130541	0.802204	FALSE	NA
ENSG00000088543	C3orf18	2	0.0893478	0.0408084	0.0285646	0.307019	0	Wald ratio	1	0.107984	0.0466493	0.0206231	0.132983	TRUE	0.10098		NA	NA	NA	NA	NA	FALSE	NA	Wald ratio	1	0.0285912	0.0842281	0.734271	0.987065	FALSE	NA
ENSG00000088682	COQ9	2	-0.0123786	0.0380797	0.745127	0.950292	0	Inverse variance weighted	2	-0.0185259	0.0419475	0.658746	0.887672	FALSE	NA		NA	NA	NA	NA	NA	FALSE	NA	Wald ratio	1	0.0164199	0.0907923	0.856484	0.993896	FALSE	NA
ENSG00000088726	TMEM40	2	-0.126877	0.123114	0.302742	0.821491	79.3213	Wald ratio	1	-0.24847	0.076763	0.0012086	0.016198	TRUE	0.0566722		NA	NA	NA	NA	NA	FALSE	NA	Wald ratio	1	-0.00222342	0.0815256	0.978242	0.998407	FALSE	NA
ENSG00000088727	KIF9	NA	NA	NA	NA	NA	NA	Wald ratio	1	-0.379555	0.102582	0.000215599	0.00397309	TRUE	0.665652	NA	NA	NA	NA	NA	NA	FALSE	NA	NA	NA	NA	NA	NA	NA	FALSE	NA
ENSG00000088756	ARHGAP28	NA	NA	NA	NA	NA	NA	NA	NA	NA	NA	NA	NA	FALSE	NA	Wald ratio	1	-0.0270735	0.0367922	0.461823	0.907473	TRUE	NA	NA	NA	NA	NA	NA	NA	FALSE	NA
ENSG00000088766	CRLS1	3	-0.0197159	0.0111086	0.0759268	0.500739	0	Inverse variance weighted	4	-0.0201999	0.0115813	0.081128	0.319674	TRUE	NA	Wald ratio	1	-0.0217793	0.0458685	0.634915	0.949806	TRUE	NA	Wald ratio	1	0.00686158	0.0761011	0.928157	0.995669	FALSE	NA
ENSG00000088808	PPP1R13B	3	-0.0549639	0.0232117	0.0178875	0.238431	0.0960999	Wald ratio	1	-0.0741317	0.0323228	0.0218205	0.138268	TRUE	0.0987232	Wald ratio	1	-0.0472813	0.034567	0.17137	0.749568	TRUE	NA	Wald ratio	1	0.127665	0.12391	0.302868	0.918702	FALSE	NA
ENSG00000088812	ATRN	3	-0.00135598	0.0237892	0.954545	0.992528	0	Inverse variance weighted	2	-0.0342883	0.0392174	0.381947	0.722149	TRUE	NA	Inverse variance weighted	2	0.0167324	0.0309705	0.589011	0.940831	TRUE	NA	Inverse variance weighted	2	0.0330409	0.116049	0.775862	0.989171	FALSE	NA
ENSG00000088826	SMOX	2	-0.030652	0.00991509	0.0019918	0.0605513	0	Inverse variance weighted	5	-0.0311836	0.0099693	0.0017602	0.0216132	TRUE	0.000867555		NA	NA	NA	NA	NA	FALSE	NA	Inverse variance weighted	2	0.0178301	0.0952043	0.851439	0.993649	FALSE	NA
ENSG00000088827	SIGLEC1	NA	NA	NA	NA	NA	NA	NA	NA	NA	NA	NA	NA	FALSE	NA	NA	NA	NA	NA	NA	NA	FALSE	NA	Inverse variance weighted	3	0.0471467	0.0812578	0.561772	0.97219	FALSE	NA
ENSG00000088832	FKBP1A	2	0.00472245	0.0260556	0.856176	0.976422	7.60078	Inverse variance weighted	3	-0.00224469	0.0176958	0.89906	0.971174	FALSE	NA		NA	NA	NA	NA	NA	FALSE	NA	Inverse variance weighted	3	0.102165	0.0987911	0.301064	0.918702	FALSE	NA
ENSG00000088833	NSFL1C	3	0.00486731	0.0151632	0.748214	0.951264	0	Inverse variance weighted	5	0.0124334	0.0191941	0.517133	0.814726	FALSE	NA	Inverse variance weighted	2	-0.0114859	0.0256586	0.654411	0.955373	TRUE	NA	Inverse variance weighted	3	0.0419374	0.0928242	0.651418	0.978556	FALSE	NA
ENSG00000088836	SLC4A11	2	-0.0821096	0.0544779	0.131757	0.630601	68.3729	Wald ratio	1	-0.134072	0.0400053	0.000804182	0.0116697	TRUE	0.0204701		NA	NA	NA	NA	NA	FALSE	NA	Inverse variance weighted	2	-0.024994	0.0465032	0.590944	0.973247	FALSE	NA
ENSG00000088854	C20orf194	3	-0.0304137	0.0255701	0.234273	0.767487	0	Inverse variance weighted	3	-0.0328963	0.0314656	0.295807	0.642285	TRUE	NA	Wald ratio	1	-0.0359912	0.0472093	0.445835	0.898577	TRUE	NA	Inverse variance weighted	2	0.0404023	0.11889	0.733985	0.987065	FALSE	NA
ENSG00000088876	ZNF343	3	-0.00574133	0.0213412	0.787909	0.963347	3.47504	Inverse variance weighted	2	0.0123905	0.0251314	0.62199	0.875245	TRUE	NA	Wald ratio	1	-0.021256	0.0490913	0.665022	0.958359	TRUE	NA	Inverse variance weighted	3	-0.0626613	0.052941	0.236569	0.891797	FALSE	NA
ENSG00000088881	EBF4	2	-0.0290366	0.0177834	0.102514	0.568991	0	Inverse variance weighted	3	-0.025059	0.0307093	0.414496	0.746857	FALSE	NA		NA	NA	NA	NA	NA	FALSE	NA	Inverse variance weighted	2	-0.0310434	0.0218131	0.154691	0.833828	FALSE	NA
ENSG00000088882	CPXM1	2	0.0138835	0.0626729	0.824685	0.969639	26.0021	Inverse variance weighted	2	0.133813	0.123613	0.279025	0.626782	FALSE	NA		NA	NA	NA	NA	NA	FALSE	NA	Inverse variance weighted	3	-0.0188683	0.0443828	0.670745	0.978864	FALSE	NA
ENSG00000088888	MAVS	3	0.0182527	0.0138734	0.188288	0.719152	0.0778795	Inverse variance weighted	3	0.0224908	0.0145286	0.121614	0.404306	TRUE	NA	Wald ratio	1	0.0265277	0.0582365	0.648738	0.954142	TRUE	NA	Inverse variance weighted	3	-0.0929617	0.0705181	0.187415	0.860016	FALSE	NA
ENSG00000088899		2	-0.0234198	0.041631	0.573737	0.918134	0	Inverse variance weighted	2	-0.0531875	0.0820783	0.516979	0.814726	FALSE	NA		NA	NA	NA	NA	NA	FALSE	NA	Inverse variance weighted	2	-0.0131091	0.0483058	0.7861	0.990264	FALSE	NA
ENSG00000088930	XRN2	2	0.0189602	0.00961834	0.0486946	0.405612	0	Inverse variance weighted	4	0.0194309	0.00964267	0.0438949	0.220252	TRUE	0.000365382		NA	NA	NA	NA	NA	FALSE	NA	Inverse variance weighted	2	-0.0739605	0.135486	0.585143	0.973247	FALSE	NA
ENSG00000088970	PLK1S1	2	0.0159504	0.0103628	0.123756	0.61572	0	Inverse variance weighted	3	0.0187337	0.0110356	0.0895889	0.337432	FALSE	NA		NA	NA	NA	NA	NA	FALSE	NA	Inverse variance weighted	3	-0.00481174	0.0301409	0.873163	0.995229	FALSE	NA
ENSG00000088986	DYNLL1	NA	NA	NA	NA	NA	NA	Wald ratio	1	0.0236747	0.064711	0.714474	0.912025	TRUE	NA	NA	NA	NA	NA	NA	NA	FALSE	NA	NA	NA	NA	NA	NA	NA	FALSE	NA
ENSG00000088992	TESC	3	-0.0367384	0.0596665	0.538073	0.906942	85.1106	Inverse variance weighted	4	0.0416892	0.0161984	0.0100627	0.0814479	TRUE	0.0136574	Wald ratio	1	-0.0349861	0.0367711	0.341373	0.861593	TRUE	NA	Inverse variance weighted	3	-0.208382	0.0992683	0.0358013	0.610902	FALSE	0.0594597
ENSG00000089006	SNX5	2	-0.00732868	0.0277107	0.791417	0.963561	0	Inverse variance weighted	3	-0.00344057	0.029497	0.907144	0.973888	TRUE	NA		NA	NA	NA	NA	NA	FALSE	NA	Inverse variance weighted	3	-0.036545	0.0808576	0.651292	0.978556	FALSE	NA
ENSG00000089009	RPL6	NA	NA	NA	NA	NA	NA	NA	NA	NA	NA	NA	NA	FALSE	NA	Wald ratio	1	-0.0191647	0.0522332	0.713689	0.969623	TRUE	NA	NA	NA	NA	NA	NA	NA	FALSE	NA
ENSG00000089012	SIRPG	2	-0.00729571	0.0120093	0.543516	0.90862	0	Inverse variance weighted	2	-0.00662557	0.0122917	0.589868	0.856423	TRUE	NA		NA	NA	NA	NA	NA	FALSE	NA	Inverse variance weighted	3	-0.0213793	0.0563488	0.704383	0.983769	FALSE	NA
ENSG00000089022	MAPKAPK5	3	-0.0332224	0.0155188	0.0322911	0.328257	0	Inverse variance weighted	3	-0.0312667	0.0169274	0.0647328	0.279472	TRUE	NA	Wald ratio	1	-0.0560933	0.0434113	0.19631	0.775359	TRUE	NA	Wald ratio	1	0.00710003	0.0871367	0.935059	0.996935	FALSE	NA
ENSG00000089041	P2RX7	3	-0.0243388	0.025059	0.331419	0.839037	0	Inverse variance weighted	7	-0.0185137	0.0379363	0.625535	0.876703	FALSE	NA	Inverse variance weighted	2	-0.0154366	0.0410338	0.706774	0.968082	FALSE	NA	Inverse variance weighted	4	-0.0550734	0.0573805	0.337159	0.92989	FALSE	NA
ENSG00000089048	ESF1	2	0.044579	0.0352267	0.205696	0.734723	18.7894	Wald ratio	1	0.105088	0.0654649	0.108436	0.378311	TRUE	NA	Wald ratio	1	0.0240711	0.0323241	0.456465	0.905617	TRUE	NA		NA	NA	NA	NA	NA	FALSE	NA
ENSG00000089050	RBBP9	3	0.0192491	0.0392222	0.623588	0.927468	41.6942	Inverse variance weighted	2	0.0445341	0.0911186	0.625019	0.876703	FALSE	NA	Wald ratio	1	-0.018789	0.0223565	0.40067	0.892155	TRUE	NA	Wald ratio	1	0.0902047	0.0611064	0.139893	0.819681	FALSE	NA
ENSG00000089053	ANAPC5	3	0.0242141	0.0259766	0.351258	0.851021	0	Inverse variance weighted	2	0.037253	0.10379	0.719651	0.912865	FALSE	NA	Wald ratio	1	0.0132348	0.030137	0.66055	0.957023	TRUE	NA	Inverse variance weighted	4	0.0619731	0.0589158	0.292849	0.916387	FALSE	NA
ENSG00000089057	SLC23A2	3	-0.0373181	0.0265415	0.159716	0.672938	0	Inverse variance weighted	3	-0.0544574	0.0366613	0.137433	0.435596	FALSE	NA	Wald ratio	1	-0.0268656	0.0462247	0.561108	0.932409	TRUE	NA	Inverse variance weighted	2	0.000559694	0.069419	0.993567	0.99936	FALSE	NA
ENSG00000089060	SLC8B1	2	0.0135009	0.014459	0.35044	0.850706	0	Inverse variance weighted	2	0.0119652	0.0146891	0.41532	0.747643	TRUE	NA		NA	NA	NA	NA	NA	FALSE	NA	Inverse variance weighted	2	0.061369	0.0820115	0.45428	0.959872	FALSE	NA
ENSG00000089063	TMEM230	3	-0.00619549	0.00769225	0.420578	0.879132	0	Inverse variance weighted	4	-0.00343961	0.00815199	0.673072	0.894845	FALSE	NA	Inverse variance weighted	2	-0.0252517	0.0297839	0.396531	0.891243	TRUE	NA	Wald ratio	1	-0.0337594	0.0371354	0.363302	0.939991	FALSE	NA
ENSG00000089091	DZANK1	3	0.0337868	0.0427444	0.429271	0.880368	35.1544	Wald ratio	1	0.128613	0.0721014	0.0744588	0.304177	TRUE	NA	Wald ratio	1	-0.0129076	0.0398097	0.745762	0.976423	TRUE	NA	Wald ratio	1	0.032377	0.0747161	0.664773	0.978864	FALSE	NA
ENSG00000089094	KDM2B	2	0.0233724	0.0772792	0.762316	0.956151	35.5834	Wald ratio	1	0.0978704	0.085242	0.250907	0.59337	TRUE	NA		NA	NA	NA	NA	NA	FALSE	NA	Inverse variance weighted	2	-0.0567918	0.090236	0.529107	0.967011	FALSE	NA
ENSG00000089123	TASP1	NA	NA	NA	NA	NA	NA	Wald ratio	1	0.116434	0.0807908	0.149535	0.455745	TRUE	NA	NA	NA	NA	NA	NA	NA	FALSE	NA	NA	NA	NA	NA	NA	NA	FALSE	NA
ENSG00000089127	OAS1	2	0.00304627	0.00707671	0.666858	0.93676	0	Inverse variance weighted	5	0.00379888	0.00716152	0.595795	0.858696	FALSE	NA		NA	NA	NA	NA	NA	FALSE	NA	Inverse variance weighted	3	-0.0281653	0.046119	0.541391	0.968927	FALSE	NA
ENSG00000089154	GCN1L1	2	-0.0252354	0.033167	0.446742	0.882454	25.4969	Inverse variance weighted	5	-0.0407635	0.0197523	0.0390431	0.204021	FALSE	8.6857e-09		NA	NA	NA	NA	NA	FALSE	NA	Inverse variance weighted	3	0.045607	0.0718865	0.5258	0.967011	FALSE	NA
ENSG00000089157	RPLP0	3	-0.00105357	0.0340369	0.975306	0.995937	26.9158	Wald ratio	1	0.0614879	0.055127	0.264686	0.610213	TRUE	NA	Wald ratio	1	-0.0209741	0.0209741	0.317311	0.848381	TRUE	NA	Wald ratio	1	-0.133082	0.2214	0.547778	0.970382	FALSE	NA
ENSG00000089159	PXN	3	0.0244849	0.056955	0.667269	0.936965	55.3598	Wald ratio	1	-0.0373565	0.0413306	0.366077	0.70929	TRUE	NA	Wald ratio	1	0.0823345	0.0471223	0.0805935	0.617828	TRUE	NA	Inverse variance weighted	3	0.161428	0.319704	0.613609	0.973729	FALSE	NA
ENSG00000089163	SIRT4	3	0.0281866	0.0280762	0.315412	0.829071	33.0628	Inverse variance weighted	2	0.03141	0.0423966	0.458777	0.776783	FALSE	NA	Wald ratio	1	-0.0331662	0.0462317	0.473133	0.913388	TRUE	NA	Wald ratio	1	0.0646063	0.0325102	0.0468935	0.642776	FALSE	0.0459881
ENSG00000089169	RPH3A	2	0.00617228	0.00887528	0.486776	0.891919	0	Inverse variance weighted	5	0.00450028	0.0119155	0.705666	0.909964	FALSE	NA		NA	NA	NA	NA	NA	FALSE	NA	Inverse variance weighted	3	0.00825593	0.0133017	0.534818	0.967931	FALSE	NA
ENSG00000089177	KIF16B	3	0.0109815	0.00707761	0.120763	0.608222	0	Inverse variance weighted	10	0.00966119	0.00997577	0.332812	0.679991	FALSE	NA	Wald ratio	1	0.00511992	0.0121903	0.674485	0.961321	TRUE	NA	Inverse variance weighted	3	0.027531	0.0177191	0.120244	0.789872	FALSE	NA
ENSG00000089195	TRMT6	3	-0.00854113	0.0452422	0.85026	0.975461	69.5886	Inverse variance weighted	3	-0.0581771	0.0254125	0.0220613	0.139159	TRUE	0.012321	Wald ratio	1	0.041141	0.0306814	0.17995	0.759661	TRUE	NA	Inverse variance weighted	2	0.0234413	0.19374	0.903696	0.995669	FALSE	NA
ENSG00000089199	CHGB	2	-0.0244843	0.0108046	0.0234451	0.279031	0	Inverse variance weighted	4	-0.023043	0.0110058	0.0362857	0.194056	TRUE	0.0130419	Wald ratio	1	-0.0628271	0.0567648	0.268382	0.830288	TRUE	NA		NA	NA	NA	NA	NA	FALSE	NA
ENSG00000089220	PEBP1	3	0.00748137	0.00922279	0.417261	0.878986	3.32909	Wald ratio	1	0.0117501	0.00887255	0.185395	0.51058	TRUE	NA	Wald ratio	1	0.00118952	0.027359	0.96532	0.996647	TRUE	NA	Inverse variance weighted	3	-0.067877	0.0465002	0.144369	0.821808	FALSE	NA
ENSG00000089234	BRAP	NA	NA	NA	NA	NA	NA	NA	NA	NA	NA	NA	NA	FALSE	NA	NA	NA	NA	NA	NA	NA	FALSE	NA	Wald ratio	1	-0.144908	0.220272	0.510628	0.967011	FALSE	NA
ENSG00000089248	ERP29	3	0.0365191	0.0236155	0.122007	0.612427	0	Inverse variance weighted	2	0.0479045	0.0268643	0.0745537	0.304409	TRUE	NA	Wald ratio	1	-0.0066319	0.0536581	0.901636	0.989781	TRUE	NA	Inverse variance weighted	2	0.0234077	0.128934	0.855937	0.993896	FALSE	NA
ENSG00000089280	FUS	NA	NA	NA	NA	NA	NA	NA	NA	NA	NA	NA	NA	FALSE	NA	NA	NA	NA	NA	NA	NA	FALSE	NA	Wald ratio	1	-0.671389	0.365744	0.0664049	0.697533	FALSE	NA
ENSG00000089327	FXYD5	3	-0.0202364	0.0333173	0.543595	0.90862	56.5013	Inverse variance weighted	4	0.0114823	0.0119857	0.338062	0.684465	TRUE	NA	Wald ratio	1	-0.0822792	0.0422616	0.0515464	0.546525	TRUE	NA	Inverse variance weighted	4	-0.010895	0.0733921	0.881989	0.995582	FALSE	NA
ENSG00000089335	ZNF302	3	-0.0141428	0.0220032	0.520381	0.90385	58.5357	Inverse variance weighted	5	0.00960886	0.00995425	0.334393	0.681093	TRUE	NA	Wald ratio	1	-0.0128394	0.0287603	0.655288	0.955487	TRUE	NA	Inverse variance weighted	3	-0.0745516	0.0387281	0.0542296	0.6676	FALSE	NA
ENSG00000089351	GRAMD1A	2	0.000193392	0.0110215	0.986	0.998211	0	Inverse variance weighted	3	-0.00123013	0.0111816	0.912398	0.975013	TRUE	NA		NA	NA	NA	NA	NA	FALSE	NA	Inverse variance weighted	3	0.0488273	0.0653568	0.45501	0.959921	FALSE	NA
ENSG00000089486	CDIP1	3	0.137645	0.117429	0.241137	0.77346	89.2589	Wald ratio	1	0.334153	0.0705248	2.15736e-06	8.18668e-05	TRUE	0.163161	Wald ratio	1	-0.038708	0.0253864	0.127321	0.700596	TRUE	NA	Inverse variance weighted	3	0.139007	0.122738	0.257402	0.900082	FALSE	NA
ENSG00000089505	CMTM1	2	0.00213143	0.0302601	0.943846	0.990434	5.03081	Wald ratio	1	0.0603285	0.0645375	0.3499	0.696248	TRUE	NA		NA	NA	NA	NA	NA	FALSE	NA	Inverse variance weighted	2	-0.0136026	0.0320272	0.671042	0.978864	FALSE	NA
ENSG00000089597	GANAB	3	0.0103562	0.0174894	0.553755	0.911685	0	Wald ratio	1	0.00833537	0.0187546	0.656721	0.887221	TRUE	NA	Wald ratio	1	0.0122845	0.0524452	0.814803	0.982547	TRUE	NA	Wald ratio	1	0.0908799	0.126345	0.471957	0.961931	FALSE	NA
ENSG00000089639	GMIP	2	-0.00430948	0.118088	0.970889	0.995709	0	Inverse variance weighted	3	-0.0316845	0.140282	0.821308	0.947149	FALSE	NA		NA	NA	NA	NA	NA	FALSE	NA	Wald ratio	1	0.0622629	0.218762	0.775939	0.989171	FALSE	NA
ENSG00000089685	BIRC5	3	-0.0122504	0.0170201	0.47167	0.888721	0	Inverse variance weighted	2	-0.0219425	0.0201401	0.275937	0.623723	TRUE	NA	Wald ratio	1	0.0260404	0.0359605	0.468981	0.911565	TRUE	NA	Wald ratio	1	-0.0390344	0.0684517	0.56851	0.972767	FALSE	NA
ENSG00000089692	LAG3	NA	NA	NA	NA	NA	NA	Wald ratio	1	0.0363604	0.0563	0.518387	0.815546	TRUE	NA	NA	NA	NA	NA	NA	NA	FALSE	NA	NA	NA	NA	NA	NA	NA	FALSE	NA
ENSG00000089693	MLF2	3	0.0396071	0.0225678	0.0792546	0.510082	26.4944	Inverse variance weighted	3	0.0655	0.0278032	0.0184809	0.123396	TRUE	0.0694724	Wald ratio	1	0.0183744	0.0218982	0.401424	0.892155	TRUE	NA	Inverse variance weighted	2	0.0832402	0.154825	0.590826	0.973247	FALSE	NA
ENSG00000089723	OTUB2	3	0.00271545	0.0930482	0.976718	0.996024	83.6832	Wald ratio	1	-0.0015245	0.0594556	0.979544	0.994642	TRUE	NA	Wald ratio	1	-0.14118	0.0483904	0.0035282	0.237031	TRUE	0.0742214	Wald ratio	1	0.194103	0.0962898	0.0438185	0.637715	FALSE	0.00340849
ENSG00000089737	DDX24	3	-0.0231213	0.0523464	0.658709	0.936192	82.1466	Inverse variance weighted	4	-0.00391421	0.0183469	0.831058	0.950549	FALSE	NA	Inverse variance weighted	2	-0.0934646	0.0291997	0.0013701	0.168751	TRUE	0.17586	Inverse variance weighted	2	0.28291	0.181468	0.118994	0.789609	FALSE	NA
ENSG00000089775	ZBTB25	2	-0.130474	0.155704	0.402051	0.871992	71.9373	Inverse variance weighted	6	-0.0128877	0.0191544	0.501055	0.804188	FALSE	NA		NA	NA	NA	NA	NA	FALSE	NA	Wald ratio	1	-0.336652	0.170439	0.0482447	0.647194	FALSE	0.0147412
ENSG00000089847	ANKRD24	2	0.0368494	0.0163001	0.0237791	0.281055	0	Inverse variance weighted	3	0.0357916	0.0180031	0.0468023	0.230402	TRUE	0.000435401		NA	NA	NA	NA	NA	FALSE	NA	Inverse variance weighted	2	0.0416604	0.0383947	0.277897	0.910607	FALSE	NA
ENSG00000089876	DHX32	3	0.00270716	0.0118363	0.81909	0.968804	49.6961	Inverse variance weighted	6	0.0202893	0.010681	0.0574908	0.259973	TRUE	NA	Wald ratio	1	-0.00476502	0.0152809	0.755171	0.976423	TRUE	NA	Inverse variance weighted	4	-0.0181827	0.0186598	0.329842	0.926366	FALSE	NA
ENSG00000089902	RCOR1	3	0.0548369	0.0308985	0.0759401	0.500739	23.1539	Inverse variance weighted	4	0.0219767	0.0327375	0.502029	0.804938	FALSE	NA	Wald ratio	1	0.0917546	0.0411477	0.0257551	0.457331	TRUE	0.039845	Inverse variance weighted	3	0.0956305	0.112623	0.395813	0.947581	FALSE	NA
ENSG00000089916	GPATCH2L	3	-0.00138749	0.014409	0.923288	0.987295	0	Inverse variance weighted	2	0.00404391	0.0217162	0.852275	0.958762	TRUE	NA	Wald ratio	1	-0.0105344	0.0206108	0.609273	0.943942	TRUE	NA	Inverse variance weighted	3	0.027898	0.0540758	0.605921	0.973247	FALSE	NA
ENSG00000090006	LTBP4	2	0.0174116	0.0143292	0.224323	0.758578	0	Inverse variance weighted	3	0.021153	0.0148624	0.154662	0.4646	FALSE	NA		NA	NA	NA	NA	NA	FALSE	NA	Inverse variance weighted	4	-0.0319449	0.0539814	0.554	0.971271	FALSE	NA
ENSG00000090013	BLVRB	2	-0.00831775	0.011564	0.471969	0.888721	0	Inverse variance weighted	5	-0.00806049	0.011604	0.487287	0.795932	TRUE	NA		NA	NA	NA	NA	NA	FALSE	NA	Inverse variance weighted	2	-0.0454407	0.139396	0.744437	0.987065	FALSE	NA
ENSG00000090020	SLC9A1	2	-0.161296	0.134463	0.230312	0.76247	0	Inverse variance weighted	2	-0.0306566	0.188161	0.870576	0.965196	FALSE	NA		NA	NA	NA	NA	NA	FALSE	NA	Wald ratio	1	-0.297634	0.192222	0.121529	0.790229	FALSE	NA
ENSG00000090054	SPTLC1	3	-0.0710604	0.0521372	0.172898	0.69753	53.1476	Inverse variance weighted	2	-0.114693	0.0483821	0.0177608	0.120373	TRUE	0.00472308	Wald ratio	1	-0.00640755	0.0388725	0.869074	0.985946	TRUE	NA	Inverse variance weighted	2	-0.240005	0.175589	0.17167	0.850213	FALSE	NA
ENSG00000090060	PAPOLA	3	0.0174837	0.0407074	0.667562	0.936998	38.5747	Inverse variance weighted	3	-0.0147817	0.0167249	0.376797	0.717706	TRUE	NA	Wald ratio	1	0.0606674	0.0569147	0.286453	0.835946	TRUE	NA	Wald ratio	1	0.710924	0.360705	0.0487319	0.650603	FALSE	0.00472692
ENSG00000090061	CCNK	2	-0.0946718	0.139071	0.496034	0.896911	41.6591	Wald ratio	1	-0.0185788	0.0491012	0.70515	0.90971	TRUE	NA		NA	NA	NA	NA	NA	FALSE	NA	Wald ratio	1	-0.348845	0.247437	0.158588	0.83903	FALSE	NA
ENSG00000090097	PCBP4	NA	NA	NA	NA	NA	NA	Wald ratio	1	0.0680431	0.071999	0.344631	0.690215	TRUE	NA	NA	NA	NA	NA	NA	NA	FALSE	NA	NA	NA	NA	NA	NA	NA	FALSE	NA
ENSG00000090104	RGS1	2	0.0127469	0.0807719	0.874604	0.979122	54.4347	Wald ratio	1	0.129467	0.109718	0.238	0.577198	TRUE	NA	Wald ratio	1	-0.0431483	0.0392257	0.271332	0.830288	TRUE	NA		NA	NA	NA	NA	NA	FALSE	NA
ENSG00000090238	YPEL3	NA	NA	NA	NA	NA	NA	Inverse variance weighted	2	0.0892626	0.0147683	1.50143e-09	1.54397e-07	TRUE	0.695779	NA	NA	NA	NA	NA	NA	FALSE	NA	NA	NA	NA	NA	NA	NA	FALSE	NA
ENSG00000090263	MRPS33	NA	NA	NA	NA	NA	NA	Inverse variance weighted	2	-0.0697195	0.0312555	0.0257056	0.153984	FALSE	0.270839	NA	NA	NA	NA	NA	NA	FALSE	NA	NA	NA	NA	NA	NA	NA	FALSE	NA
ENSG00000090266	NDUFB2	3	-0.0318137	0.0105723	0.00261978	0.0728498	0	Inverse variance weighted	3	-0.0341995	0.0114524	0.00282429	0.0315559	TRUE	0.00515413	Wald ratio	1	-0.0112049	0.0283625	0.692797	0.965388	TRUE	NA	Inverse variance weighted	2	-0.12577	0.112466	0.263441	0.901003	FALSE	NA
ENSG00000090273	NUDC	2	-0.0138954	0.0484551	0.774289	0.959534	57.7611	Wald ratio	1	-0.0633588	0.0456184	0.164867	0.480832	TRUE	NA	Wald ratio	1	0.0335719	0.0434459	0.439684	0.898332	TRUE	NA		NA	NA	NA	NA	NA	FALSE	NA
ENSG00000090316	MAEA	3	0.141414	0.133403	0.289123	0.812614	96.1256	Inverse variance weighted	4	0.0557683	0.0418409	0.182576	0.507259	FALSE	NA	Wald ratio	1	-0.031625	0.038699	0.413812	0.892155	TRUE	NA	Inverse variance weighted	3	0.40921	0.0586458	3.00164e-12	1.59227e-08	FALSE	0.620589
ENSG00000090339	ICAM1	2	0.0979297	0.0293327	0.000842044	0.0328984	25.1312	Inverse variance weighted	2	0.0822173	0.0219827	0.000183956	0.00349831	TRUE	0.308313		NA	NA	NA	NA	NA	FALSE	NA	Wald ratio	1	0.152689	0.0568767	0.00726245	0.412139	FALSE	0.282258
ENSG00000090372	STRN4	3	0.0588654	0.0290094	0.0424394	0.376769	5.29348	Inverse variance weighted	2	0.0942418	0.061338	0.124432	0.410153	FALSE	NA	Wald ratio	1	0.004078	0.0480297	0.932336	0.991777	TRUE	NA	Inverse variance weighted	3	0.0843624	0.0421121	0.0451469	0.639265	FALSE	0.0405039
ENSG00000090376	IRAK3	3	-0.0403437	0.0409154	0.32412	0.835442	77.2372	Inverse variance weighted	3	0.0134083	0.0109422	0.220435	0.556988	FALSE	NA	Wald ratio	1	-0.0457354	0.0354796	0.197376	0.775588	TRUE	NA	Inverse variance weighted	3	-0.145169	0.0655209	0.0267183	0.578202	FALSE	0.10094
ENSG00000090382	LYZ	2	0.00858869	0.00960713	0.371326	0.860702	0	Inverse variance weighted	10	0.00576933	0.0108903	0.596272	0.859059	FALSE	NA		NA	NA	NA	NA	NA	FALSE	NA	Inverse variance weighted	4	0.0184825	0.0204007	0.36495	0.940536	FALSE	NA
ENSG00000090432	MUL1	3	-0.00862576	0.0116514	0.459107	0.884868	0	Inverse variance weighted	3	-0.00958472	0.0133246	0.47194	0.785576	TRUE	NA	Wald ratio	1	-0.0100722	0.0263746	0.702543	0.968007	TRUE	NA	Inverse variance weighted	3	0.016627	0.0581014	0.774746	0.989171	FALSE	NA
ENSG00000090447	TFAP4	3	0.0605291	0.0357757	0.090664	0.547189	0	Inverse variance weighted	2	-0.0426488	0.199617	0.830818	0.950549	FALSE	NA	Inverse variance weighted	2	0.0722453	0.038816	0.0627126	0.576426	TRUE	NA	Inverse variance weighted	2	0.00445876	0.103972	0.965794	0.997435	FALSE	NA
ENSG00000090470	PDCD7	3	0.036142	0.0209434	0.0844011	0.52707	0	Wald ratio	1	0.0305722	0.0237784	0.198543	0.528612	TRUE	NA	Wald ratio	1	0.0566449	0.0463554	0.22172	0.790786	TRUE	NA	Wald ratio	1	0.0428886	0.147663	0.771473	0.988986	FALSE	NA
ENSG00000090487	SPG21	3	-0.046648	0.0310419	0.132906	0.631582	29.2033	Wald ratio	1	0	0.0382831	1	1	TRUE	NA	Wald ratio	1	-0.0749808	0.0349117	0.0317354	0.478077	TRUE	0.0416531	Inverse variance weighted	2	-0.095524	0.0822032	0.245216	0.895192	FALSE	NA
ENSG00000090520	DNAJB11	2	-0.000257937	0.0534584	0.99615	0.99939	0	Wald ratio	1	0.011156	0.05578	0.841481	0.954101	TRUE	NA		NA	NA	NA	NA	NA	FALSE	NA	Wald ratio	1	-0.128877	0.187247	0.491279	0.964591	FALSE	NA
ENSG00000090530	LEPREL1	3	0.0163436	0.038207	0.668822	0.937614	41.9499	Inverse variance weighted	4	-0.0136545	0.0460742	0.766957	0.933439	FALSE	NA	Wald ratio	1	0.0912376	0.049741	0.0666163	0.585469	TRUE	NA	Inverse variance weighted	2	-0.0324255	0.056048	0.562906	0.97232	FALSE	NA
ENSG00000090554	FLT3LG	2	-0.0789838	0.301122	0.793091	0.963561	88.5583	Wald ratio	1	-0.365879	0.109578	0.000840857	0.0121175	TRUE	0.90691		NA	NA	NA	NA	NA	FALSE	NA	Inverse variance weighted	2	0.237071	0.172014	0.16814	0.850213	FALSE	NA
ENSG00000090565	RAB11FIP3	2	0.0359049	0.0360301	0.318995	0.83187	0	Inverse variance weighted	2	0.0356303	0.0376373	0.343804	0.689615	TRUE	NA		NA	NA	NA	NA	NA	FALSE	NA	Inverse variance weighted	2	0.0389148	0.124626	0.754848	0.987065	FALSE	NA
ENSG00000090581	GNPTG	3	-0.0190345	0.0286089	0.505836	0.901372	0	Inverse variance weighted	2	0.0475003	0.0764102	0.534173	0.823895	FALSE	NA	Wald ratio	1	-0.0369564	0.0327748	0.259495	0.826267	TRUE	NA	Inverse variance weighted	2	0.0251887	0.0914462	0.782972	0.990045	FALSE	NA
ENSG00000090612	ZNF268	2	0.0392399	0.0246407	0.111276	0.588201	0	Inverse variance weighted	2	0.0453677	0.0255884	0.0762316	0.309009	TRUE	NA		NA	NA	NA	NA	NA	FALSE	NA	Wald ratio	1	-0.0389252	0.0913896	0.670162	0.978864	FALSE	NA
ENSG00000090615	GOLGA3	3	0.0196082	0.0203127	0.334387	0.841397	32.2954	Inverse variance weighted	3	0.0437405	0.0198779	0.0277739	0.162311	FALSE	1.57902e-14	Wald ratio	1	-0.000224891	0.024738	0.992747	0.999085	TRUE	NA	Inverse variance weighted	3	-0.0309328	0.0662446	0.640537	0.976864	FALSE	NA
ENSG00000090621	PABPC4	3	-0.160937	0.066557	0.0156049	0.221604	84.3511	Inverse variance weighted	3	-0.280125	0.0345101	4.77136e-16	1.41939e-13	FALSE	0.999932	Wald ratio	1	-0.124503	0.0448842	0.00553939	0.293604	TRUE	0.241664	Inverse variance weighted	2	-0.0588824	0.0603772	0.32944	0.926366	FALSE	NA
ENSG00000090659	CD209	3	-0.00274093	0.0170698	0.872431	0.979122	0	Inverse variance weighted	3	0.00217277	0.0190599	0.90924	0.974453	TRUE	NA	Wald ratio	1	0.0208278	0.0624835	0.738883	0.975925	TRUE	NA	Inverse variance weighted	2	-0.048972	0.0486131	0.313751	0.922822	FALSE	NA
ENSG00000090661	CERS4	3	-0.0355617	0.0472104	0.451294	0.884686	71.4419	Inverse variance weighted	5	0.0126924	0.00950925	0.181962	0.507003	TRUE	NA	Wald ratio	1	-0.134245	0.0532194	0.0116533	0.367655	TRUE	0.00836079	Inverse variance weighted	2	-0.00677373	0.0699571	0.922864	0.995669	FALSE	NA
ENSG00000090674	MCOLN1	3	-0.00398897	0.0246419	0.871402	0.978903	0.0852935	Inverse variance weighted	2	-0.016978	0.0297518	0.568234	0.845718	TRUE	NA	Wald ratio	1	0.00734112	0.0462059	0.873765	0.987318	TRUE	NA	Inverse variance weighted	2	0.174985	0.138457	0.206294	0.871999	FALSE	NA
ENSG00000090686	USP48	3	-0.00950969	0.0261427	0.716037	0.946849	81.5054	Inverse variance weighted	3	-0.0292842	0.0106135	0.00579539	0.0551362	TRUE	0.0324508	Inverse variance weighted	2	0.0227409	0.013303	0.0873659	0.629887	TRUE	NA	Wald ratio	1	-0.197714	0.149028	0.18461	0.859212	FALSE	NA
ENSG00000090857	PDPR	NA	NA	NA	NA	NA	NA	NA	NA	NA	NA	NA	NA	FALSE	NA	NA	NA	NA	NA	NA	NA	FALSE	NA	Wald ratio	1	-0.192608	0.0773285	0.0127465	0.481823	FALSE	0.0389092
ENSG00000090861	AARS	NA	NA	NA	NA	NA	NA	Inverse variance weighted	2	0.0338669	0.130013	0.794487	0.940479	FALSE	NA	NA	NA	NA	NA	NA	NA	FALSE	NA	NA	NA	NA	NA	NA	NA	FALSE	NA
ENSG00000090863	GLG1	NA	NA	NA	NA	NA	NA	Inverse variance weighted	4	-0.0106848	0.0168481	0.52596	0.819604	FALSE	NA	NA	NA	NA	NA	NA	NA	FALSE	NA	NA	NA	NA	NA	NA	NA	FALSE	NA
ENSG00000090905	TNRC6A	2	-0.0100895	0.0188908	0.593274	0.921256	0	Inverse variance weighted	4	-0.0116761	0.0192284	0.543699	0.83006	FALSE	NA		NA	NA	NA	NA	NA	FALSE	NA	Inverse variance weighted	3	0.0338961	0.101245	0.737781	0.987065	FALSE	NA
ENSG00000090920	FCGBP	NA	NA	NA	NA	NA	NA	Inverse variance weighted	6	0.00332388	0.00717881	0.643356	0.883098	FALSE	NA	NA	NA	NA	NA	NA	NA	FALSE	NA	NA	NA	NA	NA	NA	NA	FALSE	NA
ENSG00000090924	PLEKHG2	2	-0.0190964	0.0392501	0.62659	0.92795	0	Wald ratio	1	-0.00852581	0.046283	0.853848	0.959219	TRUE	NA		NA	NA	NA	NA	NA	FALSE	NA	Inverse variance weighted	2	-0.0461681	0.0740677	0.533072	0.967752	FALSE	NA
ENSG00000090932	DLL3	2	-0.00761559	0.0526505	0.884992	0.982582	37.2258		NA	NA	NA	NA	NA	FALSE	NA	Wald ratio	1	-0.0505931	0.0496896	0.308592	0.844001	TRUE	NA	Wald ratio	1	0.056885	0.0691544	0.410747	0.948096	FALSE	NA
ENSG00000090971	NAT14	2	0.00580675	0.0302555	0.847802	0.975222	0	Inverse variance weighted	2	0.0126444	0.0324926	0.697168	0.906291	TRUE	NA		NA	NA	NA	NA	NA	FALSE	NA	Wald ratio	1	-0.0387812	0.0829737	0.64022	0.976864	FALSE	NA
ENSG00000090975	PITPNM2	2	-0.334978	0.25012	0.180482	0.710852	93.7128	Wald ratio	1	-0.579477	0.0708935	2.98545e-16	9.38389e-14	TRUE	0.771151		NA	NA	NA	NA	NA	FALSE	NA	Wald ratio	1	-0.0791086	0.103514	0.444732	0.957517	FALSE	NA
ENSG00000090989	EXOC1	2	0.0244303	0.0411122	0.552355	0.911354	38.4967	Inverse variance weighted	2	0.0630714	0.0433242	0.145448	0.448624	TRUE	NA	Wald ratio	1	-0.0193111	0.0479287	0.687013	0.962735	TRUE	NA		NA	NA	NA	NA	NA	FALSE	NA
ENSG00000091009	RBM27	NA	NA	NA	NA	NA	NA	Wald ratio	1	0.155458	0.0535303	0.00368299	0.0385638	TRUE	0.156221	NA	NA	NA	NA	NA	NA	FALSE	NA	NA	NA	NA	NA	NA	NA	FALSE	NA
ENSG00000091039	OSBPL8	2	0.027467	0.0463154	0.553153	0.911685	41.5018	Inverse variance weighted	4	0.00353012	0.00651427	0.587883	0.855953	TRUE	NA		NA	NA	NA	NA	NA	FALSE	NA	Inverse variance weighted	2	0.117083	0.086605	0.176402	0.856561	FALSE	NA
ENSG00000091073	DTX2	3	0.000265725	0.0145102	0.985389	0.998211	0.248016	Inverse variance weighted	8	0.00310866	0.0175742	0.859596	0.960957	FALSE	NA	Wald ratio	1	-0.0411626	0.0367235	0.262339	0.828797	TRUE	NA	Inverse variance weighted	4	0.0273923	0.0354665	0.439912	0.957517	FALSE	NA
ENSG00000091106	NLRC4	3	0.0227985	0.0517547	0.659567	0.936192	83.5104	Wald ratio	1	-0.0312477	0.0162488	0.0544704	0.251294	TRUE	NA	Wald ratio	1	0.110196	0.0331839	0.000897744	0.154287	TRUE	0.354865	Wald ratio	1	-0.0269988	0.0868341	0.755858	0.987065	FALSE	NA
ENSG00000091127	PUS7	3	-0.0206677	0.017374	0.234212	0.767487	0.0366903	Inverse variance weighted	6	-0.0181094	0.0222518	0.415737	0.747643	FALSE	NA	Inverse variance weighted	2	0.000446877	0.0334536	0.989342	0.999085	TRUE	NA	Inverse variance weighted	2	-0.0804764	0.0498926	0.106746	0.779963	FALSE	NA
ENSG00000091129	NRCAM	3	0.00960674	0.0601562	0.87312	0.979122	81.3076	Wald ratio	1	-0.0812835	0.0433512	0.0607927	0.268562	TRUE	NA	Inverse variance weighted	2	0.00242007	0.0212564	0.909356	0.990403	TRUE	NA	Wald ratio	1	0.169019	0.0893986	0.0586744	0.679597	FALSE	NA
ENSG00000091140	DLD	3	0.00240468	0.031228	0.93862	0.988937	0.0755048	Inverse variance weighted	2	-0.00293567	0.0398195	0.94123	0.985589	TRUE	NA	Wald ratio	1	-0.0211964	0.0527387	0.687747	0.962735	TRUE	NA	Wald ratio	1	0.324261	0.164879	0.0492217	0.652589	FALSE	0.00195698
ENSG00000091157	WDR7	3	-0.0221974	0.0292629	0.448121	0.882996	0	Inverse variance weighted	3	-0.060158	0.0675038	0.372833	0.713888	FALSE	NA	Wald ratio	1	-0.0146619	0.0334592	0.66124	0.957023	TRUE	NA	Inverse variance weighted	2	0.00683667	0.134728	0.959529	0.997435	FALSE	NA
ENSG00000091164	TXNL1	3	-0.00558843	0.0274281	0.83855	0.97306	17.1367	Inverse variance weighted	2	-0.0338184	0.0289492	0.242726	0.584163	FALSE	NA	Wald ratio	1	0.0245242	0.0440605	0.577798	0.939403	TRUE	NA	Inverse variance weighted	3	0.0650414	0.0842642	0.440189	0.957517	FALSE	NA
ENSG00000091181	IL5RA	2	0.109588	0.0719209	0.127578	0.622477	0	Wald ratio	1	0.120503	0.0822479	0.142889	0.445183	TRUE	NA		NA	NA	NA	NA	NA	FALSE	NA	Wald ratio	1	0.074125	0.14825	0.617075	0.973729	FALSE	NA
ENSG00000091262	ABCC6	3	0.0168073	0.0183835	0.360579	0.855428	0	Inverse variance weighted	2	-0.00398828	0.0261997	0.879009	0.968012	FALSE	NA	Wald ratio	1	0.0446609	0.0423348	0.29145	0.839174	TRUE	NA	Inverse variance weighted	2	0.0324332	0.0325435	0.318954	0.923798	FALSE	NA
ENSG00000091317	CMTM6	2	0.201448	0.193056	0.296732	0.818021	74.3873	Inverse variance weighted	3	0.051961	0.0214576	0.0154539	0.109207	TRUE	0.0336242		NA	NA	NA	NA	NA	FALSE	NA	Inverse variance weighted	2	0.450772	0.200691	0.0246971	0.575365	FALSE	0.0219164
ENSG00000091409	ITGA6	3	0.0129524	0.0399094	0.745525	0.950292	0	Inverse variance weighted	3	0.0482156	0.0708157	0.49596	0.801067	FALSE	NA	Wald ratio	1	-0.0200505	0.0544851	0.712873	0.969623	TRUE	NA	Inverse variance weighted	2	0.0575658	0.104498	0.581716	0.973247	FALSE	NA
ENSG00000091428	RAPGEF4	NA	NA	NA	NA	NA	NA	NA	NA	NA	NA	NA	NA	FALSE	NA	Wald ratio	1	-0.0538462	0.0380953	0.15752	0.734895	TRUE	NA	NA	NA	NA	NA	NA	NA	FALSE	NA
ENSG00000091436		3	0.0176776	0.0104879	0.0918875	0.548637	0	Inverse variance weighted	5	0.0142755	0.0119313	0.231513	0.569642	TRUE	NA	Wald ratio	1	0.0362374	0.0262721	0.167799	0.749568	TRUE	NA	Inverse variance weighted	2	0.0128363	0.040231	0.749677	0.987065	FALSE	NA
ENSG00000091483	FH	2	-0.0630635	0.0484324	0.192884	0.724346	0		NA	NA	NA	NA	NA	FALSE	NA	Wald ratio	1	-0.0589564	0.0497542	0.236036	0.809501	TRUE	NA	Wald ratio	1	-0.137294	0.21152	0.516285	0.967011	FALSE	NA
ENSG00000091490	SEL1L3	3	-0.00749468	0.0173833	0.666366	0.936661	0	Inverse variance weighted	3	-0.0131077	0.0219418	0.550252	0.834408	FALSE	NA	Wald ratio	1	-0.00199675	0.0291526	0.945393	0.993806	TRUE	NA	Wald ratio	1	0.0859506	0.134188	0.521833	0.967011	FALSE	NA
ENSG00000091513	TF	NA	NA	NA	NA	NA	NA	Inverse variance weighted	2	0.0528191	0.063545	0.405856	0.739894	FALSE	NA	NA	NA	NA	NA	NA	NA	FALSE	NA	NA	NA	NA	NA	NA	NA	FALSE	NA
ENSG00000091527	CDV3	3	0.0170666	0.0327647	0.602449	0.923754	30.6503	Inverse variance weighted	3	-0.00632581	0.0195216	0.745906	0.925591	FALSE	NA	Wald ratio	1	0.0819375	0.0549643	0.13603	0.712099	TRUE	NA	Inverse variance weighted	3	0.00743021	0.113304	0.947714	0.997419	FALSE	NA
ENSG00000091536	MYO15A	2	-0.0346188	0.15005	0.817537	0.968292	93.35	Wald ratio	1	-0.183593	0.0516782	0.000381398	0.00636007	TRUE	0.725641		NA	NA	NA	NA	NA	FALSE	NA	Wald ratio	1	0.116515	0.0576079	0.0431189	0.636439	FALSE	0.0171836
ENSG00000091542	ALKBH5	2	-0.095281	0.0240502	7.43994e-05	0.00497702	0	Inverse variance weighted	2	-0.0970803	0.0255935	0.000148742	0.00293937	FALSE	0.884667		NA	NA	NA	NA	NA	FALSE	NA	Inverse variance weighted	4	-0.0816975	0.0703212	0.245326	0.895192	FALSE	NA
ENSG00000091592	NLRP1	3	-0.0243574	0.0140152	0.0822237	0.520122	0	Inverse variance weighted	6	-0.0193189	0.0151113	0.201095	0.532261	TRUE	NA	Wald ratio	1	-0.0677005	0.0545365	0.214466	0.780205	TRUE	NA	Inverse variance weighted	4	-0.044306	0.0516015	0.390552	0.947221	FALSE	NA
ENSG00000091622	PITPNM3	2	0.0644317	0.0199615	0.00124743	0.0432632	0	Inverse variance weighted	2	0.0786567	0.0294472	0.00756013	0.0670629	TRUE	0.0102558		NA	NA	NA	NA	NA	FALSE	NA	Inverse variance weighted	3	0.052338	0.0271518	0.053904	0.667437	FALSE	NA
ENSG00000091640	SPAG7	3	0.0248138	0.0089906	0.00578061	0.123394	0	Inverse variance weighted	4	0.0246944	0.0113691	0.0298507	0.169951	TRUE	0.933543	Inverse variance weighted	2	0.0173714	0.0169828	0.306365	0.844001	TRUE	NA	Inverse variance weighted	3	0.0477043	0.0292642	0.103076	0.773019	FALSE	NA
ENSG00000091651	ORC6	NA	NA	NA	NA	NA	NA	NA	NA	NA	NA	NA	NA	FALSE	NA	NA	NA	NA	NA	NA	NA	FALSE	NA	Inverse variance weighted	2	0.0275066	0.185388	0.882048	0.995582	FALSE	NA
ENSG00000091656	ZFHX4	NA	NA	NA	NA	NA	NA	NA	NA	NA	NA	NA	NA	FALSE	NA	Wald ratio	1	0.0320783	0.0579959	0.580186	0.939911	TRUE	NA	NA	NA	NA	NA	NA	NA	FALSE	NA
ENSG00000091732	ZC3HC1	3	-0.0175654	0.0339912	0.605322	0.924463	0	Wald ratio	1	0.0439341	0.0826224	0.594902	0.858167	TRUE	NA	Wald ratio	1	-0.0311092	0.0404755	0.442134	0.898332	TRUE	NA	Wald ratio	1	-0.0243956	0.095956	0.799312	0.99106	FALSE	NA
ENSG00000091831	ESR1	3	-0.0363193	0.0223342	0.103913	0.570514	0	Inverse variance weighted	2	-0.0599713	0.0337321	0.0754249	0.306713	TRUE	NA	Wald ratio	1	-0.034204	0.0500582	0.494427	0.919072	TRUE	NA	Inverse variance weighted	2	-0.00888163	0.0370924	0.81076	0.991736	FALSE	NA
ENSG00000091844	RGS17	NA	NA	NA	NA	NA	NA	Inverse variance weighted	3	0.0444752	0.0137744	0.00124296	0.016552	TRUE	0.999792	NA	NA	NA	NA	NA	NA	FALSE	NA	NA	NA	NA	NA	NA	NA	FALSE	NA
ENSG00000091879	ANGPT2	2	0.0284477	0.0432535	0.510732	0.903626	0	Inverse variance weighted	3	0.0422431	0.0787975	0.591892	0.857414	FALSE	NA	Wald ratio	1	0.0224984	0.0517464	0.66372	0.958359	TRUE	NA		NA	NA	NA	NA	NA	FALSE	NA
ENSG00000091947	TMEM101	2	-0.0232785	0.0129999	0.0733454	0.493606	0	Inverse variance weighted	2	-0.0217287	0.0131721	0.0990248	0.358391	TRUE	NA		NA	NA	NA	NA	NA	FALSE	NA	Inverse variance weighted	2	-0.0813803	0.0806506	0.312952	0.922646	FALSE	NA
ENSG00000091972	CD200	3	0.0199975	0.025402	0.431141	0.880947	0	Inverse variance weighted	2	0.00942218	0.0336705	0.779604	0.936908	TRUE	NA	Wald ratio	1	0.0519427	0.0449653	0.24802	0.821545	TRUE	NA	Inverse variance weighted	2	-0.0173885	0.076006	0.819041	0.992171	FALSE	NA
ENSG00000092009	CMA1	NA	NA	NA	NA	NA	NA	NA	NA	NA	NA	NA	NA	FALSE	NA	Wald ratio	1	-0.0170285	0.0300836	0.571368	0.936018	TRUE	NA	NA	NA	NA	NA	NA	NA	FALSE	NA
ENSG00000092010	PSME1	3	0.00326986	0.0157848	0.835891	0.97224	0	Wald ratio	1	-0.0136236	0.0293982	0.643067	0.883098	TRUE	NA	Wald ratio	1	0.0115491	0.0188986	0.541126	0.927394	TRUE	NA	Inverse variance weighted	2	-0.0610057	0.132988	0.646427	0.977729	FALSE	NA
ENSG00000092020	PPP2R3C	3	-0.0220717	0.00905319	0.0147686	0.214585	0.000543294	Inverse variance weighted	8	-0.0219816	0.0104333	0.0351299	0.189948	TRUE	0.000180805	Wald ratio	1	0.00305035	0.026233	0.907431	0.990403	TRUE	NA	Inverse variance weighted	2	-0.0459797	0.0253059	0.0692238	0.70458	FALSE	NA
ENSG00000092036	HAUS4	2	-0.0157711	0.0105672	0.135579	0.63767	0	Inverse variance weighted	6	-0.0187537	0.0110693	0.0902257	0.339217	FALSE	NA		NA	NA	NA	NA	NA	FALSE	NA	Inverse variance weighted	4	0.0148856	0.035488	0.674884	0.978864	FALSE	NA
ENSG00000092051	JPH4	3	-0.0493617	0.0335652	0.141394	0.645813	0	Wald ratio	1	-0.0936928	0.109308	0.391366	0.73026	TRUE	NA	Wald ratio	1	-0.0439323	0.0369956	0.23503	0.809501	TRUE	NA	Wald ratio	1	-0.0528646	0.116818	0.650881	0.978556	FALSE	NA
ENSG00000092054	MYH7	NA	NA	NA	NA	NA	NA	NA	NA	NA	NA	NA	NA	FALSE	NA	Wald ratio	1	0.00871365	0.0405374	0.829804	0.982547	TRUE	NA	NA	NA	NA	NA	NA	NA	FALSE	NA
ENSG00000092067	CEBPE	3	0.0513789	0.0468756	0.273049	0.798621	28.2823	Wald ratio	1	0.066257	0.0612877	0.279661	0.626867	TRUE	NA	Wald ratio	1	-0.00292099	0.0485614	0.952036	0.994466	TRUE	NA	Wald ratio	1	0.257496	0.136753	0.0597103	0.681954	FALSE	NA
ENSG00000092068	SLC7A8	3	-0.000403902	0.00640448	0.949714	0.99117	0	Inverse variance weighted	4	0.000907881	0.00669397	0.892116	0.970069	TRUE	NA	Wald ratio	1	-0.00517763	0.0550711	0.925096	0.991737	TRUE	NA	Inverse variance weighted	5	-0.0163845	0.0240187	0.495142	0.96618	FALSE	NA
ENSG00000092094	OSGEP	3	0.000476318	0.00727321	0.947784	0.991079	0	Inverse variance weighted	4	0.00128047	0.00774468	0.86868	0.964659	FALSE	NA	Wald ratio	1	-0.016727	0.0299693	0.576749	0.939403	TRUE	NA	Inverse variance weighted	3	0.00561606	0.0299052	0.851037	0.993647	FALSE	NA
ENSG00000092096	SLC22A17	2	-0.00879325	0.0172072	0.609335	0.925123	0	Inverse variance weighted	4	-0.00276981	0.0185023	0.881	0.96814	FALSE	NA		NA	NA	NA	NA	NA	FALSE	NA	Inverse variance weighted	2	-0.0473576	0.0468161	0.311746	0.921798	FALSE	NA
ENSG00000092098	RNF31	NA	NA	NA	NA	NA	NA	Wald ratio	1	0.176178	0.0859406	0.0403644	0.207605	TRUE	0.0259246	NA	NA	NA	NA	NA	NA	FALSE	NA	NA	NA	NA	NA	NA	NA	FALSE	NA
ENSG00000092108	SCFD1	3	0.0252376	0.0112059	0.0243123	0.28373	0	Wald ratio	1	0.0284446	0.0129293	0.0278069	0.162311	TRUE	0.000451336	Wald ratio	1	0.0130958	0.0529785	0.80476	0.981292	TRUE	NA	Inverse variance weighted	4	0.016095	0.0248055	0.516437	0.967011	FALSE	NA
ENSG00000092140	G2E3	2	0.00866311	0.0204179	0.671354	0.938218	0	Inverse variance weighted	4	0.00870165	0.0205223	0.671558	0.893998	TRUE	NA		NA	NA	NA	NA	NA	FALSE	NA	Wald ratio	1	0.00490372	0.202687	0.980698	0.998407	FALSE	NA
ENSG00000092148	HECTD1	2	-0.0449553	0.0337378	0.1827	0.712318	0	Wald ratio	1	-0.0247369	0.0415227	0.551346	0.834408	TRUE	NA	Wald ratio	1	-0.0842345	0.0578754	0.145546	0.723325	TRUE	NA		NA	NA	NA	NA	NA	FALSE	NA
ENSG00000092199	HNRNPC	NA	NA	NA	NA	NA	NA	NA	NA	NA	NA	NA	NA	FALSE	NA	Wald ratio	1	-0.0430396	0.0485575	0.375422	0.880192	TRUE	NA	NA	NA	NA	NA	NA	NA	FALSE	NA
ENSG00000092200	RPGRIP1	2	0.0607649	0.0153352	7.41886e-05	0.00497702	0	Inverse variance weighted	2	0.0572568	0.0157371	0.000274417	0.00486849	TRUE	0.016711		NA	NA	NA	NA	NA	FALSE	NA	Wald ratio	1	0.126828	0.0682919	0.0632908	0.693496	FALSE	NA
ENSG00000092201	SUPT16H	NA	NA	NA	NA	NA	NA	NA	NA	NA	NA	NA	NA	FALSE	NA	NA	NA	NA	NA	NA	NA	FALSE	NA	Inverse variance weighted	2	0.0237087	0.321012	0.941125	0.997116	FALSE	NA
ENSG00000092203	TOX4	3	-0.0045106	0.104924	0.96571	0.995326	92.8469	Wald ratio	1	0.1688	0.0431378	9.11401e-05	0.00195406	TRUE	0.146655	Wald ratio	1	-0.0107375	0.0286333	0.70766	0.968088	TRUE	NA	Wald ratio	1	-0.217242	0.101937	0.033077	0.603595	FALSE	0.0612798
ENSG00000092208	GEMIN2	NA	NA	NA	NA	NA	NA	Wald ratio	1	-0.0356854	0.0434916	0.411924	0.744608	TRUE	NA	NA	NA	NA	NA	NA	NA	FALSE	NA	NA	NA	NA	NA	NA	NA	FALSE	NA
ENSG00000092295	TGM1	3	0.0277016	0.0130589	0.0338977	0.336692	0.0328981	Inverse variance weighted	4	0.0203123	0.0154341	0.188152	0.514684	TRUE	NA	Wald ratio	1	0.0822638	0.0445596	0.0648699	0.58429	TRUE	NA	Inverse variance weighted	2	0.0307106	0.0292702	0.294081	0.917059	FALSE	NA
ENSG00000092330	TINF2	3	-0.00713291	0.0563245	0.899226	0.984551	50.4583	Wald ratio	1	0.104076	0.0870841	0.232039	0.570055	TRUE	NA	Wald ratio	1	0.00276367	0.0301241	0.926902	0.991777	TRUE	NA	Inverse variance weighted	2	-0.163	0.0991747	0.100266	0.768073	FALSE	NA
ENSG00000092345	DAZL	2	-0.00306354	0.0408168	0.94017	0.989512	0		NA	NA	NA	NA	NA	FALSE	NA	Wald ratio	1	-0.0248331	0.055221	0.652924	0.954894	TRUE	NA	Inverse variance weighted	3	0.0231543	0.0606008	0.702402	0.983692	FALSE	NA
ENSG00000092421	SEMA6A	2	0.00415551	0.0220953	0.85082	0.97562	0	Inverse variance weighted	2	0.00210499	0.0256105	0.934494	0.983432	TRUE	NA	Wald ratio	1	0.010125	0.0436972	0.816765	0.982547	TRUE	NA		NA	NA	NA	NA	NA	FALSE	NA
ENSG00000092439	TRPM7	3	0.0359349	0.0277466	0.195282	0.725652	0.0558248	Wald ratio	1	0.066889	0.0624297	0.283977	0.631443	TRUE	NA	Wald ratio	1	0.0185232	0.0315984	0.557736	0.932039	TRUE	NA	Inverse variance weighted	2	0.254522	0.151996	0.0940254	0.756629	FALSE	NA
ENSG00000092529	CAPN3	2	0.0211304	0.0108006	0.0504162	0.413353	0	Inverse variance weighted	3	0.0253473	0.0118021	0.0317384	0.176951	TRUE	0.000226275		NA	NA	NA	NA	NA	FALSE	NA	Inverse variance weighted	3	-0.000599424	0.0267913	0.98215	0.99859	FALSE	NA
ENSG00000092531	SNAP23	3	-0.00335775	0.0163047	0.83684	0.972547	0	Inverse variance weighted	2	-0.016529	0.02349	0.481645	0.791961	TRUE	NA	Inverse variance weighted	2	0.0132158	0.0230059	0.565661	0.934131	TRUE	NA	Inverse variance weighted	2	-0.12758	0.129184	0.323355	0.925057	FALSE	NA
ENSG00000092607	TBX15	NA	NA	NA	NA	NA	NA	NA	NA	NA	NA	NA	NA	FALSE	NA	Wald ratio	1	-0.0325369	0.0469385	0.488195	0.916225	TRUE	NA	NA	NA	NA	NA	NA	NA	FALSE	NA
ENSG00000092621	PHGDH	2	0.00864016	0.00784943	0.271011	0.79632	0	Inverse variance weighted	4	0.00947475	0.00790849	0.230899	0.569015	TRUE	NA		NA	NA	NA	NA	NA	FALSE	NA	Inverse variance weighted	4	-0.0466072	0.0643451	0.468862	0.961931	FALSE	NA
ENSG00000092758	COL9A3	2	-0.0103274	0.00579723	0.07484	0.49855	0	Inverse variance weighted	4	-0.0106946	0.00632154	0.0906885	0.340189	FALSE	NA		NA	NA	NA	NA	NA	FALSE	NA	Inverse variance weighted	3	-0.00838522	0.0145384	0.5641	0.972637	FALSE	NA
ENSG00000092820	EZR	3	0.0237733	0.0209596	0.256692	0.786802	0	Inverse variance weighted	2	0.0273038	0.0244012	0.26316	0.608041	TRUE	NA	Wald ratio	1	0.00542281	0.0451901	0.904483	0.990039	TRUE	NA	Inverse variance weighted	3	0.0522962	0.0966031	0.588265	0.973247	FALSE	NA
ENSG00000092841	MYL6	3	0.0537643	0.0268083	0.0449081	0.388252	9.95035	Wald ratio	1	0.0775354	0.0334466	0.0204394	0.132196	TRUE	0.0300201	Wald ratio	1	0.0223299	0.0360535	0.535683	0.92601	TRUE	NA	Inverse variance weighted	2	0.185093	0.211777	0.382119	0.944584	FALSE	NA
ENSG00000092847	AGO1	2	0.00437409	0.0507269	0.931285	0.98749	44.4032	Wald ratio	1	-0.0530691	0.0596007	0.373245	0.71429	TRUE	NA	Wald ratio	1	0.0491699	0.0475309	0.300911	0.841141	TRUE	NA		NA	NA	NA	NA	NA	FALSE	NA
ENSG00000092850	TEKT2	2	0.000889935	0.030407	0.976651	0.996024	32.9164	Wald ratio	1	-0.0503369	0.0525255	0.337895	0.684209	TRUE	NA		NA	NA	NA	NA	NA	FALSE	NA	Inverse variance weighted	2	0.0189388	0.0214592	0.37748	0.944584	FALSE	NA
ENSG00000092871	RFFL	3	-0.00246868	0.0119045	0.835718	0.97224	0	Inverse variance weighted	2	-0.00491769	0.0136253	0.718156	0.912865	TRUE	NA	Wald ratio	1	0.0166493	0.0304713	0.584797	0.939911	TRUE	NA	Inverse variance weighted	4	-0.0149502	0.0410736	0.715869	0.984833	FALSE	NA
ENSG00000092929	UNC13D	3	0.0256235	0.0637803	0.68787	0.939723	83.2417	Inverse variance weighted	2	0.0221505	0.0330167	0.502291	0.804974	FALSE	NA	Wald ratio	1	-0.0794489	0.0432602	0.0662781	0.585469	TRUE	NA	Inverse variance weighted	3	0.154873	0.0640264	0.0155677	0.498067	FALSE	0.0854657
ENSG00000092931	MFSD11	3	0.0147456	0.0144138	0.306298	0.823343	13.5355	Inverse variance weighted	2	-0.00618702	0.0208718	0.766903	0.933439	TRUE	NA	Inverse variance weighted	2	0.0296518	0.0181245	0.101839	0.657281	TRUE	NA	Inverse variance weighted	2	0.0225438	0.0418719	0.590301	0.973247	FALSE	NA
ENSG00000092964	DPYSL2	2	-0.284994	0.18215	0.117675	0.604763	81.8078	Inverse variance weighted	2	-0.127662	0.0497333	0.0102602	0.0822942	FALSE	0.0144689		NA	NA	NA	NA	NA	FALSE	NA	Inverse variance weighted	2	-0.495878	0.14897	0.000872513	0.18598	FALSE	0.0791713
ENSG00000092969	TGFB2	2	0.0514175	0.0354973	0.14748	0.654986	0	Wald ratio	1	0.0731831	0.0707437	0.300911	0.648244	TRUE	NA	Wald ratio	1	0.0440933	0.0410374	0.282613	0.835039	TRUE	NA		NA	NA	NA	NA	NA	FALSE	NA
ENSG00000092978	GPATCH2	2	-0.00738004	0.0388885	0.849486	0.975301	0	Wald ratio	1	-0.0252458	0.0703276	0.719614	0.912865	TRUE	NA	Wald ratio	1	0.000488725	0.0466733	0.991645	0.999085	TRUE	NA		NA	NA	NA	NA	NA	FALSE	NA
ENSG00000093000	NUP50	3	-0.00459118	0.0203653	0.821636	0.969284	0	Inverse variance weighted	3	0.00367079	0.0266594	0.890484	0.96996	FALSE	NA	Wald ratio	1	-0.00584832	0.0339933	0.863404	0.985356	TRUE	NA	Inverse variance weighted	3	-0.0805573	0.0849092	0.34275	0.933561	FALSE	NA
ENSG00000093009	CDC45	NA	NA	NA	NA	NA	NA	Wald ratio	1	0.108214	0.0638185	0.0899518	0.33834	TRUE	NA	NA	NA	NA	NA	NA	NA	FALSE	NA	NA	NA	NA	NA	NA	NA	FALSE	NA
ENSG00000093010	COMT	3	-0.0141131	0.0184587	0.444522	0.882048	0	Inverse variance weighted	3	0.0077741	0.0265999	0.770088	0.934233	FALSE	NA	Wald ratio	1	-0.0290353	0.0287264	0.312135	0.848041	TRUE	NA	Inverse variance weighted	4	-0.0555924	0.0568139	0.327827	0.925943	FALSE	NA
ENSG00000093072	CECR1	3	0.00391002	0.0178603	0.826711	0.970178	0.032987	Inverse variance weighted	3	-0.00532477	0.0200585	0.790654	0.93958	FALSE	NA	Wald ratio	1	0.0126038	0.0487712	0.796077	0.979036	TRUE	NA	Inverse variance weighted	2	0.086641	0.0655282	0.186104	0.859697	FALSE	NA
ENSG00000093134	VNN3	2	-0.00774908	0.00700506	0.268635	0.793833	0	Inverse variance weighted	5	-0.00707801	0.00736047	0.336238	0.682513	TRUE	NA		NA	NA	NA	NA	NA	FALSE	NA	Inverse variance weighted	3	-0.0141988	0.0228187	0.533782	0.967931	FALSE	NA
ENSG00000093144	ECHDC1	3	-0.0364049	0.0134192	0.00666984	0.13511	0	Inverse variance weighted	4	-0.0412824	0.014772	0.0051957	0.0507953	TRUE	8.33832e-06	Wald ratio	1	-0.0177157	0.0350377	0.613125	0.943942	TRUE	NA	Inverse variance weighted	3	0.00930636	0.080078	0.907481	0.995669	FALSE	NA
ENSG00000093167	LRRFIP2	3	0.0457469	0.0137342	0.000865726	0.0335553	0	Inverse variance weighted	5	0.0492126	0.0150098	0.00104286	0.0143578	TRUE	0.100914	Wald ratio	1	0.00681071	0.0395021	0.863112	0.985356	TRUE	NA	Inverse variance weighted	3	0.0888613	0.0671236	0.185554	0.859404	FALSE	NA
ENSG00000093183	SEC22C	3	0.0087956	0.0111046	0.42832	0.880073	0	Inverse variance weighted	2	0.0191225	0.0289888	0.509478	0.81002	TRUE	NA	Inverse variance weighted	3	0.00729605	0.0120879	0.546121	0.928784	FALSE	NA	Inverse variance weighted	2	-0.0179577	0.11491	0.875815	0.995353	FALSE	NA
ENSG00000093217	XYLB	3	-0.017293	0.014934	0.246881	0.778398	0	Inverse variance weighted	4	-0.0139787	0.0166328	0.400669	0.736375	TRUE	NA	Wald ratio	1	-0.0392984	0.0505265	0.4367	0.897699	TRUE	NA	Inverse variance weighted	2	-0.0243313	0.0457658	0.594969	0.973247	FALSE	NA
ENSG00000094804	CDC6	NA	NA	NA	NA	NA	NA	NA	NA	NA	NA	NA	NA	FALSE	NA	NA	NA	NA	NA	NA	NA	FALSE	NA	Wald ratio	1	0.125631	0.126863	0.322032	0.923798	FALSE	NA
ENSG00000094880	CDC23	2	0.0337362	0.0525568	0.520938	0.90385	0	Inverse variance weighted	3	0.0276754	0.0537917	0.606909	0.865698	FALSE	NA		NA	NA	NA	NA	NA	FALSE	NA	Wald ratio	1	0.161202	0.246688	0.513456	0.967011	FALSE	NA
ENSG00000094914	AAAS	2	0.0334749	0.0515848	0.516384	0.90385	0		NA	NA	NA	NA	NA	FALSE	NA	Wald ratio	1	0.037534	0.0529497	0.478411	0.914401	TRUE	NA	Wald ratio	1	-0.042228	0.228669	0.853489	0.993749	FALSE	NA
ENSG00000094916	CBX5	2	-0.175759	0.0442303	7.07562e-05	0.00478933	0	Wald ratio	1	-0.192154	0.0508644	0.000158234	0.00307946	TRUE	0.333562		NA	NA	NA	NA	NA	FALSE	NA	Inverse variance weighted	2	-0.124918	0.0895706	0.163127	0.845537	FALSE	NA
ENSG00000094975	SUCO	2	-0.0985826	0.0813601	0.225634	0.759925	80.213	Wald ratio	1	-0.180568	0.0521641	0.000537097	0.00835435	TRUE	0.0706663	Wald ratio	1	-0.017843	0.0501835	0.722173	0.971398	TRUE	NA		NA	NA	NA	NA	NA	FALSE	NA
ENSG00000095002	MSH2	3	-0.0161017	0.0145111	0.267167	0.792435	33.7336	Inverse variance weighted	4	-0.00625138	0.0072088	0.38584	0.725555	TRUE	NA	Inverse variance weighted	2	-0.0072392	0.0329453	0.826079	0.982547	TRUE	NA	Inverse variance weighted	6	-0.0590534	0.029663	0.0465015	0.63989	FALSE	0.0311206
ENSG00000095015	MAP3K1	3	0.0370501	0.0245791	0.131712	0.630601	0.00838269	Inverse variance weighted	4	0.0126278	0.052526	0.810013	0.945097	FALSE	NA	Wald ratio	1	0.0311389	0.0286477	0.277056	0.831916	TRUE	NA	Inverse variance weighted	2	0.251818	0.11567	0.0294772	0.594523	FALSE	0.0597218
ENSG00000095059	DHPS	3	-0.0688474	0.0531009	0.19479	0.725361	71.4444	Wald ratio	1	-0.128341	0.0413303	0.0019011	0.0229163	TRUE	0.740423	Wald ratio	1	-0.016901	0.0166524	0.310141	0.846328	TRUE	NA	Inverse variance weighted	2	-0.181024	0.32105	0.572855	0.972767	FALSE	NA
ENSG00000095066	HOOK2	2	0.137645	0.0798667	0.0848098	0.528124	76.8167	Inverse variance weighted	3	0.205126	0.0291826	2.07955e-12	3.93672e-10	TRUE	0.900312		NA	NA	NA	NA	NA	FALSE	NA	Inverse variance weighted	2	0.0431192	0.0723402	0.551134	0.970382	FALSE	NA
ENSG00000095139	ARCN1	2	-0.0373445	0.0213945	0.080894	0.516553	0	Inverse variance weighted	2	-0.0403627	0.0218051	0.0641607	0.277913	TRUE	NA		NA	NA	NA	NA	NA	FALSE	NA	Inverse variance weighted	2	0.0405271	0.110759	0.714438	0.984802	FALSE	NA
ENSG00000095209	TMEM38B	3	-0.0150455	0.0142133	0.289804	0.81384	0.00130416	Wald ratio	1	-0.0164279	0.0449029	0.714474	0.912025	TRUE	NA	Inverse variance weighted	2	-0.0132891	0.0150471	0.377147	0.880883	FALSE	NA	Wald ratio	1	-0.201399	0.16234	0.214753	0.87578	FALSE	NA
ENSG00000095261	PSMD5	3	-0.0142914	0.0159061	0.368929	0.859514	15.3227	Wald ratio	1	-0.0317359	0.0179995	0.0778739	0.312302	TRUE	NA	Inverse variance weighted	2	-0.00331159	0.0254106	0.89631	0.988667	TRUE	NA	Inverse variance weighted	2	0.0374885	0.0448159	0.402874	0.948096	FALSE	NA
ENSG00000095303	PTGS1	3	-0.00434784	0.0213876	0.83891	0.97306	0	Inverse variance weighted	2	-0.012368	0.0438959	0.77813	0.936307	TRUE	NA	Inverse variance weighted	2	-0.00421617	0.0250483	0.866331	0.985865	TRUE	NA	Inverse variance weighted	3	0.0495612	0.116788	0.671297	0.978864	FALSE	NA
ENSG00000095319	NUP188	2	-0.0081084	0.0222194	0.715168	0.946806	0		NA	NA	NA	NA	NA	FALSE	NA	Wald ratio	1	-0.00927583	0.0223711	0.67841	0.962309	TRUE	NA	Wald ratio	1	0.0770848	0.191106	0.686682	0.980396	FALSE	NA
ENSG00000095321	CRAT	3	0.0211487	0.0104744	0.043478	0.380871	0	Inverse variance weighted	5	0.0203619	0.0124306	0.101413	0.3634	FALSE	NA	Inverse variance weighted	2	0.0171561	0.0218118	0.431545	0.896322	TRUE	NA	Inverse variance weighted	5	0.0460666	0.0429873	0.283885	0.91216	FALSE	NA
ENSG00000095370	SH2D3C	3	-0.0634196	0.0454871	0.163248	0.680123	66.4296	Wald ratio	1	-0.0890642	0.0322328	0.00572451	0.0546815	TRUE	0.00735365	Wald ratio	1	0.00443462	0.0335764	0.894925	0.988667	TRUE	NA	Inverse variance weighted	3	-0.187315	0.103542	0.0704401	0.707484	FALSE	NA
ENSG00000095380	NANS	3	-0.0129485	0.0256639	0.613882	0.926346	0.00617443	Inverse variance weighted	2	-0.0268089	0.0524411	0.609197	0.866475	FALSE	NA	Wald ratio	1	-0.0156402	0.0299137	0.601084	0.942706	TRUE	NA	Wald ratio	1	0.202163	0.163498	0.216278	0.87642	FALSE	NA
ENSG00000095383	TBC1D2	2	0.00712444	0.0273367	0.794387	0.963561	0	Inverse variance weighted	3	0.0113514	0.0287753	0.693223	0.904268	FALSE	NA		NA	NA	NA	NA	NA	FALSE	NA	Inverse variance weighted	3	-0.0320067	0.0875521	0.714684	0.984802	FALSE	NA
ENSG00000095397	DFNB31	2	0.0218185	0.0136494	0.109931	0.586033	0	Inverse variance weighted	4	0.0270636	0.019158	0.157758	0.469554	TRUE	NA		NA	NA	NA	NA	NA	FALSE	NA	Inverse variance weighted	2	0.0164115	0.0194516	0.398831	0.948096	FALSE	NA
ENSG00000095464	PDE6C	NA	NA	NA	NA	NA	NA	Wald ratio	1	0.0844485	0.0679975	0.21426	0.549217	TRUE	NA	NA	NA	NA	NA	NA	NA	FALSE	NA	NA	NA	NA	NA	NA	NA	FALSE	NA
ENSG00000095485	CWF19L1	3	-0.0123672	0.0101812	0.224477	0.758791	3.07112	Inverse variance weighted	5	-0.0217177	0.0130256	0.0954534	0.350877	FALSE	NA	Wald ratio	1	0.0233967	0.025766	0.363854	0.870559	TRUE	NA	Inverse variance weighted	2	-0.0128423	0.0192032	0.503648	0.967011	FALSE	NA
ENSG00000095539	SEMA4G	2	0.0830459	0.0315868	0.00856025	0.159439	0	Wald ratio	1	0.107154	0.0410758	0.0090888	0.0761622	TRUE	0.0316615		NA	NA	NA	NA	NA	FALSE	NA	Inverse variance weighted	2	0.0481603	0.0494112	0.329717	0.926366	FALSE	NA
ENSG00000095564	BTAF1	3	-0.0281436	0.0252007	0.264089	0.790786	0	Inverse variance weighted	2	-0.0354601	0.0382003	0.353269	0.700068	FALSE	NA	Wald ratio	1	-0.0261621	0.0338193	0.439176	0.898332	TRUE	NA	Wald ratio	1	0.190402	0.258075	0.460649	0.960622	FALSE	NA
ENSG00000095574	IKZF5	3	0.0259586	0.0243606	0.286605	0.811128	0	Inverse variance weighted	3	0.0186409	0.0460652	0.685725	0.900895	FALSE	NA	Wald ratio	1	0.0310938	0.0288265	0.280743	0.834171	TRUE	NA	Wald ratio	1	-0.235862	0.309613	0.446181	0.957517	FALSE	NA
ENSG00000095585	BLNK	2	-0.0203732	0.0557393	0.714732	0.946721	0	Wald ratio	1	-0.0430836	0.0613113	0.482241	0.791961	TRUE	NA		NA	NA	NA	NA	NA	FALSE	NA	Inverse variance weighted	2	0.0878109	0.133816	0.511693	0.967011	FALSE	NA
ENSG00000095627	TDRD1	NA	NA	NA	NA	NA	NA	Inverse variance weighted	2	0.146906	0.0479852	0.00220249	0.0259303	TRUE	0.0177275	NA	NA	NA	NA	NA	NA	FALSE	NA	NA	NA	NA	NA	NA	NA	FALSE	NA
ENSG00000095637	SORBS1	3	0.0562797	0.0718617	0.43353	0.881991	78.5754	Inverse variance weighted	2	0.171289	0.0480852	0.00036777	0.00616986	TRUE	0.154636	Wald ratio	1	-0.067493	0.0568248	0.234936	0.809501	TRUE	NA	Inverse variance weighted	2	0.0578797	0.0694899	0.404888	0.948096	FALSE	NA
ENSG00000095739	BAMBI	2	0.000123352	0.0109487	0.991011	0.998638	0	Inverse variance weighted	4	0.00455562	0.0134498	0.734827	0.921659	TRUE	NA		NA	NA	NA	NA	NA	FALSE	NA	Inverse variance weighted	2	-0.00858319	0.0188507	0.648875	0.978556	FALSE	NA
ENSG00000095777	MYO3A	NA	NA	NA	NA	NA	NA	NA	NA	NA	NA	NA	NA	FALSE	NA	Wald ratio	1	0.0235508	0.020485	0.250284	0.823508	TRUE	NA	NA	NA	NA	NA	NA	NA	FALSE	NA
ENSG00000095787	WAC	3	0.0154435	0.0430202	0.719609	0.947124	53.6567	Inverse variance weighted	2	-0.0133225	0.0165416	0.420592	0.750336	TRUE	NA	Wald ratio	1	0.082145	0.0476441	0.0846829	0.62392	TRUE	NA	Wald ratio	1	-0.179558	0.220154	0.414727	0.949376	FALSE	NA
ENSG00000095794	CREM	3	-0.034335	0.024786	0.165973	0.684412	0	Wald ratio	1	-0.0382457	0.0359959	0.288009	0.63556	TRUE	NA	Wald ratio	1	-0.0147203	0.0373976	0.693864	0.965663	TRUE	NA	Inverse variance weighted	2	-0.112418	0.0842272	0.181976	0.856872	FALSE	NA
ENSG00000095906	NUBP2	2	0.0937091	0.0387247	0.0155255	0.221604	0	Wald ratio	1	0.0928727	0.0391043	0.017549	0.119326	TRUE	0.0537768		NA	NA	NA	NA	NA	FALSE	NA	Wald ratio	1	0.136163	0.278586	0.625009	0.975519	FALSE	NA
ENSG00000095917	TPSD1	2	-0.00599277	0.0117682	0.610588	0.925267	0	Inverse variance weighted	3	-0.0153817	0.0166599	0.355863	0.702364	FALSE	NA		NA	NA	NA	NA	NA	FALSE	NA	Inverse variance weighted	3	0.00335759	0.0166257	0.839954	0.993456	FALSE	NA
ENSG00000095932	C19orf77	2	0.0369856	0.0469966	0.43129	0.881122	32.2754	Inverse variance weighted	2	0.00717788	0.036809	0.84539	0.956101	TRUE	NA		NA	NA	NA	NA	NA	FALSE	NA	Inverse variance weighted	3	0.111083	0.0771805	0.150076	0.829211	FALSE	NA
ENSG00000095951	HIVEP1	3	-0.00790242	0.0269094	0.769012	0.95839	0	Inverse variance weighted	3	-0.0330535	0.0370796	0.372705	0.713888	FALSE	NA	Wald ratio	1	0.0307177	0.0461414	0.505583	0.92036	TRUE	NA	Inverse variance weighted	2	-0.00706967	0.073727	0.923608	0.995669	FALSE	NA
ENSG00000095970	TREM2	NA	NA	NA	NA	NA	NA	Wald ratio	1	0.0197592	0.102089	0.84653	0.956632	TRUE	NA	NA	NA	NA	NA	NA	NA	FALSE	NA	NA	NA	NA	NA	NA	NA	FALSE	NA
ENSG00000095981	KCNK16	NA	NA	NA	NA	NA	NA	NA	NA	NA	NA	NA	NA	FALSE	NA	Wald ratio	1	0.163911	0.048753	0.000773608	0.142764	TRUE	0.159022	NA	NA	NA	NA	NA	NA	FALSE	NA
ENSG00000096006	CRISP3	2	0.0322096	0.0206604	0.118997	0.606876	1.04127	Inverse variance weighted	3	0.0440354	0.0235531	0.0615361	0.270983	TRUE	NA		NA	NA	NA	NA	NA	FALSE	NA	Wald ratio	1	-0.00388554	0.0414458	0.925308	0.995669	FALSE	NA
ENSG00000096060	FKBP5	2	0.126958	0.132815	0.339119	0.844914	87.9195	Wald ratio	1	0.272732	0.0871933	0.00176056	0.0216132	TRUE	0.0645374	Inverse variance weighted	2	0.00595113	0.0315486	0.85038	0.9841	TRUE	NA		NA	NA	NA	NA	NA	FALSE	NA
ENSG00000096063	SRPK1	2	0.0135201	0.0327228	0.679483	0.939504	32.8848	Inverse variance weighted	5	-0.0020524	0.0119946	0.864137	0.962415	TRUE	NA		NA	NA	NA	NA	NA	FALSE	NA	Wald ratio	1	0.0822815	0.0680405	0.226547	0.886182	FALSE	NA
ENSG00000096070	BRPF3	3	-0.0567653	0.0338461	0.093511	0.55333	0	Inverse variance weighted	2	-0.0885915	0.0467499	0.0580912	0.261058	TRUE	NA	Wald ratio	1	-0.0276309	0.0523312	0.597499	0.942104	TRUE	NA	Wald ratio	1	0.0213423	0.141096	0.87977	0.995582	FALSE	NA
ENSG00000096080	MRPS18A	3	0.0206211	0.0631335	0.74395	0.950276	52.9447	Wald ratio	1	0.111543	0.0729915	0.126471	0.414805	TRUE	NA	Wald ratio	1	-0.0321549	0.0214073	0.133082	0.705002	TRUE	NA	Wald ratio	1	0.0280302	0.286771	0.922135	0.995669	FALSE	NA
ENSG00000096092	TMEM14A	2	-0.012288	0.0367007	0.737764	0.949096	0	Inverse variance weighted	3	0.0107282	0.0855418	0.900195	0.971935	FALSE	NA	Wald ratio	1	-0.0174804	0.0406302	0.667026	0.958981	TRUE	NA		NA	NA	NA	NA	NA	FALSE	NA
ENSG00000096093	EFHC1	3	0.00573939	0.0169983	0.735632	0.948996	0.0385988	Inverse variance weighted	2	0.0172435	0.0212746	0.417642	0.747958	TRUE	NA	Inverse variance weighted	3	0.00493785	0.0301734	0.870007	0.98626	TRUE	NA	Inverse variance weighted	3	-0.151529	0.0800973	0.0585159	0.67942	FALSE	NA
ENSG00000096264	NCR2	NA	NA	NA	NA	NA	NA	NA	NA	NA	NA	NA	NA	FALSE	NA	Wald ratio	1	-0.0884841	0.0561242	0.114893	0.680336	TRUE	NA	NA	NA	NA	NA	NA	NA	FALSE	NA
ENSG00000096384	HSP90AB1	NA	NA	NA	NA	NA	NA	Wald ratio	1	0.0309774	0.0818689	0.70515	0.90971	TRUE	NA	NA	NA	NA	NA	NA	NA	FALSE	NA	NA	NA	NA	NA	NA	NA	FALSE	NA
ENSG00000096395	MLN	NA	NA	NA	NA	NA	NA	NA	NA	NA	NA	NA	NA	FALSE	NA	Wald ratio	1	-0.0315412	0.0482275	0.513106	0.921522	TRUE	NA	NA	NA	NA	NA	NA	NA	FALSE	NA
ENSG00000096401	CDC5L	2	-0.0254895	0.154873	0.869271	0.978583	86.6283	Inverse variance weighted	2	0.113869	0.0372178	0.00221684	0.026044	TRUE	0.0307932		NA	NA	NA	NA	NA	FALSE	NA	Inverse variance weighted	2	-0.197603	0.107645	0.0664029	0.697533	FALSE	NA
ENSG00000096433	ITPR3	2	0.0280755	0.0246388	0.254502	0.785121	23.1475	Inverse variance weighted	6	0.0140757	0.0205482	0.493339	0.799428	FALSE	NA		NA	NA	NA	NA	NA	FALSE	NA	Inverse variance weighted	3	0.0714384	0.0458975	0.119595	0.789724	FALSE	NA
ENSG00000096654	ZNF184	3	0.00292859	0.0274264	0.914964	0.986546	0.0913761	Inverse variance weighted	2	-0.00440187	0.0344661	0.898374	0.97107	FALSE	NA	Wald ratio	1	-0.0124164	0.0477688	0.794919	0.979036	TRUE	NA	Inverse variance weighted	2	0.251059	0.138825	0.0705367	0.707659	FALSE	NA
ENSG00000096696	DSP	2	-0.0291609	0.0475456	0.539662	0.907175	67.3126	Inverse variance weighted	6	0.00599379	0.0129286	0.64293	0.883098	FALSE	NA		NA	NA	NA	NA	NA	FALSE	NA	Inverse variance weighted	4	-0.0934648	0.0553741	0.0914345	0.756629	FALSE	NA
ENSG00000096717	SIRT1	3	-0.0078739	0.0239972	0.742823	0.950091	33.7578	Inverse variance weighted	5	0.00866929	0.00886917	0.32834	0.677235	TRUE	NA	Wald ratio	1	-0.00718013	0.0430808	0.867632	0.985946	TRUE	NA	Wald ratio	1	-0.142399	0.0769211	0.0641351	0.693889	FALSE	NA
ENSG00000096746	HNRNPH3	3	-0.00465349	0.0423835	0.912572	0.985724	24.2135	Wald ratio	1	-0.05846	0.0488764	0.231666	0.569894	TRUE	NA	Wald ratio	1	0.0395655	0.0540055	0.46379	0.908163	TRUE	NA	Inverse variance weighted	2	0.0641312	0.12593	0.610569	0.973247	FALSE	NA
ENSG00000096872	IFT74	3	0.0804353	0.0645997	0.213083	0.743153	93.1065	Inverse variance weighted	3	0.0656137	0.0264046	0.0129575	0.0969716	FALSE	0.0668735	Inverse variance weighted	2	-0.0151647	0.0185342	0.413243	0.892155	TRUE	NA	Wald ratio	1	0.215981	0.0551517	8.99821e-05	0.055076	FALSE	0.737038
ENSG00000096968	JAK2	2	-0.0935572	0.151788	0.537653	0.906942	49.0391	Inverse variance weighted	2	-0.00638567	0.0186687	0.732312	0.920643	TRUE	NA		NA	NA	NA	NA	NA	FALSE	NA	Wald ratio	1	-0.35786	0.250211	0.15265	0.831632	FALSE	NA
ENSG00000096996	IL12RB1	2	0.00381182	0.0125665	0.761636	0.955716	0	Inverse variance weighted	4	0.00361659	0.0140973	0.79753	0.941347	FALSE	NA		NA	NA	NA	NA	NA	FALSE	NA	Inverse variance weighted	4	0.00456716	0.0277284	0.869172	0.994394	FALSE	NA
ENSG00000097007	ABL1	3	0.0653811	0.0531049	0.21826	0.751508	38.8627	Wald ratio	1	-0.0291185	0.0669214	0.663479	0.889885	TRUE	NA	Wald ratio	1	0.106584	0.0522693	0.041437	0.511042	TRUE	0.0075009	Inverse variance weighted	2	0.151644	0.113707	0.18232	0.856872	FALSE	NA
ENSG00000097021	ACOT7	2	0.0303758	0.0403522	0.45159	0.884686	0	Inverse variance weighted	2	0.0333415	0.0456964	0.465617	0.781692	FALSE	NA		NA	NA	NA	NA	NA	FALSE	NA	Inverse variance weighted	2	0.0198749	0.0859875	0.817209	0.992171	FALSE	NA
ENSG00000097033	SH3GLB1	2	0.0358443	0.022593	0.112621	0.590359	6.01714	Inverse variance weighted	2	0.0261464	0.0220816	0.23638	0.575122	TRUE	NA		NA	NA	NA	NA	NA	FALSE	NA	Inverse variance weighted	4	0.088479	0.0562491	0.115722	0.784994	FALSE	NA
ENSG00000097046	CDC7	3	-0.00678115	0.0113654	0.550743	0.910363	0	Inverse variance weighted	5	-0.00407721	0.0126331	0.746891	0.926235	TRUE	NA	Wald ratio	1	-0.0289391	0.0339983	0.394664	0.89051	TRUE	NA	Inverse variance weighted	3	-0.00313352	0.0404707	0.938284	0.997116	FALSE	NA
ENSG00000097096	SYDE2	2	-0.0482853	0.0614672	0.432134	0.881991	83.3486	Inverse variance weighted	2	-0.108374	0.0329767	0.00101481	0.0141117	TRUE	0.974206	Wald ratio	1	0.0145919	0.0378199	0.699625	0.967483	TRUE	NA		NA	NA	NA	NA	NA	FALSE	NA
ENSG00000099139	PCSK5	2	-0.000892669	0.0127321	0.944105	0.990438	0	Inverse variance weighted	6	-5.66872e-05	0.0130156	0.996525	0.999585	TRUE	NA		NA	NA	NA	NA	NA	FALSE	NA	Inverse variance weighted	2	-0.0194595	0.0613386	0.751057	0.987065	FALSE	NA
ENSG00000099194	SCD	2	0.0299724	0.0403757	0.457883	0.884868	0	Inverse variance weighted	3	0.0044644	0.0528779	0.932716	0.982554	FALSE	NA		NA	NA	NA	NA	NA	FALSE	NA	Inverse variance weighted	2	0.0656393	0.0625272	0.293823	0.917059	FALSE	NA
ENSG00000099203	TMED1	2	-0.0228466	0.0471848	0.628248	0.928784	0	Inverse variance weighted	2	-0.0361784	0.0534344	0.498367	0.803163	FALSE	NA		NA	NA	NA	NA	NA	FALSE	NA	Inverse variance weighted	2	0.0243552	0.100544	0.808599	0.991736	FALSE	NA
ENSG00000099204	ABLIM1	3	0.013083	0.0288405	0.650093	0.934449	0.171676	Inverse variance weighted	2	-0.00211373	0.04149	0.959369	0.990858	FALSE	NA	Wald ratio	1	0.0362769	0.0404682	0.370024	0.875568	TRUE	NA	Wald ratio	1	-0.349525	0.261184	0.18082	0.856872	FALSE	NA
ENSG00000099219	ERMP1	3	0.011849	0.00859856	0.168197	0.689526	0.324925	Inverse variance weighted	5	0.0128521	0.00907125	0.156544	0.467193	TRUE	NA	Wald ratio	1	0.0325738	0.0325738	0.317311	0.848381	TRUE	NA	Inverse variance weighted	5	-0.0305917	0.0367499	0.405166	0.948096	FALSE	NA
ENSG00000099246	RAB18	3	0.0465048	0.0315502	0.140483	0.645813	7.89526	Wald ratio	1	0.0699247	0.0336002	0.0374265	0.198247	TRUE	0.0148487	Wald ratio	1	0.000524398	0.0550618	0.992401	0.999085	TRUE	NA	Wald ratio	1	-0.0574708	0.208985	0.783316	0.990045	FALSE	NA
ENSG00000099250	NRP1	2	-0.00268609	0.0137176	0.844756	0.974657	30.8995	Inverse variance weighted	5	-0.0111506	0.0106889	0.296859	0.643174	TRUE	NA		NA	NA	NA	NA	NA	FALSE	NA	Inverse variance weighted	4	0.0195446	0.0231692	0.398914	0.948096	FALSE	NA
ENSG00000099251	HSD17B7P2	2	0.0306187	0.0324875	0.345949	0.848026	56.1174	Inverse variance weighted	3	0.00943753	0.00944623	0.317756	0.66318	TRUE	NA		NA	NA	NA	NA	NA	FALSE	NA	Wald ratio	1	0.0804477	0.0460817	0.0808522	0.736931	FALSE	NA
ENSG00000099256	PRTFDC1	2	0.0122529	0.0254763	0.630549	0.929822	0	Inverse variance weighted	2	0.0351357	0.0438178	0.422634	0.751726	TRUE	NA	Inverse variance weighted	2	0.000567344	0.0313127	0.985544	0.998706	TRUE	NA		NA	NA	NA	NA	NA	FALSE	NA
ENSG00000099282	TSPAN15	2	-0.0232627	0.0473065	0.6229	0.927164	85.051	Inverse variance weighted	2	0.0229772	0.0238188	0.334713	0.681402	TRUE	NA		NA	NA	NA	NA	NA	FALSE	NA	Inverse variance weighted	2	-0.0716604	0.0277766	0.00988326	0.444224	FALSE	0.117352
ENSG00000099284	H2AFY2	3	0.0199075	0.0255718	0.436276	0.881991	29.357	Inverse variance weighted	3	0.042131	0.0164966	0.0106519	0.0845002	TRUE	0.000372482	Wald ratio	1	-0.00746396	0.0556926	0.893386	0.988667	TRUE	NA	Inverse variance weighted	2	-0.0377538	0.0554747	0.496151	0.966433	FALSE	NA
ENSG00000099290	FAM21A	3	-0.00348922	0.00689992	0.613075	0.926187	0	Inverse variance weighted	4	-0.00404747	0.00703293	0.564952	0.843527	FALSE	NA	Wald ratio	1	0.0358951	0.0437625	0.412088	0.892155	TRUE	NA	Inverse variance weighted	3	-0.0385231	0.0614488	0.530716	0.967011	FALSE	NA
ENSG00000099308	MAST3	2	0.0281166	0.0316131	0.37379	0.861563	0	Inverse variance weighted	3	0.0213985	0.0335044	0.523033	0.817374	FALSE	NA		NA	NA	NA	NA	NA	FALSE	NA	Inverse variance weighted	2	0.0826313	0.0954415	0.386611	0.946225	FALSE	NA
ENSG00000099326	MZF1	2	-0.0161868	0.0272839	0.552999	0.911685	0	Inverse variance weighted	2	-0.0225154	0.0301321	0.454929	0.774959	FALSE	NA		NA	NA	NA	NA	NA	FALSE	NA	Inverse variance weighted	2	0.0126218	0.064289	0.844353	0.993495	FALSE	NA
ENSG00000099330	OCEL1	2	-0.0021	0.00866879	0.808587	0.96549	0	Inverse variance weighted	5	-0.00156853	0.00890716	0.860217	0.960957	FALSE	NA		NA	NA	NA	NA	NA	FALSE	NA	Inverse variance weighted	3	-0.0116329	0.0377234	0.757799	0.98708	FALSE	NA
ENSG00000099331	MYO9B	3	-0.0130336	0.0415874	0.753974	0.953444	41.2544	Inverse variance weighted	3	-0.0275286	0.037041	0.457365	0.775451	FALSE	NA	Wald ratio	1	0.0533455	0.0487637	0.273973	0.831452	TRUE	NA	Inverse variance weighted	4	-0.15899	0.108064	0.141222	0.820187	FALSE	NA
ENSG00000099337	KCNK6	3	0.00533028	0.0175526	0.761376	0.955711	0.145452	Inverse variance weighted	4	0.000998506	0.0185966	0.95718	0.990558	FALSE	NA	Wald ratio	1	0.0595801	0.0533085	0.263718	0.828929	TRUE	NA	Inverse variance weighted	2	-0.173089	0.16334	0.289286	0.914703	FALSE	NA
ENSG00000099338	CATSPERG	3	0.00684186	0.0109186	0.530904	0.906231	0.316901	Inverse variance weighted	6	0.00722238	0.0164872	0.661343	0.888923	FALSE	NA	Wald ratio	1	-0.0497305	0.0481366	0.301551	0.841141	TRUE	NA	Inverse variance weighted	5	0.0121965	0.0152102	0.422631	0.953286	FALSE	NA
ENSG00000099341	PSMD8	3	0.0041518	0.0374057	0.911621	0.985649	50.5404	Inverse variance weighted	2	-0.0405007	0.0296762	0.172331	0.491236	TRUE	NA	Wald ratio	1	0.0403689	0.0343836	0.240365	0.815784	TRUE	NA	Inverse variance weighted	2	0.0977258	0.142725	0.493525	0.964613	FALSE	NA
ENSG00000099365	STX1B	2	-0.0374526	0.036869	0.309711	0.826099	5.6641	Wald ratio	1	-0.0542572	0.0370327	0.142889	0.445183	TRUE	NA		NA	NA	NA	NA	NA	FALSE	NA	Wald ratio	1	0.0434371	0.0873622	0.619043	0.974644	FALSE	NA
ENSG00000099377	HSD3B7	2	-0.0611672	0.0173964	0.000437962	0.0204618	0	Inverse variance weighted	3	-0.0647726	0.0183008	0.000401152	0.00662319	TRUE	0.0180819		NA	NA	NA	NA	NA	FALSE	NA	Inverse variance weighted	3	-0.0273716	0.0560307	0.625187	0.975519	FALSE	NA
ENSG00000099381	SETD1A	2	0.0295686	0.0734782	0.68738	0.939723	42.9703	Wald ratio	1	0.0716649	0.0305985	0.0191753	0.126511	TRUE	0.0409397		NA	NA	NA	NA	NA	FALSE	NA	Inverse variance weighted	2	-0.0986861	0.124954	0.429656	0.954184	FALSE	NA
ENSG00000099385	BCL7C	NA	NA	NA	NA	NA	NA	Inverse variance weighted	2	0.0027625	0.148366	0.985145	0.995365	FALSE	NA	NA	NA	NA	NA	NA	NA	FALSE	NA	NA	NA	NA	NA	NA	NA	FALSE	NA
ENSG00000099622	CIRBP	2	-0.0382729	0.0989955	0.699043	0.943159	28.9722	Wald ratio	1	-0.0837455	0.0447277	0.0611595	0.269824	TRUE	NA		NA	NA	NA	NA	NA	FALSE	NA	Wald ratio	1	0.177244	0.215361	0.410503	0.948096	FALSE	NA
ENSG00000099624	ATP5D	2	-0.0793983	0.014126	1.90157e-08	6.13633e-06	0	Wald ratio	1	-0.0782574	0.0141726	3.35661e-08	2.25475e-06	TRUE	0.351901		NA	NA	NA	NA	NA	FALSE	NA	Wald ratio	1	-0.252013	0.174325	0.148275	0.826355	FALSE	NA
ENSG00000099769	IGFALS	2	0.0411208	0.0462942	0.374407	0.861688	68.6559	Inverse variance weighted	2	0.0915805	0.0415288	0.0274379	0.160819	TRUE	0.0936772		NA	NA	NA	NA	NA	FALSE	NA	Inverse variance weighted	2	-0.00135179	0.0313428	0.965598	0.997435	FALSE	NA
ENSG00000099783	HNRNPM	2	0.0306763	0.0865312	0.722956	0.948001	0	Wald ratio	1	0.0195281	0.0927583	0.833257	0.951747	TRUE	NA		NA	NA	NA	NA	NA	FALSE	NA	Inverse variance weighted	2	0.105443	0.240218	0.660698	0.978864	FALSE	NA
ENSG00000099785	2024-03-02	3	0.0319455	0.0257254	0.214314	0.746254	0	Inverse variance weighted	3	0.0171307	0.0408535	0.674982	0.896021	FALSE	NA	Inverse variance weighted	2	0.0338917	0.0422136	0.422055	0.894974	FALSE	NA	Inverse variance weighted	3	0.0541412	0.053398	0.310621	0.921427	FALSE	NA
ENSG00000099795	NDUFB7	2	-0.00640587	0.037898	0.865774	0.977598	0	Wald ratio	1	-0.00707025	0.0537339	0.895317	0.970734	TRUE	NA	Wald ratio	1	-0.00574828	0.053459	0.914371	0.990403	TRUE	NA		NA	NA	NA	NA	NA	FALSE	NA
ENSG00000099797	TECR	2	-0.0024965	0.029207	0.931883	0.987561	0	Wald ratio	1	-0.0080405	0.0297498	0.786952	0.939204	TRUE	NA		NA	NA	NA	NA	NA	FALSE	NA	Inverse variance weighted	3	0.14527	0.153589	0.344233	0.934094	FALSE	NA
ENSG00000099800	TIMM13	2	0.0415514	0.0277651	0.134515	0.635522	0	Inverse variance weighted	2	0.0437902	0.0281608	0.119944	0.400512	FALSE	NA		NA	NA	NA	NA	NA	FALSE	NA	Inverse variance weighted	3	-0.0364492	0.166223	0.826433	0.992939	FALSE	NA
ENSG00000099804	CDC34	3	0.0031512	0.0284497	0.911803	0.985649	0	Inverse variance weighted	2	0.0125153	0.0335502	0.709126	0.911463	FALSE	NA	Wald ratio	1	-0.0362735	0.0562239	0.518823	0.922065	TRUE	NA	Inverse variance weighted	3	0.138128	0.180287	0.443584	0.957517	FALSE	NA
ENSG00000099810	MTAP	2	-0.027034	0.020261	0.18211	0.711419	0	Inverse variance weighted	3	-0.0279053	0.0209287	0.182417	0.507003	TRUE	NA		NA	NA	NA	NA	NA	FALSE	NA	Inverse variance weighted	2	-0.0140291	0.0808557	0.862253	0.994394	FALSE	NA
ENSG00000099814	CEP170B	2	0.0113462	0.00931384	0.223144	0.757342	0	Inverse variance weighted	3	0.011231	0.0098704	0.255183	0.598829	TRUE	NA		NA	NA	NA	NA	NA	FALSE	NA	Inverse variance weighted	2	0.012282	0.0281344	0.66244	0.978864	FALSE	NA
ENSG00000099817	POLR2E	3	0.00928628	0.0328566	0.77746	0.961288	51.9106	Inverse variance weighted	3	-0.0162083	0.0300876	0.59009	0.856423	FALSE	NA	Wald ratio	1	0.0641995	0.0335841	0.0559272	0.56079	TRUE	NA	Inverse variance weighted	4	-0.0470254	0.0640211	0.462627	0.960622	FALSE	NA
ENSG00000099821	POLRMT	2	0.0930711	0.117283	0.42745	0.879977	78.2241	Inverse variance weighted	2	-0.00200022	0.0176435	0.909738	0.974453	TRUE	NA		NA	NA	NA	NA	NA	FALSE	NA	Wald ratio	1	0.237754	0.110481	0.0313974	0.596401	FALSE	0.0517691
ENSG00000099822	HCN2	2	0.0187697	0.049336	0.703614	0.944298	73.8506	Inverse variance weighted	2	-0.0328524	0.0386833	0.395733	0.733235	TRUE	NA		NA	NA	NA	NA	NA	FALSE	NA	Inverse variance weighted	4	0.0659208	0.0324774	0.0423822	0.632711	FALSE	0.0788141
ENSG00000099834	CDHR5	2	0.0636315	0.0884572	0.471927	0.888721	85.0524	Wald ratio	1	0.155135	0.053592	0.00379477	0.0394613	TRUE	0.0357597		NA	NA	NA	NA	NA	FALSE	NA	Inverse variance weighted	3	-0.021881	0.0425635	0.607196	0.973247	FALSE	NA
ENSG00000099840	IZUMO4	NA	NA	NA	NA	NA	NA	Wald ratio	1	0.0940306	0.0542484	0.0830364	0.323883	TRUE	NA	NA	NA	NA	NA	NA	NA	FALSE	NA	NA	NA	NA	NA	NA	NA	FALSE	NA
ENSG00000099849	RASSF7	2	-0.077375	0.0331337	0.0195311	0.250706	0	Inverse variance weighted	3	-0.0736208	0.0334546	0.0277629	0.162311	TRUE	0.0218612		NA	NA	NA	NA	NA	FALSE	NA	Inverse variance weighted	2	-0.270261	0.2398	0.259731	0.900082	FALSE	NA
ENSG00000099860	GADD45B	2	-0.0215642	0.0221329	0.329905	0.837812	0	Inverse variance weighted	4	-0.0202132	0.0244068	0.40757	0.741412	FALSE	NA		NA	NA	NA	NA	NA	FALSE	NA	Inverse variance weighted	2	-0.0278179	0.0525107	0.596281	0.973247	FALSE	NA
ENSG00000099864	PALM	2	-0.0091417	0.0107758	0.39624	0.869952	0	Inverse variance weighted	3	-0.0125703	0.0122466	0.304688	0.652533	TRUE	NA		NA	NA	NA	NA	NA	FALSE	NA	Inverse variance weighted	3	0.00261541	0.0226781	0.908186	0.995669	FALSE	NA
ENSG00000099866	MADCAM1	2	-0.0567544	0.0394576	0.150331	0.658689	23.2626	Inverse variance weighted	2	-0.105833	0.0566232	0.0616135	0.27112	TRUE	NA		NA	NA	NA	NA	NA	FALSE	NA	Inverse variance weighted	4	-0.0250314	0.0424719	0.555617	0.971753	FALSE	NA
ENSG00000099875	MKNK2	2	0.10112	0.093731	0.280662	0.805642	86.5757	Inverse variance weighted	3	0.0119261	0.0386183	0.75746	0.929771	FALSE	NA		NA	NA	NA	NA	NA	FALSE	NA	Inverse variance weighted	3	0.199619	0.0569019	0.00045128	0.138109	FALSE	0.633923
ENSG00000099889	ARVCF	2	0.0944255	0.0225925	2.92134e-05	0.00256077	0	Inverse variance weighted	2	0.0985476	0.0255328	0.000113554	0.00235872	TRUE	0.00962347		NA	NA	NA	NA	NA	FALSE	NA	Inverse variance weighted	3	0.0795568	0.0484924	0.10088	0.768073	FALSE	NA
ENSG00000099899	TRMT2A	2	-0.0465619	0.0599633	0.43745	0.881991	0	Inverse variance weighted	2	-0.029317	0.0666886	0.660219	0.888513	FALSE	NA		NA	NA	NA	NA	NA	FALSE	NA	Inverse variance weighted	2	-0.119358	0.137018	0.38369	0.94497	FALSE	NA
ENSG00000099901	RANBP1	2	0.0231823	0.0310068	0.454669	0.884868	0	Wald ratio	1	0.0207251	0.0316742	0.512905	0.81175	TRUE	NA		NA	NA	NA	NA	NA	FALSE	NA	Wald ratio	1	0.0796585	0.151849	0.599868	0.973247	FALSE	NA
ENSG00000099904	ZDHHC8	3	0.0872832	0.0470739	0.0637141	0.46507	0	Inverse variance weighted	2	0.00271518	0.0872835	0.975184	0.994535	FALSE	NA	Wald ratio	1	0.136035	0.0657503	0.0385493	0.511042	TRUE	0.0030727	Wald ratio	1	0.0852923	0.10618	0.421814	0.953286	FALSE	NA
ENSG00000099910	KLHL22	2	-0.133078	0.0394645	0.000745952	0.0298295	0	Wald ratio	1	-0.126901	0.040648	0.00179657	0.0219421	TRUE	0.109293		NA	NA	NA	NA	NA	FALSE	NA	Wald ratio	1	-0.234549	0.164743	0.154525	0.833828	FALSE	NA
ENSG00000099917	MED15	3	0.0462365	0.028159	0.100594	0.566115	33.7444	Inverse variance weighted	2	0.0695745	0.0168406	3.60643e-05	0.000894041	TRUE	0.211829	Wald ratio	1	-0.0117112	0.048953	0.810924	0.982156	TRUE	NA	Inverse variance weighted	3	0.0364285	0.0736897	0.621058	0.975519	FALSE	NA
ENSG00000099937	SERPIND1	2	-0.0493811	0.0469819	0.293228	0.815561	0	Wald ratio	1	0.0263866	0.096311	0.784106	0.938594	TRUE	NA	Wald ratio	1	-0.0730413	0.0538199	0.174736	0.753351	TRUE	NA		NA	NA	NA	NA	NA	FALSE	NA
ENSG00000099940	SNAP29	3	-0.0102247	0.00813175	0.208615	0.739209	0	Inverse variance weighted	7	-0.00707264	0.0105907	0.504251	0.80634	FALSE	NA	Wald ratio	1	-0.0186781	0.0163078	0.252065	0.823962	TRUE	NA	Inverse variance weighted	3	-0.00871936	0.0202154	0.666234	0.978864	FALSE	NA
ENSG00000099942	CRKL	3	0.0154459	0.0206276	0.453979	0.884868	0.00798272	Inverse variance weighted	2	0.0304465	0.0287322	0.289296	0.636979	TRUE	NA	Wald ratio	1	0.0104919	0.0304266	0.730224	0.973718	TRUE	NA	Inverse variance weighted	2	-0.201711	0.130162	0.121216	0.790133	FALSE	NA
ENSG00000099949	LZTR1	2	-0.00058785	0.0142066	0.966994	0.995475	0	Inverse variance weighted	4	0.00528616	0.0156322	0.735244	0.921697	FALSE	NA		NA	NA	NA	NA	NA	FALSE	NA	Inverse variance weighted	2	-0.0284581	0.0340505	0.403289	0.948096	FALSE	NA
ENSG00000099953	MMP11	2	-0.0816411	0.0714732	0.253345	0.783489	78.7209	Inverse variance weighted	3	-0.0187087	0.029919	0.531766	0.822383	FALSE	NA		NA	NA	NA	NA	NA	FALSE	NA	Inverse variance weighted	2	-0.162814	0.0593612	0.00609227	0.392257	FALSE	0.0249219
ENSG00000099954	CECR2	2	-0.0652029	0.0482055	0.176182	0.70345	0	Wald ratio	1	-0.0540933	0.100459	0.590258	0.856423	TRUE	NA	Wald ratio	1	-0.0685262	0.0549444	0.212327	0.780205	TRUE	NA		NA	NA	NA	NA	NA	FALSE	NA
ENSG00000099956	SMARCB1	3	-0.00973092	0.0151217	0.519894	0.90385	0	Inverse variance weighted	4	-0.0194403	0.0181847	0.285048	0.632641	FALSE	NA	Wald ratio	1	0.0157023	0.0305782	0.607592	0.943942	TRUE	NA	Inverse variance weighted	2	-0.00200385	0.0597959	0.973267	0.997435	FALSE	NA
ENSG00000099957	P2RX6	2	-0.0121808	0.0612743	0.842425	0.974335	76.8226	Inverse variance weighted	2	0.0395589	0.0222772	0.0757725	0.307577	FALSE	NA		NA	NA	NA	NA	NA	FALSE	NA	Wald ratio	1	-0.0847467	0.0555435	0.127066	0.799798	FALSE	NA
ENSG00000099958	DERL3	2	-0.0510125	0.0468973	0.276707	0.80164	31.4448	Wald ratio	1	-0.0764588	0.0296473	0.00991019	0.0808887	TRUE	0.0325323		NA	NA	NA	NA	NA	FALSE	NA	Inverse variance weighted	3	0.035419	0.0877601	0.686516	0.980396	FALSE	NA
ENSG00000099960	SLC7A4	2	0.0091301	0.0693557	0.895268	0.983974	81.4961	Wald ratio	1	0.0835703	0.0497191	0.0927918	0.344977	TRUE	NA		NA	NA	NA	NA	NA	FALSE	NA	Inverse variance weighted	2	-0.0554884	0.0332593	0.0952448	0.758242	FALSE	NA
ENSG00000099968	BCL2L13	3	0.0138291	0.0297792	0.64237	0.93203	69.5074	Inverse variance weighted	4	-0.00192949	0.0201683	0.923783	0.979088	FALSE	NA	Wald ratio	1	0.0782402	0.0333825	0.019091	0.41084	TRUE	0.0588944	Wald ratio	1	-0.029332	0.0328518	0.371934	0.943437	FALSE	NA
ENSG00000099974	DDTL	2	-0.0197624	0.0102783	0.054514	0.428605	0		NA	NA	NA	NA	NA	FALSE	NA	Wald ratio	1	-0.0052857	0.0191606	0.782654	0.97769	TRUE	NA	Inverse variance weighted	3	-0.0256111	0.0121789	0.035473	0.610902	FALSE	0.222617
ENSG00000099977	DDT	3	0.0113737	0.0204461	0.57802	0.918307	62.0029	Inverse variance weighted	4	-0.00161498	0.00974931	0.868432	0.964603	FALSE	NA	Wald ratio	1	-0.0143372	0.0272406	0.598669	0.942104	TRUE	NA	Inverse variance weighted	4	0.0651727	0.0302438	0.031169	0.596401	FALSE	0.223146
ENSG00000099991	CABIN1	2	-0.092309	0.0267545	0.000560131	0.0240631	0	Inverse variance weighted	2	-0.0924739	0.0271148	0.000648528	0.00975075	TRUE	0.122641		NA	NA	NA	NA	NA	FALSE	NA	Wald ratio	1	-0.086227	0.164679	0.600553	0.973247	FALSE	NA
ENSG00000099992	TBC1D10A	2	0.109578	0.090915	0.228095	0.76247	0	Inverse variance weighted	2	0.14822	0.109387	0.175417	0.497155	FALSE	NA		NA	NA	NA	NA	NA	FALSE	NA	Inverse variance weighted	2	0.0232563	0.163492	0.886885	0.995669	FALSE	NA
ENSG00000099994	SUSD2	2	-0.0415503	0.0218788	0.0575492	0.440216	0	Inverse variance weighted	2	-0.0549718	0.0288869	0.0570402	0.259143	FALSE	NA		NA	NA	NA	NA	NA	FALSE	NA	Inverse variance weighted	3	-0.0234921	0.0335072	0.483237	0.961931	FALSE	NA
ENSG00000099995	SF3A1	2	-0.00294416	0.0289521	0.919002	0.986546	0	Inverse variance weighted	6	-0.00339954	0.0289646	0.906568	0.97379	FALSE	NA		NA	NA	NA	NA	NA	FALSE	NA	Wald ratio	1	0.525328	0.986526	0.594377	0.973247	FALSE	NA
ENSG00000099998	GGT5	2	-0.0611592	0.0474139	0.197085	0.726942	66.1805	Wald ratio	1	-0.112866	0.0438599	0.0100724	0.0814545	TRUE	0.0224442		NA	NA	NA	NA	NA	FALSE	NA	Wald ratio	1	-0.0176818	0.0337694	0.600553	0.973247	FALSE	NA
ENSG00000099999	RNF215	3	-0.00371333	0.0220333	0.866164	0.97767	0	Wald ratio	1	-0.00637525	0.0290428	0.826251	0.948688	TRUE	NA	Wald ratio	1	-0.0492905	0.052296	0.345922	0.864805	TRUE	NA	Wald ratio	1	0.0352526	0.0443383	0.426566	0.95381	FALSE	NA
ENSG00000100003	SEC14L2	3	0.0362655	0.0204871	0.076701	0.502158	0	Inverse variance weighted	2	0.0316077	0.031329	0.313025	0.660807	TRUE	NA	Wald ratio	1	0.0652311	0.0423627	0.123604	0.690945	TRUE	NA	Inverse variance weighted	2	0.0221358	0.0352136	0.5296	0.967011	FALSE	NA
ENSG00000100012	SEC14L3	NA	NA	NA	NA	NA	NA	Inverse variance weighted	2	-0.0178644	0.0274447	0.515096	0.813829	FALSE	NA	NA	NA	NA	NA	NA	NA	FALSE	NA	NA	NA	NA	NA	NA	NA	FALSE	NA
ENSG00000100014	SPECC1L	2	0.0137982	0.0123283	0.263041	0.789877	0	Inverse variance weighted	3	0.0127894	0.012515	0.306816	0.65436	TRUE	NA		NA	NA	NA	NA	NA	FALSE	NA	Inverse variance weighted	3	0.0468538	0.0716383	0.513091	0.967011	FALSE	NA
ENSG00000100023	PPIL2	3	-0.00845753	0.0321835	0.792712	0.963561	10.2226	Inverse variance weighted	2	-0.0591963	0.0465513	0.203502	0.534904	FALSE	NA	Wald ratio	1	0.0168894	0.051213	0.741561	0.976423	TRUE	NA	Wald ratio	1	0.0438434	0.0641993	0.494653	0.966116	FALSE	NA
ENSG00000100024	UPB1	2	0.0211972	0.0311146	0.495706	0.896911	85.7273	Inverse variance weighted	4	0.0498717	0.0109256	5.00271e-06	0.000169391	TRUE	0.918158		NA	NA	NA	NA	NA	FALSE	NA	Inverse variance weighted	3	-0.0125651	0.0209053	0.547808	0.970382	FALSE	NA
ENSG00000100027	YPEL1	2	-0.0252516	0.0345375	0.464697	0.886057	0	Inverse variance weighted	2	-0.0161543	0.0378215	0.669292	0.892764	TRUE	NA		NA	NA	NA	NA	NA	FALSE	NA	Inverse variance weighted	2	-0.0709189	0.0847395	0.402646	0.948096	FALSE	NA
ENSG00000100028	SNRPD3	2	0.0791503	0.0510364	0.120935	0.608668	0	Wald ratio	1	0.0810122	0.0543258	0.135902	0.433382	TRUE	NA		NA	NA	NA	NA	NA	FALSE	NA	Wald ratio	1	0.0651576	0.148932	0.661749	0.978864	FALSE	NA
ENSG00000100029	PES1	2	-0.00235116	0.0232166	0.919335	0.986546	0	Inverse variance weighted	2	-0.00995941	0.0244376	0.683608	0.900041	TRUE	NA		NA	NA	NA	NA	NA	FALSE	NA	Wald ratio	1	0.068128	0.0743783	0.359685	0.938826	FALSE	NA
ENSG00000100030	MAPK1	3	0.0238526	0.0268665	0.374637	0.861688	0.00625312	Inverse variance weighted	3	0.0128224	0.0563154	0.819888	0.946855	FALSE	NA	Inverse variance weighted	2	0.0339285	0.0310484	0.274499	0.831452	TRUE	NA	Inverse variance weighted	2	-0.187226	0.173999	0.281918	0.91216	FALSE	NA
ENSG00000100031	GGT1	3	-0.0139475	0.0375389	0.710229	0.945663	33.7309	Inverse variance weighted	2	-0.0585002	0.0853998	0.493334	0.799428	FALSE	NA	Wald ratio	1	0.0206277	0.0229483	0.368718	0.875307	TRUE	NA	Inverse variance weighted	2	-0.0845432	0.0705753	0.23095	0.889018	FALSE	NA
ENSG00000100034	PPM1F	2	-0.0109277	0.0243179	0.653166	0.935351	62.1338	Inverse variance weighted	5	0.0109899	0.0181359	0.544529	0.830262	FALSE	NA		NA	NA	NA	NA	NA	FALSE	NA	Inverse variance weighted	2	-0.0379088	0.0240105	0.114372	0.784195	FALSE	NA
ENSG00000100036	SLC35E4	2	-0.0135668	0.0249951	0.587282	0.919615	2.95464	Inverse variance weighted	2	0.00557243	0.0308456	0.856638	0.96041	TRUE	NA		NA	NA	NA	NA	NA	FALSE	NA	Inverse variance weighted	4	-0.0462093	0.0406285	0.255387	0.899896	FALSE	NA
ENSG00000100038	TOP3B	3	-0.00506311	0.0177545	0.775512	0.96029	52.552	Inverse variance weighted	3	0.00563707	0.0109097	0.605365	0.864419	TRUE	NA	Wald ratio	1	0.0163382	0.024789	0.509837	0.921522	TRUE	NA	Inverse variance weighted	4	-0.0579088	0.0308879	0.0608197	0.685471	FALSE	NA
ENSG00000100053	CRYBB3	NA	NA	NA	NA	NA	NA	Wald ratio	1	-0.0655079	0.0577094	0.256319	0.59943	TRUE	NA	NA	NA	NA	NA	NA	NA	FALSE	NA	NA	NA	NA	NA	NA	NA	FALSE	NA
ENSG00000100055	CYTH4	2	-0.00990851	0.0188145	0.598441	0.923201	0	Inverse variance weighted	3	-0.0102266	0.0189311	0.589059	0.856113	TRUE	NA		NA	NA	NA	NA	NA	FALSE	NA	Inverse variance weighted	2	0.0156739	0.169785	0.926447	0.995669	FALSE	NA
ENSG00000100056	DGCR14	2	0.0212889	0.00955153	0.0258237	0.292276	0	Inverse variance weighted	2	0.0206686	0.00960778	0.0314575	0.175966	TRUE	0.00137439		NA	NA	NA	NA	NA	FALSE	NA	Inverse variance weighted	3	0.0737938	0.0883924	0.403806	0.948096	FALSE	NA
ENSG00000100058	CRYBB2P1	2	-0.00690311	0.0124268	0.578551	0.918307	0	Wald ratio	1	-0.00493118	0.012618	0.695942	0.905911	TRUE	NA		NA	NA	NA	NA	NA	FALSE	NA	Wald ratio	1	-0.0704766	0.0716447	0.325265	0.925291	FALSE	NA
ENSG00000100060	MFNG	2	0.00853662	0.0197422	0.665448	0.936661	0	Inverse variance weighted	3	0.00584852	0.020007	0.77004	0.934233	FALSE	NA		NA	NA	NA	NA	NA	FALSE	NA	Wald ratio	1	0.108073	0.121745	0.374702	0.943864	FALSE	NA
ENSG00000100068	LRP5L	3	0.0143222	0.0117185	0.221637	0.755849	0	Inverse variance weighted	4	0.00722878	0.0152875	0.636317	0.880213	TRUE	NA	Inverse variance weighted	3	0.0276777	0.0220519	0.209436	0.778259	TRUE	NA	Inverse variance weighted	3	0.017372	0.0324988	0.592966	0.973247	FALSE	NA
ENSG00000100075	SLC25A1	2	0.0417659	0.109162	0.702014	0.944051	61.848	Inverse variance weighted	4	-0.0316943	0.0116885	0.00669626	0.0614701	TRUE	0.00135343		NA	NA	NA	NA	NA	FALSE	NA	Inverse variance weighted	2	0.203982	0.145101	0.159785	0.840402	FALSE	NA
ENSG00000100077	ADRBK2	3	-0.0116573	0.0196669	0.553358	0.911685	19.9468	Inverse variance weighted	3	-0.00338058	0.0185557	0.855437	0.959767	TRUE	NA	Wald ratio	1	-0.0557127	0.0344108	0.105437	0.662773	TRUE	NA	Inverse variance weighted	5	0.0456818	0.0559374	0.414123	0.948929	FALSE	NA
ENSG00000100079	LGALS2	2	0.0131323	0.00594591	0.0272003	0.299575	0	Inverse variance weighted	7	0.0169676	0.00712714	0.0172797	0.118413	FALSE	0.000171629		NA	NA	NA	NA	NA	FALSE	NA	Inverse variance weighted	4	0.00435176	0.010784	0.68655	0.980396	FALSE	NA
ENSG00000100083	GGA1	2	0.0255749	0.0381523	0.502643	0.900512	67.6093	Inverse variance weighted	2	0.0557169	0.0168685	0.000956516	0.0134696	TRUE	0.994109		NA	NA	NA	NA	NA	FALSE	NA	Inverse variance weighted	3	-0.0227164	0.0413286	0.582557	0.973247	FALSE	NA
ENSG00000100092	SH3BP1	3	0.00814336	0.0226933	0.719711	0.947124	28.9951	Inverse variance weighted	5	0.0458147	0.0297856	0.124012	0.409497	FALSE	NA	Wald ratio	1	-0.0182138	0.0493107	0.711852	0.969441	TRUE	NA	Inverse variance weighted	4	-0.0139936	0.0267275	0.600581	0.973247	FALSE	NA
ENSG00000100095	SEZ6L	2	0.0372588	0.0509287	0.46442	0.886057	64.9302	Inverse variance weighted	2	-0.00168315	0.0222158	0.939607	0.98508	TRUE	NA		NA	NA	NA	NA	NA	FALSE	NA	Wald ratio	1	0.103864	0.0584234	0.0754404	0.718175	FALSE	NA
ENSG00000100097	LGALS1	3	-0.022556	0.0330757	0.49527	0.896911	52.7954	Inverse variance weighted	3	-0.0525739	0.0230672	0.0226572	0.142004	FALSE	0.0490521	Wald ratio	1	0.0535309	0.0468395	0.253098	0.823962	TRUE	NA	Inverse variance weighted	4	-0.0499507	0.0519628	0.336413	0.92957	FALSE	NA
ENSG00000100099	HPS4	2	-0.0101473	0.0237952	0.669785	0.937809	0	Inverse variance weighted	3	-0.00545389	0.0255428	0.830921	0.950549	TRUE	NA		NA	NA	NA	NA	NA	FALSE	NA	Wald ratio	1	-0.0409693	0.0654567	0.531381	0.967011	FALSE	NA
ENSG00000100100	PIK3IP1	2	0.0345217	0.0148249	0.019879	0.252602	0	Inverse variance weighted	4	0.0377865	0.0159	0.0174772	0.119276	FALSE	0.0248874		NA	NA	NA	NA	NA	FALSE	NA	Wald ratio	1	0.0127985	0.0410135	0.754997	0.987065	FALSE	NA
ENSG00000100104	SRRD	2	0.00164473	0.0360588	0.963619	0.995326	62.382	Inverse variance weighted	2	-0.0362043	0.0332678	0.276476	0.624349	FALSE	NA	Wald ratio	1	0.035998	0.0292291	0.218106	0.785805	TRUE	NA		NA	NA	NA	NA	NA	FALSE	NA
ENSG00000100105	PATZ1	2	0.199879	0.0795689	0.0120039	0.192562	19.3089	Wald ratio	1	0.23304	0.0508226	4.53192e-06	0.000155986	TRUE	0.075344		NA	NA	NA	NA	NA	FALSE	NA	Wald ratio	1	0.00895496	0.19477	0.963329	0.997435	FALSE	NA
ENSG00000100106	TRIOBP	2	-0.0101546	0.0091942	0.269393	0.794663	0	Inverse variance weighted	4	-0.00911432	0.00947964	0.336319	0.682513	TRUE	NA		NA	NA	NA	NA	NA	FALSE	NA	Inverse variance weighted	3	-0.0266531	0.0377511	0.480175	0.961931	FALSE	NA
ENSG00000100109	TFIP11	3	0.0169262	0.0090529	0.0615259	0.456912	3.9731	Inverse variance weighted	4	0.0222749	0.0095941	0.0202475	0.131246	TRUE	0.0413184	Inverse variance weighted	2	0.00714885	0.0669191	0.914925	0.990403	FALSE	NA	Inverse variance weighted	3	1.73196e-05	0.0185179	0.999254	1	FALSE	NA
ENSG00000100116	GCAT	3	-0.0158899	0.00898188	0.0768758	0.502476	0.473396	Inverse variance weighted	6	-0.0113146	0.00986779	0.25154	0.594077	TRUE	NA	Wald ratio	1	-0.0221884	0.047271	0.638792	0.950809	TRUE	NA	Inverse variance weighted	3	-0.0382714	0.0227485	0.0924977	0.756629	FALSE	NA
ENSG00000100122	CRYBB1	2	-0.0230346	0.0542424	0.671085	0.938218	0	Wald ratio	1	-0.00318335	0.0748088	0.966058	0.992021	TRUE	NA		NA	NA	NA	NA	NA	FALSE	NA	Wald ratio	1	-0.0450408	0.0787648	0.567431	0.972767	FALSE	NA
ENSG00000100124	ANKRD54	3	0.00295131	0.0243427	0.903501	0.984965	35.8329	Wald ratio	1	0.0275943	0.0187473	0.141045	0.44117	TRUE	NA	Wald ratio	1	-0.0391703	0.037565	0.297071	0.83979	TRUE	NA	Inverse variance weighted	2	-0.0111155	0.0568923	0.845098	0.993495	FALSE	NA
ENSG00000100129	EIF3L	2	-0.13434	0.0314626	1.95617e-05	0.00187199	0	Wald ratio	1	-0.139356	0.0325561	1.86484e-05	0.000516776	TRUE	0.0297407		NA	NA	NA	NA	NA	FALSE	NA	Inverse variance weighted	2	-0.0634136	0.122422	0.604465	0.973247	FALSE	NA
ENSG00000100138	NHP2L1	2	-0.0310431	0.0148883	0.037063	0.352528	0	Inverse variance weighted	3	-0.031133	0.0149303	0.0370495	0.196939	TRUE	0.0258478		NA	NA	NA	NA	NA	FALSE	NA	Wald ratio	1	-0.0151521	0.198493	0.939152	0.997116	FALSE	NA
ENSG00000100139	MICALL1	NA	NA	NA	NA	NA	NA	Wald ratio	1	0.0143496	0.0430489	0.738883	0.922484	TRUE	NA	NA	NA	NA	NA	NA	NA	FALSE	NA	NA	NA	NA	NA	NA	NA	FALSE	NA
ENSG00000100147	CCDC134	3	0.00801316	0.0154432	0.603846	0.924117	0	Inverse variance weighted	2	-0.0278191	0.0511409	0.586462	0.855131	TRUE	NA	Inverse variance weighted	2	0.0174708	0.0194543	0.369164	0.875355	TRUE	NA	Wald ratio	1	-0.00164817	0.0292551	0.955073	0.997435	FALSE	NA
ENSG00000100150	DEPDC5	2	-0.0015042	0.0218884	0.945211	0.990557	0	Inverse variance weighted	3	-0.00197699	0.0220517	0.928563	0.980822	TRUE	NA		NA	NA	NA	NA	NA	FALSE	NA	Inverse variance weighted	2	0.030058	0.180175	0.867506	0.994394	FALSE	NA
ENSG00000100151	PICK1	2	-0.00988541	0.0109212	0.365382	0.85831	20.6469	Inverse variance weighted	6	-0.0035194	0.00973398	0.717682	0.912865	FALSE	NA		NA	NA	NA	NA	NA	FALSE	NA	Inverse variance weighted	3	-0.0286213	0.020131	0.155098	0.833828	FALSE	NA
ENSG00000100154	TTC28	3	0.013321	0.0119774	0.266061	0.792435	0	Inverse variance weighted	2	0.0269805	0.0862397	0.754391	0.928579	FALSE	NA	Wald ratio	1	0.0100364	0.014077	0.475869	0.9138	TRUE	NA	Inverse variance weighted	2	0.0215557	0.023637	0.361796	0.939657	FALSE	NA
ENSG00000100162	CENPM	NA	NA	NA	NA	NA	NA	Inverse variance weighted	2	-0.0156497	0.028247	0.579558	0.851829	TRUE	NA	NA	NA	NA	NA	NA	NA	FALSE	NA	NA	NA	NA	NA	NA	NA	FALSE	NA
ENSG00000100167	2024-09-03	3	0.0652428	0.124907	0.60144	0.923754	87.1122	Wald ratio	1	0.329943	0.104341	0.00156602	0.0196745	TRUE	0.31352	Wald ratio	1	-0.00339815	0.0244242	0.889347	0.988667	TRUE	NA	Wald ratio	1	-0.11362	0.104697	0.277821	0.910607	FALSE	NA
ENSG00000100181	TPTEP1	2	-0.0123111	0.0137066	0.369086	0.859514	0	Inverse variance weighted	2	-0.0143895	0.0142579	0.312863	0.660665	TRUE	NA		NA	NA	NA	NA	NA	FALSE	NA	Inverse variance weighted	2	0.0130171	0.0497724	0.793682	0.991005	FALSE	NA
ENSG00000100191	SLC5A4	NA	NA	NA	NA	NA	NA	NA	NA	NA	NA	NA	NA	FALSE	NA	Wald ratio	1	-0.0359457	0.0550279	0.513611	0.921522	TRUE	NA	NA	NA	NA	NA	NA	NA	FALSE	NA
ENSG00000100197	CYP2D6	3	0.00221223	0.010308	0.830069	0.971118	0	Inverse variance weighted	2	-0.00837026	0.0189345	0.658442	0.887672	FALSE	NA	Wald ratio	1	0.0524781	0.0537129	0.328563	0.860108	TRUE	NA	Inverse variance weighted	4	0.00413955	0.0126234	0.742967	0.987065	FALSE	NA
ENSG00000100201	DDX17	2	0.00428131	0.0165256	0.79558	0.963561	0	Inverse variance weighted	2	0.00794911	0.0169533	0.639153	0.882232	TRUE	NA		NA	NA	NA	NA	NA	FALSE	NA	Inverse variance weighted	3	-0.0656745	0.0740394	0.375068	0.943864	FALSE	NA
ENSG00000100207	TCF20	2	-0.0322679	0.0960383	0.736878	0.949051	0	Inverse variance weighted	2	-0.0521994	0.112064	0.641358	0.883098	FALSE	NA		NA	NA	NA	NA	NA	FALSE	NA	Inverse variance weighted	3	0.0228555	0.186365	0.902393	0.995669	FALSE	NA
ENSG00000100209	HSCB	2	0.0476603	0.0461635	0.301873	0.821332	0	Inverse variance weighted	2	0.0567181	0.0515154	0.2709	0.617616	TRUE	NA		NA	NA	NA	NA	NA	FALSE	NA	Wald ratio	1	0.0107366	0.104011	0.917784	0.995669	FALSE	NA
ENSG00000100211	CBY1	3	-0.05127	0.0290082	0.0771566	0.503586	0	Wald ratio	1	-0.108295	0.0587511	0.0652876	0.280759	TRUE	NA	Wald ratio	1	-0.025323	0.0397932	0.524539	0.92272	TRUE	NA	Inverse variance weighted	2	-0.0507646	0.0611806	0.406681	0.948096	FALSE	NA
ENSG00000100216	TOMM22	3	0.0219774	0.0155536	0.157653	0.670392	0	Wald ratio	1	-0.00259609	0.0346145	0.940215	0.985179	TRUE	NA	Wald ratio	1	0.0265192	0.0175465	0.130696	0.70303	TRUE	NA	Wald ratio	1	0.134705	0.139927	0.335705	0.929216	FALSE	NA
ENSG00000100218	RTDR1	2	-0.0352594	0.0517852	0.495949	0.896911	0	Inverse variance weighted	2	-0.000116835	0.0761731	0.998776	1	FALSE	NA		NA	NA	NA	NA	NA	FALSE	NA	Wald ratio	1	-0.0654589	0.0706131	0.353923	0.938134	FALSE	NA
ENSG00000100219	XBP1	2	0.021954	0.0142269	0.122799	0.614687	0	Inverse variance weighted	4	0.0208416	0.0152355	0.171324	0.489633	FALSE	NA		NA	NA	NA	NA	NA	FALSE	NA	Inverse variance weighted	3	0.0295308	0.0397626	0.457676	0.960622	FALSE	NA
ENSG00000100220	RTCB	3	0.0159684	0.0151074	0.290515	0.814075	0	Inverse variance weighted	2	0.0168158	0.027297	0.537875	0.825859	TRUE	NA	Wald ratio	1	0.0149322	0.018205	0.412088	0.892155	TRUE	NA	Inverse variance weighted	2	0.105743	0.212448	0.61867	0.974495	FALSE	NA
ENSG00000100221	JOSD1	3	-0.00319382	0.0110761	0.773078	0.959366	0	Wald ratio	1	0.000401451	0.016058	0.980055	0.994684	TRUE	NA	Wald ratio	1	-0.0103231	0.016092	0.521192	0.922327	TRUE	NA	Inverse variance weighted	3	0.0298356	0.0493014	0.545068	0.970337	FALSE	NA
ENSG00000100225	FBXO7	3	0.0142253	0.023998	0.553334	0.911685	0.00492056	Wald ratio	1	0.0348152	0.0306705	0.256319	0.59943	TRUE	NA	Wald ratio	1	0.00180627	0.0427485	0.966297	0.996647	TRUE	NA	Inverse variance weighted	2	-0.105266	0.088985	0.236824	0.891797	FALSE	NA
ENSG00000100226	GTPBP1	2	-0.00961859	0.0144958	0.506983	0.901659	0		NA	NA	NA	NA	NA	FALSE	NA	Inverse variance weighted	2	-0.00947748	0.0145145	0.513778	0.921522	TRUE	NA	Inverse variance weighted	3	-0.0643505	0.28586	0.821892	0.992939	FALSE	NA
ENSG00000100227	POLDIP3	3	0.0888148	0.021871	4.88954e-05	0.00370757	0	Wald ratio	1	0.0958728	0.0295457	0.00117493	0.0158487	TRUE	0.167677	Wald ratio	1	0.0659149	0.0351546	0.0607927	0.572256	TRUE	NA	Inverse variance weighted	2	0.165694	0.0857951	0.0534491	0.666696	FALSE	NA
ENSG00000100228	RAB36	2	-0.0132404	0.0829829	0.873231	0.979122	70.6422	Inverse variance weighted	2	0.0682763	0.0616358	0.267975	0.614253	FALSE	NA		NA	NA	NA	NA	NA	FALSE	NA	Inverse variance weighted	2	-0.0977158	0.0654988	0.135733	0.81083	FALSE	NA
ENSG00000100234	TIMP3	NA	NA	NA	NA	NA	NA	Wald ratio	1	0.0281902	0.0493328	0.567709	0.845501	TRUE	NA	NA	NA	NA	NA	NA	NA	FALSE	NA	NA	NA	NA	NA	NA	NA	FALSE	NA
ENSG00000100239	PPP6R2	3	-0.0417058	0.0216473	0.0540287	0.426937	12.9765	Wald ratio	1	-0.0830967	0.0367172	0.023626	0.145865	TRUE	0.993888	Wald ratio	1	-0.0239068	0.0245998	0.331135	0.860244	TRUE	NA	Inverse variance weighted	2	-0.0238969	0.0596274	0.688589	0.981112	FALSE	NA
ENSG00000100241	SBF1	2	-0.00899361	0.0759315	0.905716	0.98516	83.028	Inverse variance weighted	4	0.0561239	0.0142828	8.51299e-05	0.00185141	TRUE	1.68723e-05		NA	NA	NA	NA	NA	FALSE	NA	Inverse variance weighted	3	-0.0975349	0.0616706	0.113753	0.784195	FALSE	NA
ENSG00000100242	SUN2	2	-0.0825933	0.109673	0.451399	0.884686	70.856	Inverse variance weighted	4	-0.000567336	0.0152301	0.970285	0.993197	FALSE	NA		NA	NA	NA	NA	NA	FALSE	NA	Inverse variance weighted	3	-0.229233	0.122502	0.0613101	0.686674	FALSE	NA
ENSG00000100243	CYB5R3	3	0.028831	0.0235738	0.221327	0.755321	0	Inverse variance weighted	4	0.0327675	0.0284118	0.248784	0.59089	FALSE	NA	Wald ratio	1	0.0328948	0.0499831	0.510461	0.921522	TRUE	NA	Inverse variance weighted	4	-0.0117203	0.0789654	0.882009	0.995582	FALSE	NA
ENSG00000100246	DNAL4	2	0.0129697	0.0235559	0.581911	0.918307	0	Inverse variance weighted	2	0.0154177	0.0238153	0.517382	0.814811	TRUE	NA		NA	NA	NA	NA	NA	FALSE	NA	Wald ratio	1	-0.0975479	0.160019	0.542125	0.969694	FALSE	NA
ENSG00000100253	MIOX	2	0.0219184	0.031742	0.48987	0.894408	0	Inverse variance weighted	2	-0.0257994	0.141078	0.854897	0.959463	FALSE	NA		NA	NA	NA	NA	NA	FALSE	NA	Inverse variance weighted	2	0.0244628	0.0325773	0.452703	0.959872	FALSE	NA
ENSG00000100258	LMF2	3	0.00269283	0.018141	0.881996	0.981773	0.131378	Inverse variance weighted	2	0.00436844	0.0238931	0.854929	0.959463	TRUE	NA	Wald ratio	1	-0.0101695	0.0289609	0.72548	0.972023	TRUE	NA	Inverse variance weighted	2	0.123819	0.0989128	0.210643	0.874771	FALSE	NA
ENSG00000100263	RHBDD3	2	-0.0558816	0.0412023	0.175012	0.701703	0	Inverse variance weighted	3	-0.0498662	0.0450701	0.268547	0.614808	FALSE	NA		NA	NA	NA	NA	NA	FALSE	NA	Wald ratio	1	-0.0864848	0.101658	0.39491	0.947581	FALSE	NA
ENSG00000100266	PACSIN2	3	-8.21199e-05	0.0130726	0.994988	0.999324	0	Inverse variance weighted	2	-0.0741727	0.0876704	0.39753	0.734568	FALSE	NA	Inverse variance weighted	2	0.00281802	0.0134995	0.834643	0.982547	TRUE	NA	Inverse variance weighted	4	-0.0268785	0.0653499	0.680852	0.979586	FALSE	NA
ENSG00000100271	TTLL1	3	-0.0536854	0.0291988	0.0659715	0.469902	20.9243	Inverse variance weighted	2	-0.0221556	0.0302799	0.464356	0.781634	TRUE	NA	Wald ratio	1	-0.0771131	0.0432368	0.0745041	0.602635	TRUE	NA	Wald ratio	1	-0.158975	0.0932954	0.0883811	0.750084	FALSE	NA
ENSG00000100276	RASL10A	2	-0.0687561	0.0394166	0.0810992	0.517156	0	Wald ratio	1	-0.0501443	0.0501443	0.317311	0.662831	TRUE	NA		NA	NA	NA	NA	NA	FALSE	NA	Inverse variance weighted	2	-0.0988529	0.0637658	0.121082	0.790133	FALSE	NA
ENSG00000100280	AP1B1	3	-0.0284849	0.037358	0.445771	0.882212	30.1186	Wald ratio	1	-0.0488377	0.0232831	0.0359439	0.192686	TRUE	0.00788655	Wald ratio	1	0.0421591	0.0577579	0.465435	0.909697	TRUE	NA	Wald ratio	1	-0.200789	0.187695	0.284724	0.91224	FALSE	NA
ENSG00000100281	HMGXB4	2	-0.039685	0.123167	0.747297	0.950719	60.8191	Wald ratio	1	-0.1225	0.0226422	6.29346e-08	3.84039e-06	TRUE	0.915781		NA	NA	NA	NA	NA	FALSE	NA	Wald ratio	1	0.143495	0.164952	0.384345	0.94527	FALSE	NA
ENSG00000100284	TOM1	2	0.0309851	0.0164975	0.0603582	0.45223	0	Inverse variance weighted	5	0.0345209	0.0178259	0.0527989	0.24735	FALSE	NA		NA	NA	NA	NA	NA	FALSE	NA	Inverse variance weighted	5	0.00987841	0.043553	0.820569	0.992893	FALSE	NA
ENSG00000100285	NEFH	3	0.00234433	0.0274599	0.931965	0.987561	63.1887	Inverse variance weighted	3	-0.0356279	0.0171026	0.0372338	0.197666	TRUE	0.000556745	Wald ratio	1	0.0241775	0.0497499	0.62698	0.947684	TRUE	NA	Inverse variance weighted	3	0.0388596	0.0275925	0.15903	0.839066	FALSE	NA
ENSG00000100288	CHKB	2	-0.0131207	0.018399	0.475772	0.889378	0	Inverse variance weighted	2	-0.0107972	0.0197795	0.58515	0.85434	TRUE	NA		NA	NA	NA	NA	NA	FALSE	NA	Inverse variance weighted	2	-0.0280435	0.0501273	0.575857	0.972767	FALSE	NA
ENSG00000100290	BIK	3	-0.0298941	0.0514401	0.561144	0.912726	81.4376	Inverse variance weighted	3	-0.110867	0.0378005	0.00335758	0.0358321	FALSE	0.743124	Wald ratio	1	-0.0381564	0.0241496	0.114107	0.678945	TRUE	NA	Inverse variance weighted	2	0.0847444	0.0592424	0.152583	0.83162	FALSE	NA
ENSG00000100292	HMOX1	2	0.0119473	0.0364765	0.743264	0.950091	68.2521	Inverse variance weighted	2	-0.0166315	0.0148576	0.262973	0.608023	TRUE	NA		NA	NA	NA	NA	NA	FALSE	NA	Inverse variance weighted	4	0.058504	0.0396425	0.140001	0.819895	FALSE	NA
ENSG00000100294	MCAT	2	-0.00671532	0.0142866	0.638324	0.930658	0		NA	NA	NA	NA	NA	FALSE	NA	Wald ratio	1	-0.00703406	0.0143552	0.624134	0.947456	TRUE	NA	Wald ratio	1	0.0263763	0.146269	0.856895	0.993896	FALSE	NA
ENSG00000100296	THOC5	3	0.0184282	0.02907	0.52613	0.904716	0	Inverse variance weighted	2	-0.00240481	0.0642631	0.970149	0.993197	FALSE	NA	Wald ratio	1	0.0198191	0.0336325	0.55567	0.931156	TRUE	NA	Inverse variance weighted	2	0.0852013	0.132299	0.519571	0.967011	FALSE	NA
ENSG00000100297	MCM5	3	0.0272186	0.0282185	0.334763	0.841397	67.8612	Inverse variance weighted	2	-0.00776145	0.00866815	0.370574	0.712639	TRUE	NA	Wald ratio	1	0.0329847	0.0335567	0.32563	0.859123	TRUE	NA	Inverse variance weighted	2	0.092038	0.0430077	0.0323518	0.600754	FALSE	0.0436713
ENSG00000100298	APOBEC3H	3	0.00437974	0.0104928	0.676382	0.939299	3.83797	Inverse variance weighted	4	-0.00319546	0.0113995	0.779236	0.936736	TRUE	NA	Inverse variance weighted	2	0.0278898	0.0298421	0.350005	0.867027	TRUE	NA	Inverse variance weighted	3	0.023325	0.0273021	0.392922	0.947221	FALSE	NA
ENSG00000100299	ARSA	3	0.0246129	0.0148034	0.0963825	0.559276	16.9326	Inverse variance weighted	4	0.0116588	0.0137483	0.396429	0.733715	FALSE	NA	Wald ratio	1	0.0582175	0.0421866	0.167587	0.749568	TRUE	NA	Inverse variance weighted	3	0.0454664	0.0287335	0.113569	0.784195	FALSE	NA
ENSG00000100300	TSPO	2	-0.00680382	0.0126741	0.591385	0.920737	0	Inverse variance weighted	4	-0.00563498	0.0128396	0.660752	0.888513	FALSE	NA		NA	NA	NA	NA	NA	FALSE	NA	Inverse variance weighted	5	-0.051263	0.079187	0.517395	0.967011	FALSE	NA
ENSG00000100304	TTLL12	3	-0.0361246	0.00906479	6.74368e-05	0.00469258	0	Inverse variance weighted	5	-0.03526	0.00947522	0.000198212	0.00373954	TRUE	6.78191e-05	Wald ratio	1	-0.0469735	0.0325201	0.148614	0.729601	TRUE	NA	Inverse variance weighted	4	-0.0288088	0.107908	0.789488	0.990943	FALSE	NA
ENSG00000100307	CBX7	2	-0.010893	0.0309843	0.725166	0.948284	0	Wald ratio	1	-0.00771345	0.0325679	0.812779	0.945339	TRUE	NA		NA	NA	NA	NA	NA	FALSE	NA	Inverse variance weighted	2	-0.0412234	0.100589	0.681937	0.97973	FALSE	NA
ENSG00000100311	PDGFB	3	-0.00690176	0.017253	0.689132	0.939723	45.2922	Inverse variance weighted	4	-0.00754204	0.014449	0.601686	0.862086	TRUE	NA	Wald ratio	1	-0.0443819	0.0274467	0.105874	0.663056	TRUE	NA	Inverse variance weighted	2	0.0300385	0.0264728	0.256504	0.900082	FALSE	NA
ENSG00000100314	CABP7	2	-0.181965	0.127408	0.153234	0.663009	85.0504	Wald ratio	1	-0.321815	0.0890977	0.000303915	0.00531819	TRUE	0.99203	Wald ratio	1	-0.0658919	0.0430476	0.12585	0.698221	TRUE	NA		NA	NA	NA	NA	NA	FALSE	NA
ENSG00000100316	RPL3	2	-0.267824	0.276375	0.332515	0.840432	87.7098	Wald ratio	1	-0.0224811	0.0259938	0.387113	0.725959	TRUE	NA		NA	NA	NA	NA	NA	FALSE	NA	Inverse variance weighted	2	-0.579155	0.193416	0.00275033	0.288474	FALSE	0.309361
ENSG00000100319	ZMAT5	3	-0.125474	0.0882374	0.155025	0.666466	68.3684	Wald ratio	1	-0.272505	0.0763927	0.000360865	0.00607852	TRUE	0.0641813	Wald ratio	1	-0.0400147	0.0487679	0.411924	0.892155	TRUE	NA	Inverse variance weighted	2	-0.0268426	0.17627	0.878966	0.995582	FALSE	NA
ENSG00000100320	RBFOX2	2	-0.00420411	0.0449054	0.92541	0.987295	0	Wald ratio	1	-0.0257717	0.061628	0.675814	0.896297	TRUE	NA		NA	NA	NA	NA	NA	FALSE	NA	Inverse variance weighted	2	0.0202082	0.0655664	0.757923	0.98708	FALSE	NA
ENSG00000100321	SYNGR1	3	-0.000456002	0.0101856	0.964291	0.995326	0	Inverse variance weighted	5	-0.0084495	0.0173953	0.627156	0.877155	FALSE	NA	Inverse variance weighted	2	0.00230063	0.0126836	0.856064	0.984104	TRUE	NA	Inverse variance weighted	3	0.0781164	0.0920117	0.395891	0.947581	FALSE	NA
ENSG00000100324	TAB1	2	-0.057986	0.0996033	0.560452	0.912625	30.7983	Wald ratio	1	-0.117742	0.075111	0.116982	0.394476	TRUE	NA		NA	NA	NA	NA	NA	FALSE	NA	Wald ratio	1	0.108037	0.172147	0.530275	0.967011	FALSE	NA
ENSG00000100325	ASCC2	3	0.0390822	0.0209253	0.0618034	0.458356	11.0634	Inverse variance weighted	7	0.0242595	0.0198034	0.220568	0.55699	FALSE	NA	Wald ratio	1	0.0684597	0.0383539	0.07427	0.602529	TRUE	NA	Inverse variance weighted	5	0.187122	0.145137	0.197301	0.860929	FALSE	NA
ENSG00000100330	MTMR3	3	0.0377833	0.0177	0.032789	0.330414	0.480032	Inverse variance weighted	4	0.0293799	0.0238819	0.218616	0.554746	FALSE	NA	Wald ratio	1	0.0369022	0.0268627	0.169523	0.749568	TRUE	NA	Wald ratio	1	0.231753	0.110783	0.0364426	0.610902	FALSE	0.0547657
ENSG00000100335	MIEF1	2	-0.102208	0.0967627	0.290844	0.814075	70.5895	Inverse variance weighted	3	-0.0253003	0.0367369	0.491019	0.797727	FALSE	NA		NA	NA	NA	NA	NA	FALSE	NA	Inverse variance weighted	2	-0.223952	0.101274	0.0270123	0.579671	FALSE	0.00443762
ENSG00000100336	APOL4	3	-0.0135026	0.0215793	0.531497	0.906231	0	Inverse variance weighted	3	0.00690339	0.0388982	0.859137	0.960957	FALSE	NA	Wald ratio	1	-0.0481276	0.0395816	0.22402	0.792866	TRUE	NA	Inverse variance weighted	4	-0.00334786	0.0343346	0.922324	0.995669	FALSE	NA
ENSG00000100342	APOL1	2	0.00219889	0.0267678	0.93453	0.98843	0	Wald ratio	1	0.00257139	0.0295709	0.930706	0.981865	TRUE	NA		NA	NA	NA	NA	NA	FALSE	NA	Inverse variance weighted	3	0.000508832	0.0629872	0.993554	0.99936	FALSE	NA
ENSG00000100344	PNPLA3	NA	NA	NA	NA	NA	NA	NA	NA	NA	NA	NA	NA	FALSE	NA	NA	NA	NA	NA	NA	NA	FALSE	NA	Wald ratio	1	0.125037	0.0661044	0.0585564	0.67942	FALSE	NA
ENSG00000100345	MYH9	2	-0.00348277	0.02053	0.865291	0.977352	0	Inverse variance weighted	2	-0.0015076	0.0206835	0.941895	0.985798	TRUE	NA		NA	NA	NA	NA	NA	FALSE	NA	Inverse variance weighted	2	-0.135049	0.168809	0.423702	0.953286	FALSE	NA
ENSG00000100346	CACNA1I	3	0.041188	0.0382018	0.280958	0.806158	0	Inverse variance weighted	2	-0.0607251	0.0919345	0.508917	0.809746	FALSE	NA	Wald ratio	1	0.0712921	0.0511561	0.163433	0.742331	TRUE	NA	Inverse variance weighted	2	0.0441885	0.0735646	0.548056	0.970382	FALSE	NA
ENSG00000100347	SAMM50	3	-0.0154967	0.0204846	0.449347	0.88404	33.1313	Inverse variance weighted	6	-0.0329683	0.016201	0.0418558	0.213722	FALSE	0.00142758	Wald ratio	1	-0.0202705	0.0320698	0.527338	0.922998	TRUE	NA	Inverse variance weighted	2	0.067665	0.0507792	0.182685	0.857325	FALSE	NA
ENSG00000100348	TXN2	2	0.00579422	0.0323493	0.857848	0.976558	0	Wald ratio	1	0.0162248	0.0342524	0.635725	0.879784	TRUE	NA		NA	NA	NA	NA	NA	FALSE	NA	Inverse variance weighted	2	-0.0803228	0.0984194	0.414427	0.949211	FALSE	NA
ENSG00000100350	FOXRED2	3	-0.0123398	0.00813523	0.129308	0.624967	0	Inverse variance weighted	3	-0.0136521	0.00872315	0.117572	0.39558	TRUE	NA	Wald ratio	1	0.0150254	0.0418979	0.719879	0.97074	TRUE	NA	Inverse variance weighted	6	-0.0111545	0.0267409	0.67658	0.978864	FALSE	NA
ENSG00000100351	GRAP2	2	0.075218	0.0861041	0.382352	0.866435	0	Inverse variance weighted	2	0.0202458	0.149653	0.892387	0.970069	FALSE	NA		NA	NA	NA	NA	NA	FALSE	NA	Inverse variance weighted	2	0.102421	0.105275	0.330605	0.926366	FALSE	NA
ENSG00000100353	EIF3D	3	0.00179576	0.0316564	0.954763	0.992604	59.7517	Inverse variance weighted	3	0.0150895	0.022304	0.4987	0.803309	FALSE	NA	Wald ratio	1	-0.0488254	0.0295334	0.0982849	0.648726	TRUE	NA	Inverse variance weighted	3	0.0920698	0.0700916	0.188993	0.860016	FALSE	NA
ENSG00000100354	TNRC6B	2	-0.255373	0.124656	0.0404993	0.367781	74.6044	Wald ratio	1	-0.37416	0.0800605	2.96154e-06	0.000107253	TRUE	0.58508		NA	NA	NA	NA	NA	FALSE	NA	Inverse variance weighted	2	-0.124557	0.0970163	0.199183	0.862063	FALSE	NA
ENSG00000100359	SGSM3	3	-0.0141264	0.0231315	0.541398	0.907309	0	Inverse variance weighted	2	-0.0018949	0.0338914	0.955413	0.990547	TRUE	NA	Wald ratio	1	-0.0386611	0.0348495	0.267268	0.830288	TRUE	NA	Wald ratio	1	0.0404827	0.0756074	0.59235	0.973247	FALSE	NA
ENSG00000100360	IFT27	3	-0.00446581	0.00865507	0.605871	0.924463	0.0214162	Inverse variance weighted	2	-0.00198492	0.0091539	0.828334	0.949412	TRUE	NA	Wald ratio	1	-0.00442146	0.0319706	0.890005	0.988667	TRUE	NA	Inverse variance weighted	2	-0.0687769	0.0466156	0.140104	0.819951	FALSE	NA
ENSG00000100362	PVALB	2	0.0169558	0.0145208	0.242931	0.775188	63.4129	Inverse variance weighted	4	0.00603633	0.00635225	0.341977	0.688018	TRUE	NA		NA	NA	NA	NA	NA	FALSE	NA	Wald ratio	1	0.0362656	0.017146	0.0344208	0.606078	FALSE	0.059982
ENSG00000100364	KIAA0930	2	-0.00211673	0.0213351	0.920969	0.986888	0	Inverse variance weighted	4	-0.00482752	0.0231537	0.83484	0.952331	FALSE	NA		NA	NA	NA	NA	NA	FALSE	NA	Inverse variance weighted	3	0.013134	0.0549186	0.810986	0.991736	FALSE	NA
ENSG00000100365	NCF4	3	-0.0478762	0.0244479	0.0501958	0.413309	0	Inverse variance weighted	3	-0.0224478	0.0349308	0.520461	0.816476	TRUE	NA	Wald ratio	1	-0.0689506	0.0350909	0.0494244	0.537127	TRUE	0.0372154	Inverse variance weighted	3	-0.137835	0.15539	0.375067	0.943864	FALSE	NA
ENSG00000100368	CSF2RB	3	0.0237603	0.0248968	0.339907	0.844914	0	Inverse variance weighted	2	0.0374358	0.0350435	0.2854	0.632958	TRUE	NA	Wald ratio	1	0.017138	0.0365396	0.639051	0.950809	TRUE	NA	Inverse variance weighted	2	-0.0997468	0.141413	0.480589	0.961931	FALSE	NA
ENSG00000100372	SLC25A17	3	-0.057876	0.0310171	0.0620497	0.458844	29.7325	Wald ratio	1	-0.0864362	0.0280539	0.0020625	0.024648	TRUE	0.00829689	Wald ratio	1	-0.0111556	0.0423912	0.792429	0.978663	TRUE	NA	Wald ratio	1	-0.0633393	0.102626	0.537111	0.967931	FALSE	NA
ENSG00000100373	UPK3A	2	-0.000298169	0.00621353	0.961727	0.994558	0	Inverse variance weighted	4	-0.00078855	0.00670216	0.90634	0.97379	FALSE	NA		NA	NA	NA	NA	NA	FALSE	NA	Inverse variance weighted	3	0.00270176	0.0165769	0.870531	0.99446	FALSE	NA
ENSG00000100376	FAM118A	3	-0.00462809	0.00492973	0.347827	0.849243	0	Inverse variance weighted	6	-0.0030335	0.00575455	0.598091	0.860316	TRUE	NA	Inverse variance weighted	2	-0.0079315	0.0120022	0.508715	0.921522	TRUE	NA	Inverse variance weighted	5	-0.0109197	0.0157943	0.489332	0.964004	FALSE	NA
ENSG00000100379	KCTD17	NA	NA	NA	NA	NA	NA	NA	NA	NA	NA	NA	NA	FALSE	NA	NA	NA	NA	NA	NA	NA	FALSE	NA	Wald ratio	1	0.209325	0.229005	0.360684	0.939657	FALSE	NA
ENSG00000100380	ST13	2	0.06113	0.14396	0.671105	0.938218	87.2101	Wald ratio	1	-0.0670518	0.0227607	0.00321969	0.0346044	TRUE	0.0198295		NA	NA	NA	NA	NA	FALSE	NA	Wald ratio	1	0.22281	0.101134	0.0275859	0.586949	FALSE	0.046016
ENSG00000100385	IL2RB	2	0.0181145	0.0483556	0.707951	0.945663	0	Wald ratio	1	0.00879135	0.0542133	0.871178	0.965278	TRUE	NA		NA	NA	NA	NA	NA	FALSE	NA	Inverse variance weighted	2	0.0543979	0.10695	0.611011	0.973247	FALSE	NA
ENSG00000100393	EP300	2	0.0388934	0.0163916	0.0176554	0.23739	0	Inverse variance weighted	2	0.0406319	0.0164862	0.0137167	0.101064	TRUE	0.380524		NA	NA	NA	NA	NA	FALSE	NA	Inverse variance weighted	2	-0.111221	0.153193	0.467829	0.961931	FALSE	NA
ENSG00000100395	L3MBTL2	3	0.0613422	0.0159546	0.000120647	0.00740751	2.36658	Inverse variance weighted	2	0.0679685	0.0152139	7.9127e-06	0.000253984	TRUE	0.599449	Wald ratio	1	0.0117652	0.0557297	0.832801	0.982547	TRUE	NA	Inverse variance weighted	2	0.00925779	0.083977	0.912217	0.995669	FALSE	NA
ENSG00000100399	CHADL	2	-0.0176746	0.0537619	0.742339	0.94993	81.1757	Wald ratio	1	-0.0659969	0.0218924	0.0025732	0.0293408	TRUE	0.474948		NA	NA	NA	NA	NA	FALSE	NA	Inverse variance weighted	2	0.0421392	0.0414961	0.309869	0.920697	FALSE	NA
ENSG00000100401	RANGAP1	2	-0.0995309	0.111674	0.372788	0.861563	0	Inverse variance weighted	2	-0.104746	0.116447	0.368381	0.711767	FALSE	NA		NA	NA	NA	NA	NA	FALSE	NA	Wald ratio	1	-0.0398067	0.394086	0.919542	0.995669	FALSE	NA
ENSG00000100403	ZC3H7B	NA	NA	NA	NA	NA	NA	NA	NA	NA	NA	NA	NA	FALSE	NA	NA	NA	NA	NA	NA	NA	FALSE	NA	Inverse variance weighted	2	0.079965	0.13807	0.562478	0.97232	FALSE	NA
ENSG00000100410	PHF5A	3	-0.0120736	0.0471885	0.79806	0.963873	65.3909	Wald ratio	1	-0.0589189	0.0291427	0.0432033	0.218155	TRUE	0.99799	Wald ratio	1	0.0430179	0.0337743	0.202775	0.777774	TRUE	NA	Wald ratio	1	-0.071321	0.225425	0.751711	0.987065	FALSE	NA
ENSG00000100412	ACO2	3	-0.00156927	0.0352035	0.964445	0.995326	0.0270101	Wald ratio	1	-0.0561553	0.0633547	0.375422	0.716151	TRUE	NA	Wald ratio	1	0.00776648	0.0434009	0.857979	0.984239	TRUE	NA	Inverse variance weighted	2	0.314118	0.191121	0.100267	0.768073	FALSE	NA
ENSG00000100413	POLR3H	3	-0.00680845	0.02633	0.795958	0.963561	0	Inverse variance weighted	3	-0.0313812	0.137699	0.819726	0.946855	FALSE	NA	Wald ratio	1	-0.00730674	0.0277047	0.791983	0.978663	TRUE	NA	Inverse variance weighted	3	0.0155853	0.107296	0.88451	0.995669	FALSE	NA
ENSG00000100416	TRMU	3	0.0580359	0.0901714	0.519823	0.90385	88.8687	Wald ratio	1	0.237967	0.059232	5.88079e-05	0.00134572	TRUE	0.331427	Wald ratio	1	-0.00206987	0.0220293	0.925141	0.991737	TRUE	NA	Inverse variance weighted	2	-0.06725	0.081084	0.406886	0.948096	FALSE	NA
ENSG00000100417	PMM1	2	-0.0224043	0.0259175	0.387343	0.868148	0	Inverse variance weighted	3	-0.00955352	0.0302914	0.752467	0.927655	FALSE	NA		NA	NA	NA	NA	NA	FALSE	NA	Inverse variance weighted	3	-0.0575156	0.05007	0.250679	0.898289	FALSE	NA
ENSG00000100418	DESI1	3	0.0272167	0.0260113	0.295402	0.817786	62.2962	Inverse variance weighted	2	0.0601241	0.0207673	0.00378992	0.0394613	TRUE	0.0451028	Wald ratio	1	-0.00972524	0.0211524	0.645681	0.953264	TRUE	NA	Inverse variance weighted	2	0.0362232	0.0528154	0.492811	0.964591	FALSE	NA
ENSG00000100422	CERK	3	-0.0198534	0.00979403	0.0426531	0.377547	0	Inverse variance weighted	3	-0.0209359	0.0105775	0.0477843	0.233437	TRUE	0.0172727	Inverse variance weighted	2	-0.00624986	0.0312447	0.841458	0.982547	TRUE	NA	Inverse variance weighted	2	-0.0290564	0.0464818	0.531897	0.967187	FALSE	NA
ENSG00000100425	BRD1	3	0.00179963	0.0261508	0.945135	0.990557	0	Inverse variance weighted	2	-0.000454689	0.0611437	0.994067	0.998945	FALSE	NA	Inverse variance weighted	2	0.00493358	0.0292901	0.866239	0.985865	TRUE	NA	Wald ratio	1	-0.102729	0.185126	0.578954	0.973022	FALSE	NA
ENSG00000100426	ZBED4	3	-0.0365631	0.024804	0.140459	0.645813	0	Inverse variance weighted	3	-0.0494763	0.0362778	0.172625	0.491582	FALSE	NA	Wald ratio	1	-0.00509315	0.0513945	0.92106	0.990854	TRUE	NA	Inverse variance weighted	2	-0.0408803	0.045316	0.366995	0.941609	FALSE	NA
ENSG00000100427	MLC1	3	0.0176046	0.0274344	0.52107	0.90385	0	Inverse variance weighted	4	-0.036452	0.0766226	0.634264	0.879784	FALSE	NA	Wald ratio	1	0.0402696	0.0360584	0.264085	0.828929	TRUE	NA	Inverse variance weighted	2	-0.00352677	0.0506886	0.94453	0.997116	FALSE	NA
ENSG00000100429	HDAC10	2	-0.0872572	0.021216	3.90896e-05	0.00314747	0	Wald ratio	1	-0.0846016	0.021535	8.5452e-05	0.00185357	TRUE	0.0317126		NA	NA	NA	NA	NA	FALSE	NA	Inverse variance weighted	3	-0.174927	0.123734	0.15744	0.838248	FALSE	NA
ENSG00000100433	KCNK10	NA	NA	NA	NA	NA	NA	NA	NA	NA	NA	NA	NA	FALSE	NA	NA	NA	NA	NA	NA	NA	FALSE	NA	Inverse variance weighted	2	-0.00333533	0.0676205	0.960661	0.997435	FALSE	NA
ENSG00000100439	ABHD4	3	0.0104747	0.0241686	0.664722	0.936192	0	Inverse variance weighted	3	0.0176129	0.073715	0.811158	0.945194	FALSE	NA	Inverse variance weighted	2	0.00795751	0.0261189	0.760621	0.9768	FALSE	NA	Inverse variance weighted	2	0.048745	0.126907	0.700904	0.983533	FALSE	NA
ENSG00000100441	KHNYN	3	0.010112	0.0162584	0.533972	0.906388	57.0419	Inverse variance weighted	5	-0.00785401	0.0106804	0.462117	0.779428	TRUE	NA	Wald ratio	1	0.036875	0.017596	0.0361131	0.501646	TRUE	0.047422	Inverse variance weighted	4	0.00500251	0.0335478	0.881462	0.995582	FALSE	NA
ENSG00000100442	FKBP3	NA	NA	NA	NA	NA	NA	NA	NA	NA	NA	NA	NA	FALSE	NA	NA	NA	NA	NA	NA	NA	FALSE	NA	Wald ratio	1	-0.029472	0.192076	0.878052	0.995582	FALSE	NA
ENSG00000100445	SDR39U1	3	-0.0132776	0.0223871	0.553121	0.911685	51.1711	Inverse variance weighted	2	-0.0354644	0.0379915	0.350571	0.69682	FALSE	NA	Wald ratio	1	-0.0360778	0.0210735	0.0868967	0.629084	TRUE	NA	Inverse variance weighted	4	0.0271869	0.0251987	0.280633	0.911467	FALSE	NA
ENSG00000100448	CTSG	2	-0.00202941	0.0104877	0.846564	0.974657	7.05872	Inverse variance weighted	3	-0.00501261	0.0079268	0.52715	0.820452	FALSE	NA		NA	NA	NA	NA	NA	FALSE	NA	Inverse variance weighted	2	0.0348409	0.0375946	0.354055	0.938134	FALSE	NA
ENSG00000100450	GZMH	2	0.0173956	0.0257244	0.498895	0.897532	0	Inverse variance weighted	2	0.0230484	0.0270321	0.393864	0.731776	TRUE	NA		NA	NA	NA	NA	NA	FALSE	NA	Inverse variance weighted	2	-0.036826	0.0837209	0.660034	0.978864	FALSE	NA
ENSG00000100453	GZMB	2	-0.00668967	0.010327	0.517125	0.90385	0	Inverse variance weighted	2	-0.00435071	0.0106269	0.682242	0.89931	TRUE	NA		NA	NA	NA	NA	NA	FALSE	NA	Inverse variance weighted	3	-0.0463831	0.0437779	0.289368	0.91478	FALSE	NA
ENSG00000100461	RBM23	2	0.00105995	0.0110242	0.923404	0.987295	0	Inverse variance weighted	5	0.000750625	0.0110424	0.945804	0.987042	TRUE	NA		NA	NA	NA	NA	NA	FALSE	NA	Inverse variance weighted	4	0.0948979	0.192331	0.621723	0.975519	FALSE	NA
ENSG00000100462	PRMT5	3	-0.0049803	0.00997154	0.617461	0.926353	0	Inverse variance weighted	4	-0.00655131	0.0107248	0.541293	0.828577	FALSE	NA	Wald ratio	1	0.0331674	0.0539589	0.538767	0.926599	TRUE	NA	Inverse variance weighted	3	-0.00443466	0.0313174	0.887393	0.995669	FALSE	NA
ENSG00000100473	COCH	3	0.00189528	0.0136002	0.889168	0.982693	20.3019	Inverse variance weighted	3	-0.022393	0.0197058	0.255803	0.599359	FALSE	NA	Wald ratio	1	0.0131905	0.0182155	0.468981	0.911565	TRUE	NA	Wald ratio	1	0.0213359	0.0270396	0.430075	0.954297	FALSE	NA
ENSG00000100478	AP4S1	2	0.0420724	0.0450701	0.350567	0.850706	27.8038	Wald ratio	1	0.0751235	0.0433812	0.0833257	0.324252	TRUE	NA		NA	NA	NA	NA	NA	FALSE	NA	Wald ratio	1	-0.0193873	0.0675784	0.7742	0.989171	FALSE	NA
ENSG00000100479	POLE2	2	-0.0768247	0.0373648	0.0397759	0.364311	0	Wald ratio	1	-0.100845	0.0504223	0.0455003	0.22519	TRUE	0.0208347	Wald ratio	1	-0.0475691	0.0556469	0.39264	0.890363	TRUE	NA		NA	NA	NA	NA	NA	FALSE	NA
ENSG00000100483	VCPKMT	3	0.0276276	0.0330355	0.402986	0.871992	46.9793	Inverse variance weighted	3	-0.00131227	0.0102875	0.898498	0.97107	TRUE	NA	Wald ratio	1	0.100379	0.0535356	0.0607927	0.572256	TRUE	NA	Inverse variance weighted	3	0.0280689	0.0719154	0.696311	0.982882	FALSE	NA
ENSG00000100485	SOS2	3	-0.0122337	0.0340173	0.719122	0.947124	0.00326666	Inverse variance weighted	2	-0.0370017	0.0558127	0.507355	0.808961	FALSE	NA	Wald ratio	1	0.0164536	0.0444247	0.711107	0.969411	TRUE	NA	Inverse variance weighted	2	-0.192598	0.16551	0.244561	0.895192	FALSE	NA
ENSG00000100490	CDKL1	3	-0.00948048	0.00740991	0.200745	0.729097	0	Inverse variance weighted	2	-0.0103787	0.00830638	0.211486	0.54504	TRUE	NA	Inverse variance weighted	3	-0.0138891	0.0228248	0.542848	0.92744	TRUE	NA	Inverse variance weighted	2	0.00245643	0.023573	0.917006	0.995669	FALSE	NA
ENSG00000100503	NIN	2	-0.00428526	0.0390522	0.912622	0.985724	0	Inverse variance weighted	2	-0.00878165	0.0404229	0.828018	0.949408	TRUE	NA		NA	NA	NA	NA	NA	FALSE	NA	Inverse variance weighted	2	0.0586612	0.151245	0.698123	0.982882	FALSE	NA
ENSG00000100504	PYGL	3	0.0458742	0.0355999	0.197536	0.727828	19.6592	Inverse variance weighted	2	-0.019446	0.0582606	0.738549	0.922484	FALSE	NA	Wald ratio	1	0.0737617	0.0344471	0.0322495	0.479615	TRUE	0.0362162	Inverse variance weighted	2	0.0707416	0.113729	0.533931	0.967931	FALSE	NA
ENSG00000100505	TRIM9	3	-0.012187	0.0155735	0.433892	0.881991	2.13486	Inverse variance weighted	3	-0.0205002	0.017901	0.252126	0.594409	FALSE	NA	Wald ratio	1	0.0326541	0.0357912	0.361584	0.870559	TRUE	NA	Inverse variance weighted	2	-0.0352	0.0473327	0.457076	0.960622	FALSE	NA
ENSG00000100519	PSMC6	3	-0.0222542	0.0421799	0.597775	0.923072	51.9818	Inverse variance weighted	4	0.0311457	0.0284299	0.273285	0.620204	FALSE	NA	Wald ratio	1	-0.076871	0.0519631	0.13905	0.714796	TRUE	NA	Wald ratio	1	-0.0714149	0.0848494	0.399975	0.948096	FALSE	NA
ENSG00000100523	DDHD1	3	0.0125275	0.0624253	0.840948	0.973719	60.8428	Inverse variance weighted	2	0.101385	0.0774845	0.190717	0.518249	TRUE	NA	Wald ratio	1	-0.0790124	0.0416667	0.0579209	0.570805	TRUE	NA	Inverse variance weighted	3	0.0660479	0.088547	0.455723	0.959921	FALSE	NA
ENSG00000100526	CDKN3	2	0.082675	0.045793	0.0710111	0.485872	0	Inverse variance weighted	2	0.0955355	0.0531759	0.0724	0.299432	FALSE	NA		NA	NA	NA	NA	NA	FALSE	NA	Wald ratio	1	0.045766	0.0900849	0.611431	0.973247	FALSE	NA
ENSG00000100528	CNIH1	3	0.0318141	0.0525633	0.545011	0.909066	68.5644	Wald ratio	1	0.0773131	0.0262763	0.00325776	0.0349234	TRUE	0.368145	Wald ratio	1	-0.0604459	0.0478036	0.206064	0.778259	TRUE	NA	Inverse variance weighted	2	0.103714	0.102182	0.310112	0.920819	FALSE	NA
ENSG00000100532	CGRRF1	2	0.0876146	0.195639	0.65427	0.935558	79.9946	Wald ratio	1	-0.0836517	0.0726704	0.249687	0.592019	TRUE	NA		NA	NA	NA	NA	NA	FALSE	NA	Wald ratio	1	0.311095	0.160911	0.0531951	0.665763	FALSE	NA
ENSG00000100554	ATP6V1D	3	-0.0227429	0.010742	0.0342428	0.337671	1.00661	Inverse variance weighted	2	-0.0201233	0.0136386	0.140087	0.440205	TRUE	NA	Wald ratio	1	-0.0918611	0.0377287	0.0149007	0.392423	TRUE	0.0905356	Inverse variance weighted	2	-0.00997458	0.019082	0.601169	0.973247	FALSE	NA
ENSG00000100558	PLEK2	2	-0.00422541	0.0526463	0.93603	0.98843	24.5448	Inverse variance weighted	3	-0.0287924	0.0325385	0.376226	0.716946	FALSE	NA		NA	NA	NA	NA	NA	FALSE	NA	Wald ratio	1	0.108594	0.114819	0.344259	0.934094	FALSE	NA
ENSG00000100564	PIGH	3	0.0151836	0.0309046	0.62321	0.927165	0.0198885	Wald ratio	1	0.00948485	0.0398364	0.811807	0.945265	TRUE	NA	Wald ratio	1	0.0507684	0.0525602	0.33409	0.860244	TRUE	NA	Wald ratio	1	-0.152834	0.134494	0.255804	0.899896	FALSE	NA
ENSG00000100567	PSMA3	NA	NA	NA	NA	NA	NA	NA	NA	NA	NA	NA	NA	FALSE	NA	NA	NA	NA	NA	NA	NA	FALSE	NA	Inverse variance weighted	2	-0.00280409	0.198091	0.988706	0.998833	FALSE	NA
ENSG00000100568	VTI1B	3	0.0192322	0.0217373	0.376288	0.862512	0	Wald ratio	1	0.0287536	0.0293065	0.326528	0.674975	TRUE	NA	Wald ratio	1	0.00502571	0.0340632	0.882705	0.987318	TRUE	NA	Wald ratio	1	0.0320691	0.105294	0.760695	0.987495	FALSE	NA
ENSG00000100575	TIMM9	2	-0.103364	0.0627336	0.0994215	0.563471	0	Wald ratio	1	-0.0897084	0.0699923	0.199951	0.530751	TRUE	NA		NA	NA	NA	NA	NA	FALSE	NA	Wald ratio	1	-0.159146	0.141463	0.260589	0.900082	FALSE	NA
ENSG00000100577	GSTZ1	3	-0.00387353	0.0236923	0.87013	0.97871	32.8938	Inverse variance weighted	4	0.0187156	0.0233913	0.423649	0.751794	FALSE	NA	Wald ratio	1	0.00845734	0.0387257	0.827125	0.982547	TRUE	NA	Inverse variance weighted	3	-0.0668836	0.0429576	0.119478	0.789609	FALSE	NA
ENSG00000100578	KIAA0586	2	0.0631482	0.0729645	0.386784	0.868148	79.9582	Inverse variance weighted	2	0.144526	0.0577128	0.0122718	0.0933921	FALSE	1	Wald ratio	1	-0.00227248	0.031436	0.942372	0.992707	TRUE	NA		NA	NA	NA	NA	NA	FALSE	NA
ENSG00000100580	TMED8	3	-0.0795312	0.0537201	0.138747	0.644738	86.6709	Wald ratio	1	-0.163766	0.0285818	1.00591e-08	8.17435e-07	TRUE	0.808194	Wald ratio	1	-0.0128502	0.0179418	0.473858	0.913706	TRUE	NA	Inverse variance weighted	2	-0.0547413	0.0882603	0.535109	0.967931	FALSE	NA
ENSG00000100583	SAMD15	2	-0.133627	0.12593	0.288635	0.812614	91.1529	Wald ratio	1	-0.256402	0.0447494	1.00591e-08	8.17435e-07	TRUE	0.76733		NA	NA	NA	NA	NA	FALSE	NA	Inverse variance weighted	2	-0.00445999	0.0601094	0.940853	0.997116	FALSE	NA
ENSG00000100591	AHSA1	2	-0.0923209	0.110422	0.403113	0.871992	47.8924	Inverse variance weighted	2	-0.166701	0.0642356	0.00945489	0.0780907	TRUE	0.00727612		NA	NA	NA	NA	NA	FALSE	NA	Wald ratio	1	0.0716068	0.159581	0.653635	0.978556	FALSE	NA
ENSG00000100592	DAAM1	3	0.00700259	0.00978251	0.474098	0.888721	0	Inverse variance weighted	3	0.00278056	0.0111391	0.802881	0.943643	FALSE	NA	Inverse variance weighted	3	0.0199551	0.0211491	0.345405	0.864805	TRUE	NA	Inverse variance weighted	2	0.0397856	0.0804229	0.620809	0.975372	FALSE	NA
ENSG00000100596	SPTLC2	3	0.00526602	0.0227328	0.816811	0.967814	54.8089	Inverse variance weighted	5	-0.021665	0.0103044	0.035509	0.191085	TRUE	2.39205e-05	Inverse variance weighted	2	0.0252699	0.03046	0.40676	0.892155	FALSE	NA	Inverse variance weighted	2	0.0526924	0.0447172	0.238658	0.89309	FALSE	NA
ENSG00000100599	RIN3	3	-0.0147831	0.0196894	0.452763	0.884767	9.10105	Inverse variance weighted	4	-0.000820849	0.0209466	0.968741	0.992512	FALSE	NA	Inverse variance weighted	2	-0.0442109	0.0325541	0.174441	0.752988	TRUE	NA	Inverse variance weighted	3	-0.000193142	0.171598	0.999102	1	FALSE	NA
ENSG00000100600	LGMN	3	0.0319506	0.0372257	0.390729	0.868972	77.2303	Inverse variance weighted	2	0.0143915	0.0194689	0.459783	0.777771	TRUE	NA	Wald ratio	1	-0.0204122	0.0329998	0.536208	0.926053	TRUE	NA	Inverse variance weighted	4	0.117206	0.042084	0.00535217	0.378553	FALSE	0.11624
ENSG00000100601	ALKBH1	3	0.0149786	0.0157132	0.340465	0.844914	0	Inverse variance weighted	4	0.0201215	0.0171772	0.241437	0.582891	FALSE	NA	Wald ratio	1	-0.0236111	0.045169	0.601164	0.942706	TRUE	NA	Wald ratio	1	0.0236674	0.0765138	0.757077	0.987065	FALSE	NA
ENSG00000100603	SNW1	3	-0.0109208	0.0160274	0.49563	0.896911	0	Inverse variance weighted	2	-0.0134044	0.0173054	0.438588	0.762677	TRUE	NA	Wald ratio	1	0.027185	0.0508847	0.593171	0.941155	TRUE	NA	Wald ratio	1	-0.0492642	0.0772594	0.523703	0.967011	FALSE	NA
ENSG00000100605	ITPK1	2	0.00748738	0.0579158	0.897136	0.984421	40.291	Inverse variance weighted	3	0.0410546	0.0298491	0.169006	0.486122	FALSE	NA		NA	NA	NA	NA	NA	FALSE	NA	Inverse variance weighted	3	-0.0924388	0.0987393	0.349175	0.936114	FALSE	NA
ENSG00000100612	DHRS7	3	0.0157144	0.0109089	0.149725	0.658689	1.14779	Inverse variance weighted	2	0.00648757	0.0148499	0.662202	0.889595	TRUE	NA	Wald ratio	1	0.0231967	0.0158907	0.144353	0.721278	TRUE	NA	Wald ratio	1	0.138523	0.101837	0.173751	0.852823	FALSE	NA
ENSG00000100614	PPM1A	2	-0.157882	0.0970138	0.103647	0.570344	0	Wald ratio	1	-0.184857	0.102992	0.0726741	0.29997	TRUE	NA		NA	NA	NA	NA	NA	FALSE	NA	Wald ratio	1	0.0544587	0.288964	0.850515	0.993508	FALSE	NA
ENSG00000100628	ASB2	2	0.0738051	0.0424746	0.0822765	0.520122	0	Inverse variance weighted	2	0.0738252	0.045148	0.102011	0.364422	TRUE	NA		NA	NA	NA	NA	NA	FALSE	NA	Wald ratio	1	0.0736499	0.125295	0.556657	0.971753	FALSE	NA
ENSG00000100629	CEP128	2	0.0067661	0.00901738	0.45305	0.88483	0	Inverse variance weighted	5	0.0067982	0.00934425	0.466902	0.782498	FALSE	NA	Inverse variance weighted	2	0.00633114	0.0343942	0.853954	0.9841	TRUE	NA		NA	NA	NA	NA	NA	FALSE	NA
ENSG00000100632	ERH	2	0.0103191	0.0538797	0.848118	0.975242	0	Wald ratio	1	0.0196084	0.0556878	0.724754	0.915977	TRUE	NA		NA	NA	NA	NA	NA	FALSE	NA	Wald ratio	1	-0.125811	0.213179	0.555081	0.971753	FALSE	NA
ENSG00000100644	HIF1A	2	-0.098798	0.230377	0.66803	0.937268	61.1717	Inverse variance weighted	4	0.0555443	0.031249	0.0754903	0.306713	TRUE	NA		NA	NA	NA	NA	NA	FALSE	NA	Wald ratio	1	-0.442667	0.308871	0.151806	0.831331	FALSE	NA
ENSG00000100647	KIAA0247	3	-0.0163817	0.0136631	0.230537	0.76247	0	Inverse variance weighted	4	-0.0196818	0.0142366	0.166824	0.483831	TRUE	NA	Wald ratio	1	0.0352901	0.0526889	0.502997	0.920306	TRUE	NA	Inverse variance weighted	2	-0.0535775	0.126326	0.671478	0.978864	FALSE	NA
ENSG00000100650	SRSF5	3	0.114949	0.0435227	0.00826312	0.155365	0	Wald ratio	1	0.0423532	0.0883893	0.63182	0.879613	TRUE	NA	Wald ratio	1	0.131374	0.0513456	0.0105088	0.357284	TRUE	0.0300776	Wald ratio	1	0.263487	0.220254	0.231585	0.889018	FALSE	NA
ENSG00000100652	SLC10A1	NA	NA	NA	NA	NA	NA	Wald ratio	1	0.211093	0.0977858	0.0308711	0.173861	TRUE	0.0112382	NA	NA	NA	NA	NA	NA	FALSE	NA	NA	NA	NA	NA	NA	NA	FALSE	NA
ENSG00000100664	EIF5	3	-0.0140916	0.0320975	0.660644	0.936192	19.6827	Inverse variance weighted	6	0.00510409	0.0306243	0.867631	0.964107	FALSE	NA	Wald ratio	1	-0.0655985	0.0470707	0.163433	0.742331	TRUE	NA	Wald ratio	1	0.199545	0.187265	0.286616	0.913273	FALSE	NA
ENSG00000100678	SLC8A3	3	-0.0350435	0.0243482	0.150076	0.658689	19.2911	Inverse variance weighted	3	0.00113636	0.031974	0.971649	0.993537	FALSE	NA	Wald ratio	1	-0.0599634	0.0336529	0.0747789	0.602635	TRUE	NA	Inverse variance weighted	2	-0.0678396	0.0556249	0.22262	0.883818	FALSE	NA
ENSG00000100697	DICER1	2	0.0474262	0.0171051	0.00556032	0.120367	0	Inverse variance weighted	2	0.0462721	0.0171856	0.007092	0.0641755	TRUE	0.0280575		NA	NA	NA	NA	NA	FALSE	NA	Wald ratio	1	0.169703	0.176893	0.337383	0.92989	FALSE	NA
ENSG00000100711	ZFYVE21	3	-0.00193836	0.0239862	0.935592	0.98843	0	Inverse variance weighted	3	-0.0265484	0.0505285	0.599295	0.860831	TRUE	NA	Inverse variance weighted	2	0.00715993	0.0288319	0.803877	0.981292	TRUE	NA	Wald ratio	1	-0.0110399	0.0834892	0.894801	0.995669	FALSE	NA
ENSG00000100714	MTHFD1	3	-0.0242458	0.0652084	0.710027	0.945663	85.8004	Inverse variance weighted	2	0.0313755	0.0342725	0.359944	0.705034	FALSE	NA	Inverse variance weighted	3	0.0383434	0.0325934	0.239429	0.814256	FALSE	NA	Inverse variance weighted	3	-0.185152	0.0728963	0.0110874	0.456575	FALSE	0.0946495
ENSG00000100721	TCL1A	3	-0.00673388	0.0152363	0.658516	0.936192	0.000725185	Inverse variance weighted	2	-0.000732522	0.0164808	0.964548	0.991512	TRUE	NA	Wald ratio	1	-0.00167327	0.0460911	0.97104	0.997496	TRUE	NA	Inverse variance weighted	2	-0.164168	0.0802009	0.0406618	0.627622	FALSE	0.101618
ENSG00000100722	ZC3H14	NA	NA	NA	NA	NA	NA	Wald ratio	1	0.0913404	0.0572813	0.110803	0.382404	TRUE	NA	NA	NA	NA	NA	NA	NA	FALSE	NA	NA	NA	NA	NA	NA	NA	FALSE	NA
ENSG00000100726	TELO2	2	-0.0207562	0.0214704	0.333677	0.8406	0	Inverse variance weighted	3	-0.0087024	0.0262763	0.740502	0.92377	FALSE	NA		NA	NA	NA	NA	NA	FALSE	NA	Inverse variance weighted	2	-0.0449715	0.0372432	0.227236	0.8863	FALSE	NA
ENSG00000100731	PCNX	3	-0.028668	0.0348176	0.410294	0.87521	84.9341	Inverse variance weighted	6	-0.00402297	0.012259	0.742787	0.924475	TRUE	NA	Wald ratio	1	0.0110664	0.0243461	0.649436	0.954142	TRUE	NA	Inverse variance weighted	3	-0.112343	0.0377754	0.00293974	0.296325	FALSE	0.180357
ENSG00000100744	GSKIP	3	-0.000589122	0.0102927	0.954356	0.992528	0	Inverse variance weighted	3	-0.00158105	0.0131511	0.904307	0.973749	FALSE	NA	Inverse variance weighted	2	0.00242152	0.0168744	0.885894	0.987742	TRUE	NA	Inverse variance weighted	2	-0.0338252	0.0828863	0.683207	0.980396	FALSE	NA
ENSG00000100749	VRK1	3	0.0286861	0.014332	0.0453341	0.388786	0	Wald ratio	1	0.0295527	0.0151868	0.0516612	0.243343	TRUE	NA	Wald ratio	1	0.0101486	0.0491408	0.836383	0.982547	TRUE	NA	Wald ratio	1	0.0617503	0.0918536	0.501413	0.967011	FALSE	NA
ENSG00000100764	PSMC1	2	-0.131262	0.225391	0.560314	0.912625	89.3644	Wald ratio	1	0.0743161	0.0386851	0.0547251	0.251726	TRUE	NA		NA	NA	NA	NA	NA	FALSE	NA	Wald ratio	1	-0.378376	0.142475	0.00791351	0.424318	FALSE	0.0363246
ENSG00000100767	PAPLN	2	-0.0128078	0.0245905	0.602477	0.923754	0	Inverse variance weighted	2	-0.0228148	0.0288121	0.428448	0.755801	TRUE	NA		NA	NA	NA	NA	NA	FALSE	NA	Inverse variance weighted	2	0.0140339	0.0471874	0.766155	0.987809	FALSE	NA
ENSG00000100784	RPS6KA5	2	0.00329867	0.0252773	0.896171	0.984421	0	Inverse variance weighted	3	0.00226866	0.0255425	0.929226	0.981111	FALSE	NA		NA	NA	NA	NA	NA	FALSE	NA	Inverse variance weighted	3	0.0521264	0.175864	0.766923	0.987809	FALSE	NA
ENSG00000100796	SMEK1	NA	NA	NA	NA	NA	NA	NA	NA	NA	NA	NA	NA	FALSE	NA	NA	NA	NA	NA	NA	NA	FALSE	NA	Wald ratio	1	0.206477	0.124509	0.0972502	0.763441	FALSE	NA
ENSG00000100802	C14orf93	2	-0.0316589	0.0442297	0.474125	0.888721	0	Wald ratio	1	-0.0359699	0.048959	0.462526	0.780038	TRUE	NA		NA	NA	NA	NA	NA	FALSE	NA	Inverse variance weighted	2	-0.0125231	0.10315	0.903369	0.995669	FALSE	NA
ENSG00000100804	PSMB5	3	0.0242862	0.0309039	0.431949	0.881818	26.9804	Inverse variance weighted	3	-0.00953008	0.0291398	0.743633	0.924698	FALSE	NA	Wald ratio	1	0.0529311	0.0465943	0.255957	0.824199	TRUE	NA	Inverse variance weighted	2	0.106541	0.0838783	0.204019	0.869693	FALSE	NA
ENSG00000100813	ACIN1	NA	NA	NA	NA	NA	NA	Wald ratio	1	-0.0890161	0.0462883	0.0544704	0.251294	TRUE	NA	NA	NA	NA	NA	NA	NA	FALSE	NA	NA	NA	NA	NA	NA	NA	FALSE	NA
ENSG00000100814	CCNB1IP1	3	-0.0164023	0.011182	0.142418	0.64741	0	Inverse variance weighted	3	-0.0111895	0.0123531	0.365039	0.708515	FALSE	NA	Inverse variance weighted	2	-0.0318682	0.0287305	0.267339	0.830288	TRUE	NA	Inverse variance weighted	2	-0.082587	0.0655075	0.207408	0.871999	FALSE	NA
ENSG00000100815	TRIP11	3	0.0327088	0.0148341	0.027456	0.301408	2.95278	Inverse variance weighted	3	0.0383856	0.0142804	0.0071882	0.0648691	TRUE	0.00643528	Wald ratio	1	-0.00799459	0.039973	0.841481	0.982547	TRUE	NA	Wald ratio	1	0.109711	0.175466	0.531804	0.967187	FALSE	NA
ENSG00000100823	APEX1	3	-0.0137495	0.0248442	0.579969	0.918307	0	Inverse variance weighted	2	-0.00755197	0.0286901	0.792377	0.93958	TRUE	NA	Wald ratio	1	-0.0314843	0.0564093	0.576749	0.939403	TRUE	NA	Wald ratio	1	-0.0352487	0.104842	0.736715	0.987065	FALSE	NA
ENSG00000100836	PABPN1	2	0.00672408	0.0525965	0.898274	0.984551	51.7563	Inverse variance weighted	2	0.0625063	0.0548139	0.254146	0.597239	TRUE	NA	Wald ratio	1	-0.0428687	0.048501	0.376766	0.880883	TRUE	NA		NA	NA	NA	NA	NA	FALSE	NA
ENSG00000100852	ARHGAP5	2	-0.0112337	0.0174686	0.520172	0.90385	0	Inverse variance weighted	2	-0.0134794	0.0177117	0.44663	0.769597	TRUE	NA		NA	NA	NA	NA	NA	FALSE	NA	Inverse variance weighted	2	0.0688872	0.105793	0.514948	0.967011	FALSE	NA
ENSG00000100865	CINP	3	0.0340403	0.0330321	0.302764	0.821491	72.7328	Wald ratio	1	0.089293	0.0257818	0.000533366	0.00833467	TRUE	0.0246822	Wald ratio	1	-0.0014315	0.0188621	0.939504	0.991777	TRUE	NA	Inverse variance weighted	4	0.0044899	0.0571905	0.937424	0.997116	FALSE	NA
ENSG00000100883	SRP54	3	0.0765346	0.0744949	0.304241	0.822427	60.6485	Inverse variance weighted	3	-0.00602306	0.0179438	0.737126	0.922484	FALSE	NA	Wald ratio	1	0.167372	0.0855734	0.050479	0.545165	TRUE	NA	Inverse variance weighted	2	0.205035	0.186934	0.272716	0.907095	FALSE	NA
ENSG00000100888	CHD8	3	0.053504	0.0438502	0.222406	0.756585	0.00524874	Wald ratio	1	0.0237967	0.0824387	0.772842	0.935327	TRUE	NA	Wald ratio	1	0.0510651	0.0534682	0.339549	0.860392	TRUE	NA	Inverse variance weighted	2	0.278742	0.207645	0.179467	0.856872	FALSE	NA
ENSG00000100889	PCK2	2	0.0368078	0.0152632	0.0158852	0.22378	0	Inverse variance weighted	4	0.0345154	0.0157323	0.0282412	0.163756	FALSE	0.958596		NA	NA	NA	NA	NA	FALSE	NA	Inverse variance weighted	2	0.0735328	0.06297	0.242911	0.895192	FALSE	NA
ENSG00000100890	KIAA0391	NA	NA	NA	NA	NA	NA	NA	NA	NA	NA	NA	NA	FALSE	NA	NA	NA	NA	NA	NA	NA	FALSE	NA	Inverse variance weighted	4	0.0257381	0.0162212	0.112582	0.784195	FALSE	NA
ENSG00000100897	DCAF11	3	0.031085	0.0381733	0.415465	0.878277	0	Inverse variance weighted	3	0.0997328	0.169423	0.556087	0.837373	FALSE	NA	Wald ratio	1	0.0232999	0.0401404	0.561605	0.932409	TRUE	NA	Inverse variance weighted	2	0.110378	0.180263	0.540328	0.968694	FALSE	NA
ENSG00000100902	PSMA6	2	-0.0233544	0.0333017	0.483117	0.890624	0	Wald ratio	1	-0.0200229	0.0335677	0.550847	0.834408	TRUE	NA		NA	NA	NA	NA	NA	FALSE	NA	Inverse variance weighted	2	-0.23105	0.265039	0.38334	0.944639	FALSE	NA
ENSG00000100906	NFKBIA	3	-0.0196639	0.0125283	0.116518	0.601711	0	Inverse variance weighted	3	-0.0174271	0.013166	0.185621	0.510624	TRUE	NA	Inverse variance weighted	2	-0.055808	0.0438706	0.203336	0.777905	TRUE	NA	Inverse variance weighted	2	0.0514162	0.109982	0.640146	0.976864	FALSE	NA
ENSG00000100908	EMC9	3	0.00315997	0.00997707	0.751454	0.952556	0	Inverse variance weighted	3	-0.00275596	0.0149219	0.85347	0.959219	TRUE	NA	Wald ratio	1	0.00881862	0.0143711	0.539456	0.926599	TRUE	NA	Inverse variance weighted	2	0.00199575	0.0374506	0.957501	0.997435	FALSE	NA
ENSG00000100911	PSME2	2	0.00849249	0.0214952	0.692778	0.940417	0		NA	NA	NA	NA	NA	FALSE	NA	Wald ratio	1	0.0134185	0.0225329	0.551506	0.930084	TRUE	NA	Inverse variance weighted	2	-0.0413206	0.0716543	0.564165	0.972637	FALSE	NA
ENSG00000100916	BRMS1L	NA	NA	NA	NA	NA	NA	NA	NA	NA	NA	NA	NA	FALSE	NA	Wald ratio	1	-0.0230909	0.034814	0.507161	0.92036	TRUE	NA	NA	NA	NA	NA	NA	NA	FALSE	NA
ENSG00000100918	REC8	3	-0.0159816	0.0127674	0.210659	0.741905	0	Inverse variance weighted	2	-0.0165569	0.0233615	0.478496	0.790094	TRUE	NA	Wald ratio	1	-0.0165238	0.0154173	0.283823	0.835946	TRUE	NA	Inverse variance weighted	3	0.0190013	0.10242	0.852818	0.993649	FALSE	NA
ENSG00000100926	TM9SF1	2	-0.0451355	0.0626515	0.471266	0.888721	0	Wald ratio	1	-0.0493358	0.0653699	0.450419	0.771947	TRUE	NA		NA	NA	NA	NA	NA	FALSE	NA	Wald ratio	1	0.00224021	0.219541	0.991858	0.99936	FALSE	NA
ENSG00000100934	SEC23A	2	-0.0200595	0.0556083	0.718302	0.947124	0		NA	NA	NA	NA	NA	FALSE	NA	Wald ratio	1	-0.022851	0.0571274	0.689157	0.962735	TRUE	NA	Wald ratio	1	0.030344	0.242752	0.900524	0.995669	FALSE	NA
ENSG00000100938	GMPR2	3	0.000207862	0.0265552	0.993755	0.999003	13.3009	Inverse variance weighted	2	0.00531852	0.0468227	0.909564	0.974453	FALSE	NA	Wald ratio	1	-0.0687379	0.0532027	0.196357	0.775359	TRUE	NA	Inverse variance weighted	3	0.0289074	0.0337433	0.391619	0.947221	FALSE	NA
ENSG00000100941	PNN	NA	NA	NA	NA	NA	NA	Wald ratio	1	0.020252	0.0344832	0.557001	0.837942	TRUE	NA	NA	NA	NA	NA	NA	NA	FALSE	NA	NA	NA	NA	NA	NA	NA	FALSE	NA
ENSG00000100949	RABGGTA	3	-0.025996	0.0296606	0.380786	0.864919	31.9385	Wald ratio	1	-0.0601942	0.033817	0.075076	0.305494	TRUE	NA	Inverse variance weighted	2	0.0102447	0.0321073	0.749669	0.976423	TRUE	NA	Wald ratio	1	-0.0451646	0.0910241	0.619765	0.97493	FALSE	NA
ENSG00000100968	NFATC4	2	-0.099171	0.0718147	0.1673	0.688044	78.9509	Wald ratio	1	-0.17435	0.0514648	0.000704672	0.0104534	TRUE	0.0147796		NA	NA	NA	NA	NA	FALSE	NA	Inverse variance weighted	3	-0.0305703	0.0412646	0.458793	0.960622	FALSE	NA
ENSG00000100979	PLTP	3	0.00799588	0.0114918	0.486561	0.891829	0.251703	Inverse variance weighted	5	0.00633782	0.014701	0.666386	0.891252	FALSE	NA	Wald ratio	1	-0.00865759	0.0209225	0.679026	0.962309	TRUE	NA	Wald ratio	1	0.0736614	0.0379468	0.0522369	0.662917	FALSE	NA
ENSG00000100982	PCIF1	2	0.0156019	0.310263	0.959894	0.994259	65.9034	Wald ratio	1	-0.207875	0.0718821	0.0038293	0.0396965	TRUE	0.0170367		NA	NA	NA	NA	NA	FALSE	NA	Wald ratio	1	0.446353	0.375195	0.234182	0.891008	FALSE	NA
ENSG00000100983	GSS	3	0.00390914	0.0788641	0.960467	0.994259	55.6465	Inverse variance weighted	2	-0.147878	0.0972844	0.128497	0.41912	FALSE	NA	Wald ratio	1	0.0650263	0.0304155	0.0325223	0.479615	TRUE	0.0469502	Inverse variance weighted	3	0.107571	0.189562	0.570393	0.972767	FALSE	NA
ENSG00000100985	MMP9	2	-0.284731	0.202975	0.16068	0.673594	92.3444	Inverse variance weighted	3	-0.0958427	0.0198391	1.35846e-06	5.57405e-05	TRUE	0.006136		NA	NA	NA	NA	NA	FALSE	NA	Wald ratio	1	-0.502844	0.11085	5.72682e-06	0.00876281	FALSE	0.950697
ENSG00000100991	TRPC4AP	3	-0.0200498	0.0154738	0.195069	0.725361	0.178825	Inverse variance weighted	7	-0.0198272	0.0162412	0.222162	0.559154	FALSE	NA	Wald ratio	1	0.0319364	0.0574094	0.578012	0.939403	TRUE	NA	Inverse variance weighted	2	-0.135185	0.0832993	0.104614	0.775759	FALSE	NA
ENSG00000100994	PYGB	3	-0.00245206	0.0125992	0.845691	0.974657	0	Inverse variance weighted	5	-0.00982569	0.0166252	0.554513	0.836515	FALSE	NA	Wald ratio	1	0.0235769	0.0282922	0.404657	0.892155	TRUE	NA	Inverse variance weighted	2	-0.00652948	0.0264227	0.804818	0.991736	FALSE	NA
ENSG00000100997	ABHD12	3	0.00845858	0.0204666	0.679397	0.939504	0	Inverse variance weighted	2	0.0228655	0.0367696	0.534034	0.823895	FALSE	NA	Wald ratio	1	-0.00184836	0.0279894	0.947348	0.994022	TRUE	NA	Inverse variance weighted	3	0.0151954	0.0519047	0.769709	0.988851	FALSE	NA
ENSG00000101000	PROCR	2	-0.0477226	0.0920275	0.604061	0.92414	81.3765	Wald ratio	1	-0.128587	0.0315082	4.48267e-05	0.00107449	TRUE	0.677491		NA	NA	NA	NA	NA	FALSE	NA	Wald ratio	1	0.0570085	0.073636	0.438816	0.957517	FALSE	NA
ENSG00000101003	GINS1	3	-0.0233198	0.0303961	0.442965	0.881991	0.0544031	Wald ratio	1	-0.111282	0.0735259	0.130149	0.421671	TRUE	NA	Wald ratio	1	-0.0119001	0.0397713	0.764778	0.9768	TRUE	NA	Wald ratio	1	0.0107291	0.0613089	0.86108	0.99414	FALSE	NA
ENSG00000101004	NINL	2	0.0137335	0.0131708	0.297075	0.818021	0	Inverse variance weighted	2	0.0213066	0.0155009	0.169275	0.486449	TRUE	NA		NA	NA	NA	NA	NA	FALSE	NA	Inverse variance weighted	4	-0.00592979	0.0249775	0.812342	0.991736	FALSE	NA
ENSG00000101017	CD40	2	-0.00499429	0.00962012	0.603656	0.924003	0	Inverse variance weighted	3	-0.00275806	0.00993422	0.781294	0.937369	FALSE	NA		NA	NA	NA	NA	NA	FALSE	NA	Inverse variance weighted	2	-0.0386888	0.0385617	0.315717	0.922822	FALSE	NA
ENSG00000101019	UQCC1	3	-0.0373802	0.007881	2.10497e-06	0.000317485	0	Inverse variance weighted	5	-0.0343262	0.00850691	5.45793e-05	0.00126283	FALSE	0.000772072	Wald ratio	1	-0.0543243	0.0274708	0.047982	0.530025	TRUE	0.0360842	Inverse variance weighted	2	-0.0580162	0.0323263	0.0727006	0.714327	FALSE	NA
ENSG00000101040	ZMYND8	2	0.016456	0.0679127	0.808539	0.96549	0	Wald ratio	1	0.0359466	0.0833307	0.666198	0.891134	TRUE	NA		NA	NA	NA	NA	NA	FALSE	NA	Wald ratio	1	-0.0220939	0.117194	0.850465	0.993508	FALSE	NA
ENSG00000101049	SGK2	2	-0.133554	0.136742	0.328723	0.836229	73.2868	Wald ratio	1	-0.26633	0.0943254	0.00474981	0.0473531	TRUE	0.218321		NA	NA	NA	NA	NA	FALSE	NA	Inverse variance weighted	2	0.00727179	0.105355	0.944972	0.997116	FALSE	NA
ENSG00000101052	IFT52	2	0.0254671	0.0123063	0.0385053	0.359438	0	Wald ratio	1	0.0216795	0.0132874	0.102768	0.365503	TRUE	NA		NA	NA	NA	NA	NA	FALSE	NA	Inverse variance weighted	3	0.0483122	0.0326324	0.138741	0.818355	FALSE	NA
ENSG00000101057	MYBL2	3	-0.0602384	0.0234491	0.0102021	0.174987	85.8296	Inverse variance weighted	3	-0.105441	0.0144889	3.40372e-13	7.17755e-11	TRUE	0.996464	Wald ratio	1	-0.0457344	0.0151302	0.00250508	0.20946	TRUE	0.175885	Inverse variance weighted	4	-0.0283178	0.0162928	0.0822009	0.741708	FALSE	NA
ENSG00000101079	NDRG3	3	-0.00295959	0.0108131	0.784312	0.96217	0	Inverse variance weighted	9	0.00300995	0.0120092	0.802095	0.94345	TRUE	NA	Wald ratio	1	-0.0226793	0.0283984	0.424516	0.896109	TRUE	NA	Inverse variance weighted	4	-0.0476704	0.051375	0.353465	0.938134	FALSE	NA
ENSG00000101082	SLA2	3	0.0209787	0.0546735	0.701195	0.943755	29.6664	Wald ratio	1	-0.0558433	0.0770252	0.468452	0.783371	TRUE	NA	Wald ratio	1	0.0789202	0.05125	0.123583	0.690945	TRUE	NA	Wald ratio	1	-0.02719	0.153041	0.858986	0.993896	FALSE	NA
ENSG00000101084	C20orf24	3	-0.00875687	0.0149488	0.558016	0.912183	0	Wald ratio	1	-0.00730679	0.0275079	0.790528	0.93958	TRUE	NA	Wald ratio	1	-0.00731401	0.0180491	0.685309	0.962626	TRUE	NA	Wald ratio	1	-0.0845401	0.109284	0.439176	0.957517	FALSE	NA
ENSG00000101096	NFATC2	3	0.0097127	0.0713286	0.891688	0.983368	55.0601	Wald ratio	1	-0.0132093	0.0809067	0.87031	0.965196	TRUE	NA	Wald ratio	1	0.0884647	0.0376732	0.0188637	0.41084	TRUE	0.00282058	Wald ratio	1	-0.267234	0.182724	0.143604	0.821808	FALSE	NA
ENSG00000101104	PABPC1L	3	0.00434195	0.010231	0.671281	0.938218	0	Inverse variance weighted	2	0.000905408	0.015412	0.953154	0.990006	FALSE	NA	Inverse variance weighted	2	0.00672394	0.0141628	0.634958	0.949806	TRUE	NA	Inverse variance weighted	3	0.0115822	0.0528459	0.826518	0.992939	FALSE	NA
ENSG00000101109	STK4	3	0.0155019	0.0200454	0.439321	0.881991	0	Wald ratio	1	0.019886	0.0221457	0.369207	0.712191	TRUE	NA	Wald ratio	1	-0.00264082	0.0491192	0.957124	0.995648	TRUE	NA	Inverse variance weighted	2	-0.0248099	0.168516	0.882954	0.995669	FALSE	NA
ENSG00000101115	SALL4	2	0.00665008	0.0341641	0.845666	0.974657	0	Inverse variance weighted	2	0.0228591	0.106776	0.830481	0.950466	FALSE	NA		NA	NA	NA	NA	NA	FALSE	NA	Inverse variance weighted	2	0.00480144	0.0360597	0.894073	0.995669	FALSE	NA
ENSG00000101126	ADNP	3	-0.0229	0.0625688	0.714367	0.946491	54.8353	Wald ratio	1	-0.130632	0.0720152	0.0696849	0.292266	TRUE	NA	Wald ratio	1	0.0380807	0.0366437	0.298704	0.840604	TRUE	NA	Inverse variance weighted	2	0.0142747	0.14215	0.920011	0.995669	FALSE	NA
ENSG00000101132	PFDN4	2	-0.0543202	0.0657374	0.408622	0.874602	45.3785	Wald ratio	1	-0.151006	0.0955732	0.114107	0.389396	TRUE	NA	Wald ratio	1	-0.00962469	0.0422354	0.819738	0.982547	TRUE	NA		NA	NA	NA	NA	NA	FALSE	NA
ENSG00000101138	CSTF1	3	-0.011587	0.0225763	0.607786	0.924748	0	Inverse variance weighted	2	-0.0130754	0.0288748	0.650671	0.885024	TRUE	NA	Wald ratio	1	-0.0138177	0.0401577	0.730782	0.973718	TRUE	NA	Wald ratio	1	0.010649	0.0837723	0.898846	0.995669	FALSE	NA
ENSG00000101146	RAE1	3	0.0231459	0.0315318	0.462918	0.885872	12.4526	Inverse variance weighted	2	-0.00106355	0.0360795	0.976483	0.994642	TRUE	NA	Wald ratio	1	0.0700287	0.0466858	0.133614	0.706808	TRUE	NA	Wald ratio	1	-0.0580013	0.140957	0.680718	0.979586	FALSE	NA
ENSG00000101150	TPD52L2	2	0.0375156	0.0791564	0.635541	0.930297	0	Inverse variance weighted	2	0.00830452	0.0884956	0.925235	0.979443	FALSE	NA		NA	NA	NA	NA	NA	FALSE	NA	Inverse variance weighted	2	0.154413	0.177031	0.38308	0.944639	FALSE	NA
ENSG00000101152	DNAJC5	2	-0.0060428	0.0417285	0.884859	0.982582	0	Inverse variance weighted	3	0.00385665	0.0495906	0.938011	0.984584	FALSE	NA		NA	NA	NA	NA	NA	FALSE	NA	Inverse variance weighted	2	-0.0300519	0.0772292	0.697183	0.982882	FALSE	NA
ENSG00000101158	NELFCD	3	0.023041	0.0119332	0.0535033	0.425409	0	Inverse variance weighted	6	0.02412	0.0136526	0.077279	0.311114	FALSE	NA	Wald ratio	1	0	0.0330486	1	1	TRUE	NA	Inverse variance weighted	4	0.0436748	0.0367149	0.234217	0.891008	FALSE	NA
ENSG00000101160	CTSZ	3	-0.00524232	0.0275095	0.848867	0.975301	22.9187	Inverse variance weighted	3	-0.0280903	0.0222398	0.206567	0.538865	FALSE	NA	Wald ratio	1	0.0466781	0.0511236	0.36122	0.870559	TRUE	NA	Inverse variance weighted	2	0.0219108	0.0785563	0.780307	0.989917	FALSE	NA
ENSG00000101161	PRPF6	3	-0.0289243	0.0246814	0.241235	0.77346	56.0779	Inverse variance weighted	3	-0.0272377	0.0217651	0.210774	0.544645	FALSE	NA	Inverse variance weighted	2	-0.000735333	0.0192211	0.969483	0.997144	TRUE	NA	Inverse variance weighted	6	-0.15329	0.0675681	0.023288	0.566753	FALSE	0.0413859
ENSG00000101162	TUBB1	2	0.0234312	0.190762	0.902242	0.98463	73.6453	Wald ratio	1	-0.133595	0.073433	0.0688692	0.290233	TRUE	NA		NA	NA	NA	NA	NA	FALSE	NA	Wald ratio	1	0.255176	0.185583	0.169131	0.850213	FALSE	NA
ENSG00000101166	SLMO2	3	0.0523069	0.0341196	0.125265	0.616594	0.087604	Inverse variance weighted	2	0.0556538	0.0581783	0.338765	0.68531	TRUE	NA	Inverse variance weighted	2	0.0277046	0.0445533	0.534052	0.925257	FALSE	NA	Wald ratio	1	0.238695	0.127949	0.0621049	0.690899	FALSE	NA
ENSG00000101181	MTG2	3	0.0148215	0.0594886	0.803246	0.964346	52.9408	Inverse variance weighted	2	-0.0952692	0.0729322	0.19146	0.519099	FALSE	NA	Wald ratio	1	0.0737215	0.0384245	0.0550344	0.558004	TRUE	NA	Inverse variance weighted	2	0.0500713	0.119995	0.676476	0.978864	FALSE	NA
ENSG00000101182	PSMA7	3	0.000972147	0.0324871	0.976128	0.995937	0	Wald ratio	1	0	0.0521275	1	1	TRUE	NA	Wald ratio	1	0	0.0445321	1	1	TRUE	NA	Inverse variance weighted	2	0.0122452	0.1153	0.915421	0.995669	FALSE	NA
ENSG00000101187	SLCO4A1	2	0.270108	0.0530335	3.52138e-07	7.18568e-05	0	Inverse variance weighted	2	0.304104	0.0737126	3.69861e-05	0.000912817	FALSE	0.996542		NA	NA	NA	NA	NA	FALSE	NA	Wald ratio	1	0.233627	0.0763587	0.00221631	0.259341	FALSE	0.25977
ENSG00000101188	NTSR1	2	-0.00365852	0.00892935	0.682012	0.939504	0	Inverse variance weighted	6	-0.0058517	0.012657	0.643846	0.883098	FALSE	NA		NA	NA	NA	NA	NA	FALSE	NA	Inverse variance weighted	3	-0.00148534	0.0125992	0.906154	0.995669	FALSE	NA
ENSG00000101189	MRGBP	2	-0.0384683	0.0417017	0.356287	0.85395	57.5822	Inverse variance weighted	3	-0.00587337	0.0259742	0.821106	0.947149	FALSE	NA		NA	NA	NA	NA	NA	FALSE	NA	Inverse variance weighted	3	-0.0918212	0.0495858	0.0640599	0.693889	FALSE	NA
ENSG00000101190	TCFL5	3	-0.011236	0.00994762	0.258679	0.788437	0	Inverse variance weighted	3	-0.00805744	0.0104351	0.440027	0.763848	TRUE	NA	Wald ratio	1	-0.0533852	0.0396345	0.178	0.757597	TRUE	NA	Wald ratio	1	-0.0194988	0.0591805	0.741793	0.987065	FALSE	NA
ENSG00000101191	DIDO1	3	0.0417791	0.020449	0.0410434	0.370057	0.0545902	Inverse variance weighted	3	0.0335398	0.0232651	0.149405	0.455588	FALSE	NA	Wald ratio	1	0.04467	0.0462465	0.33409	0.860244	TRUE	NA	Inverse variance weighted	2	0.212905	0.111205	0.0555534	0.669579	FALSE	NA
ENSG00000101193	GID8	3	0.0482108	0.0243572	0.0477798	0.400424	13.44	Wald ratio	1	0.0696365	0.025712	0.00676221	0.0618965	TRUE	0.0562072	Wald ratio	1	0.0196821	0.0369541	0.594304	0.941365	TRUE	NA	Wald ratio	1	-0.0840912	0.158385	0.595469	0.973247	FALSE	NA
ENSG00000101194	SLC17A9	3	-0.0493365	0.0165923	0.00294466	0.0785036	0	Inverse variance weighted	4	-0.0551378	0.0180142	0.0022075	0.0259709	TRUE	3.1897e-07	Wald ratio	1	0.000531812	0.0499904	0.991512	0.999085	TRUE	NA	Inverse variance weighted	3	-0.063129	0.081475	0.438442	0.957509	FALSE	NA
ENSG00000101197	BIRC7	3	-0.00240667	0.0147598	0.870474	0.97871	34.0347	Inverse variance weighted	4	-0.0166669	0.0105219	0.113188	0.387506	FALSE	NA	Wald ratio	1	0.0389942	0.0483998	0.420434	0.894694	TRUE	NA	Inverse variance weighted	4	0.0145562	0.0215236	0.498858	0.967011	FALSE	NA
ENSG00000101199	ARFGAP1	3	0.0316498	0.0227713	0.164559	0.682637	0	Inverse variance weighted	3	0.0263812	0.0258487	0.307445	0.654955	FALSE	NA	Wald ratio	1	0.0540629	0.0506451	0.285753	0.835946	TRUE	NA	Inverse variance weighted	2	0.0113405	0.154306	0.941413	0.997116	FALSE	NA
ENSG00000101210	EEF1A2	3	-0.015365	0.018366	0.402819	0.871992	0	Inverse variance weighted	3	0.0229001	0.0493858	0.642864	0.883098	FALSE	NA	Wald ratio	1	0.00129752	0.0527657	0.980382	0.998706	TRUE	NA	Inverse variance weighted	3	-0.0252372	0.0213422	0.237007	0.891797	FALSE	NA
ENSG00000101213	PTK6	2	-0.0155254	0.0352262	0.659406	0.936192	0	Inverse variance weighted	2	0.0907745	0.228161	0.690739	0.903149	FALSE	NA		NA	NA	NA	NA	NA	FALSE	NA	Inverse variance weighted	2	-0.0181211	0.0356537	0.611276	0.973247	FALSE	NA
ENSG00000101216	GMEB2	3	-0.0204918	0.0188377	0.276679	0.80164	0	Wald ratio	1	-0.0334115	0.0234925	0.154962	0.465137	TRUE	NA	Wald ratio	1	0.00699621	0.0349811	0.841481	0.982547	TRUE	NA	Inverse variance weighted	2	-0.0154826	0.0727612	0.831494	0.993456	FALSE	NA
ENSG00000101220	C20orf27	2	-0.0172805	0.0112509	0.124559	0.615737	0	Inverse variance weighted	6	-0.0116858	0.013585	0.389682	0.728343	FALSE	NA		NA	NA	NA	NA	NA	FALSE	NA	Inverse variance weighted	3	-0.0294971	0.0200746	0.141731	0.820187	FALSE	NA
ENSG00000101222	SPEF1	NA	NA	NA	NA	NA	NA	NA	NA	NA	NA	NA	NA	FALSE	NA	Wald ratio	1	-0.0495164	0.0475358	0.297566	0.83979	TRUE	NA	NA	NA	NA	NA	NA	NA	FALSE	NA
ENSG00000101224	CDC25B	2	-0.0323209	0.0514418	0.529807	0.906231	65.284	Inverse variance weighted	6	0.00543819	0.016607	0.743316	0.924555	FALSE	NA		NA	NA	NA	NA	NA	FALSE	NA	Inverse variance weighted	2	-0.102404	0.0613321	0.0949871	0.757524	FALSE	NA
ENSG00000101230	ISM1	2	-0.00624909	0.0100742	0.535057	0.906415	0	Inverse variance weighted	2	-0.00690628	0.0104046	0.506836	0.80852	TRUE	NA		NA	NA	NA	NA	NA	FALSE	NA	Inverse variance weighted	2	0.00360965	0.0402988	0.928627	0.995669	FALSE	NA
ENSG00000101236	RNF24	3	-0.0050913	0.013441	0.704845	0.944648	0	Inverse variance weighted	3	-0.00605289	0.0140246	0.666039	0.891079	FALSE	NA	Wald ratio	1	-0.00289461	0.0544187	0.957579	0.995648	TRUE	NA	Inverse variance weighted	2	0.031477	0.0939033	0.737469	0.987065	FALSE	NA
ENSG00000101246	ARFRP1	NA	NA	NA	NA	NA	NA	NA	NA	NA	NA	NA	NA	FALSE	NA	NA	NA	NA	NA	NA	NA	FALSE	NA	Wald ratio	1	0.212366	0.242704	0.381574	0.944584	FALSE	NA
ENSG00000101247	NDUFAF5	2	0.0285494	0.0188098	0.129067	0.624304	0	Inverse variance weighted	3	0.0236561	0.0204115	0.246472	0.588365	FALSE	NA		NA	NA	NA	NA	NA	FALSE	NA	Wald ratio	1	0.0561097	0.0484414	0.246741	0.895192	FALSE	NA
ENSG00000101255	TRIB3	2	0.0116113	0.0100692	0.24885	0.781115	0	Inverse variance weighted	6	0.0102906	0.0110299	0.35083	0.696933	TRUE	NA		NA	NA	NA	NA	NA	FALSE	NA	Inverse variance weighted	4	0.0182171	0.0246687	0.460229	0.960622	FALSE	NA
ENSG00000101265	RASSF2	3	-0.0180191	0.0149806	0.229044	0.76247	0	Inverse variance weighted	3	-0.0136881	0.0201002	0.495877	0.801009	TRUE	NA	Wald ratio	1	-0.0248205	0.0231132	0.282884	0.835039	TRUE	NA	Inverse variance weighted	3	0.000447007	0.0958112	0.996277	0.999595	FALSE	NA
ENSG00000101266	CSNK2A1	NA	NA	NA	NA	NA	NA	Wald ratio	1	-0.0185429	0.0644588	0.773598	0.935473	TRUE	NA	NA	NA	NA	NA	NA	NA	FALSE	NA	NA	NA	NA	NA	NA	NA	FALSE	NA
ENSG00000101276	SLC52A3	NA	NA	NA	NA	NA	NA	Wald ratio	1	-0.0635048	0.035894	0.0768554	0.309933	TRUE	NA	NA	NA	NA	NA	NA	NA	FALSE	NA	NA	NA	NA	NA	NA	NA	FALSE	NA
ENSG00000101278		NA	NA	NA	NA	NA	NA	Wald ratio	1	0.00785021	0.0170857	0.645904	0.883098	TRUE	NA	NA	NA	NA	NA	NA	NA	FALSE	NA	NA	NA	NA	NA	NA	NA	FALSE	NA
ENSG00000101280	ANGPT4	NA	NA	NA	NA	NA	NA	Wald ratio	1	0.0353329	0.0847988	0.676922	0.896992	TRUE	NA	NA	NA	NA	NA	NA	NA	FALSE	NA	NA	NA	NA	NA	NA	NA	FALSE	NA
ENSG00000101282	RSPO4	2	-0.0209238	0.0157415	0.183777	0.713913	0	Inverse variance weighted	3	-0.0221456	0.0181922	0.223486	0.560648	TRUE	NA		NA	NA	NA	NA	NA	FALSE	NA	Inverse variance weighted	3	-0.0172834	0.031403	0.582063	0.973247	FALSE	NA
ENSG00000101290	CDS2	3	0.0124704	0.0178231	0.48413	0.890783	61.3003	Inverse variance weighted	5	-0.00874398	0.00689525	0.204756	0.536195	TRUE	NA	Wald ratio	1	0.0398829	0.0404267	0.323865	0.856462	TRUE	NA	Inverse variance weighted	3	0.0337487	0.019762	0.0876822	0.74819	FALSE	NA
ENSG00000101292	PROKR2	NA	NA	NA	NA	NA	NA	NA	NA	NA	NA	NA	NA	FALSE	NA	Wald ratio	1	-0.0296232	0.0481081	0.538051	0.926203	TRUE	NA	NA	NA	NA	NA	NA	NA	FALSE	NA
ENSG00000101294	HM13	2	0.0208798	0.065688	0.750589	0.95206	67.6728	Inverse variance weighted	3	-0.0267825	0.0111684	0.0164819	0.114453	TRUE	0.99338		NA	NA	NA	NA	NA	FALSE	NA	Inverse variance weighted	2	0.111411	0.0777749	0.152007	0.831522	FALSE	NA
ENSG00000101298	SNPH	3	0.0219145	0.010693	0.0404196	0.367297	0	Inverse variance weighted	3	0.0182315	0.0128357	0.155498	0.465522	FALSE	NA	Wald ratio	1	0.0660558	0.0509413	0.194733	0.774793	TRUE	NA	Inverse variance weighted	3	0.0242475	0.0208928	0.245818	0.895192	FALSE	NA
ENSG00000101307	SIRPB1	2	-0.00187889	0.00667698	0.778405	0.961288	0	Inverse variance weighted	5	-0.00331248	0.00770843	0.667398	0.891667	TRUE	NA		NA	NA	NA	NA	NA	FALSE	NA	Inverse variance weighted	4	0.0024285	0.0133617	0.855778	0.993859	FALSE	NA
ENSG00000101310	SEC23B	3	-0.0278643	0.0131592	0.0342194	0.337671	0	Inverse variance weighted	5	-0.0343573	0.015528	0.0269248	0.159339	FALSE	0.0604451	Wald ratio	1	-0.00514938	0.0275643	0.851807	0.9841	TRUE	NA	Inverse variance weighted	2	-0.0373943	0.0566713	0.509352	0.967011	FALSE	NA
ENSG00000101331	CCM2L	NA	NA	NA	NA	NA	NA	NA	NA	NA	NA	NA	NA	FALSE	NA	NA	NA	NA	NA	NA	NA	FALSE	NA	Wald ratio	1	0.00684781	0.0593477	0.90814	0.995669	FALSE	NA
ENSG00000101335	MYL9	3	-0.00855379	0.0210834	0.684954	0.939723	0	Wald ratio	1	-0.00268731	0.0330155	0.935128	0.983788	TRUE	NA	Wald ratio	1	-0.00472476	0.0285736	0.868665	0.985946	TRUE	NA	Inverse variance weighted	2	-0.102291	0.0964721	0.289001	0.914528	FALSE	NA
ENSG00000101336	HCK	3	-0.0062562	0.0213971	0.769992	0.95839	0	Inverse variance weighted	2	-0.00659445	0.0246808	0.789323	0.939382	TRUE	NA	Wald ratio	1	0.00109163	0.0458484	0.981005	0.998706	TRUE	NA	Inverse variance weighted	4	-0.050264	0.122342	0.681183	0.9796	FALSE	NA
ENSG00000101337	TM9SF4	3	-0.0268582	0.0802304	0.737803	0.949096	63.0147	Inverse variance weighted	2	0.0220866	0.0972177	0.820278	0.946855	FALSE	NA	Wald ratio	1	0.0578135	0.0524494	0.270343	0.830288	TRUE	NA	Wald ratio	1	-0.218229	0.109114	0.0455003	0.639265	FALSE	0.0161214
ENSG00000101342	TLDC2	2	0.0276821	0.103214	0.788546	0.963561	76.7662	Wald ratio	1	-0.0666593	0.0553611	0.228558	0.565673	TRUE	NA		NA	NA	NA	NA	NA	FALSE	NA	Wald ratio	1	0.140604	0.0831622	0.09089	0.75647	FALSE	NA
ENSG00000101343	CRNKL1	2	-0.0211805	0.0120981	0.0799934	0.512926	0	Inverse variance weighted	2	-0.0208491	0.0121533	0.0862526	0.33009	TRUE	NA		NA	NA	NA	NA	NA	FALSE	NA	Wald ratio	1	-0.0574021	0.127065	0.651446	0.978556	FALSE	NA
ENSG00000101346	POFUT1	2	-0.0191461	0.0229882	0.40492	0.873063	0		NA	NA	NA	NA	NA	FALSE	NA	Wald ratio	1	-0.0195414	0.0236668	0.408981	0.892155	TRUE	NA	Inverse variance weighted	2	-0.0125481	0.0966898	0.896743	0.995669	FALSE	NA
ENSG00000101347	SAMHD1	2	0.00210426	0.0183487	0.908698	0.98542	0	Inverse variance weighted	2	-0.00618832	0.020971	0.767925	0.933799	TRUE	NA		NA	NA	NA	NA	NA	FALSE	NA	Inverse variance weighted	4	0.0291825	0.0378952	0.44125	0.957517	FALSE	NA
ENSG00000101350	KIF3B	NA	NA	NA	NA	NA	NA	NA	NA	NA	NA	NA	NA	FALSE	NA	NA	NA	NA	NA	NA	NA	FALSE	NA	Wald ratio	1	0.0683321	0.0993199	0.491453	0.964591	FALSE	NA
ENSG00000101353	MROH8	2	0.0114052	0.0383439	0.766127	0.958133	0	Wald ratio	1	0.00595758	0.0524267	0.909526	0.974453	TRUE	NA		NA	NA	NA	NA	NA	FALSE	NA	Wald ratio	1	0.0176708	0.0562253	0.753304	0.987065	FALSE	NA
ENSG00000101361	NOP56	3	0.00604238	0.011815	0.609059	0.925123	0.172114	Inverse variance weighted	2	0.00470276	0.0124394	0.705391	0.909832	TRUE	NA	Wald ratio	1	-0.0164293	0.0410733	0.689157	0.962735	TRUE	NA	Inverse variance weighted	2	0.111682	0.0695497	0.108321	0.782753	FALSE	NA
ENSG00000101363	MANBAL	2	-0.00698998	0.0105754	0.508634	0.903341	0	Inverse variance weighted	4	-0.00761539	0.0113776	0.503283	0.805889	TRUE	NA	Wald ratio	1	-0.00301814	0.0286723	0.916167	0.990403	TRUE	NA		NA	NA	NA	NA	NA	FALSE	NA
ENSG00000101365	IDH3B	3	-0.046835	0.0253604	0.0647793	0.467435	33.269	Inverse variance weighted	2	-0.076539	0.0279861	0.00624011	0.058434	TRUE	0.0258619	Inverse variance weighted	2	-0.0233261	0.0238004	0.327051	0.860108	TRUE	NA	Wald ratio	1	-0.00645982	0.167955	0.96932	0.997435	FALSE	NA
ENSG00000101367	MAPRE1	3	-0.00614442	0.0166228	0.711652	0.945663	0	Wald ratio	1	0.00696381	0.0204562	0.733536	0.920827	TRUE	NA	Wald ratio	1	-0.0161847	0.0356663	0.649986	0.954503	TRUE	NA	Inverse variance weighted	2	-0.0590195	0.0475025	0.21407	0.87578	FALSE	NA
ENSG00000101384	JAG1	2	0.0136314	0.0338822	0.68745	0.939723	0	Inverse variance weighted	3	0.0167643	0.0386774	0.664697	0.890557	TRUE	NA		NA	NA	NA	NA	NA	FALSE	NA	Inverse variance weighted	2	0.0032948	0.0702548	0.962595	0.997435	FALSE	NA
ENSG00000101391	CDK5RAP1	3	-0.0785952	0.108173	0.467489	0.887369	74.4554	Inverse variance weighted	2	-0.134121	0.153182	0.381264	0.722087	FALSE	NA	Wald ratio	1	0.0767336	0.0429903	0.0742766	0.602529	TRUE	NA	Wald ratio	1	-0.243026	0.102664	0.0179238	0.522418	FALSE	0.0868239
ENSG00000101400	SNTA1	2	0.0738321	0.0654109	0.259006	0.788437	71.2517	Inverse variance weighted	3	0.141962	0.0530383	0.00743735	0.066505	FALSE	0.146908		NA	NA	NA	NA	NA	FALSE	NA	Inverse variance weighted	5	0.011032	0.0459911	0.810429	0.991736	FALSE	NA
ENSG00000101405	OXT	NA	NA	NA	NA	NA	NA	NA	NA	NA	NA	NA	NA	FALSE	NA	NA	NA	NA	NA	NA	NA	FALSE	NA	Wald ratio	1	0.0189822	0.0938417	0.839698	0.993456	FALSE	NA
ENSG00000101407	TTI1	2	0.00110111	0.0345688	0.97459	0.995901	0	Wald ratio	1	-0.00607477	0.0379673	0.872881	0.965772	TRUE	NA		NA	NA	NA	NA	NA	FALSE	NA	Inverse variance weighted	2	0.035887	0.0835938	0.667703	0.978864	FALSE	NA
ENSG00000101412	E2F1	2	-0.0144835	0.0540588	0.78876	0.963561	0		NA	NA	NA	NA	NA	FALSE	NA	Wald ratio	1	-0.0254653	0.0565527	0.6525	0.954894	TRUE	NA	Wald ratio	1	0.101852	0.184066	0.580027	0.973022	FALSE	NA
ENSG00000101413	RPRD1B	2	-0.00107943	0.0215135	0.959983	0.994259	0	Wald ratio	1	-0.00305771	0.0218408	0.88866	0.969368	TRUE	NA		NA	NA	NA	NA	NA	FALSE	NA	Wald ratio	1	0.0634522	0.124741	0.610983	0.973247	FALSE	NA
ENSG00000101417	PXMP4	3	0.00400626	0.0526792	0.939379	0.989088	39.8941	Inverse variance weighted	2	-0.0461689	0.0861413	0.591981	0.857414	FALSE	NA	Wald ratio	1	0.0725049	0.0467604	0.121007	0.686293	TRUE	NA	Wald ratio	1	-0.0793439	0.0871549	0.362624	0.939868	FALSE	NA
ENSG00000101421	CHMP4B	2	-0.0616771	0.0224814	0.00607924	0.127233	0	Inverse variance weighted	4	-0.05654	0.0232205	0.0148952	0.106355	FALSE	0.00226611		NA	NA	NA	NA	NA	FALSE	NA	Inverse variance weighted	2	-0.138535	0.089817	0.122973	0.791728	FALSE	NA
ENSG00000101425	BPI	2	-0.00302564	0.00814783	0.710382	0.945663	0	Inverse variance weighted	6	-0.00510678	0.00842343	0.544343	0.830262	FALSE	NA		NA	NA	NA	NA	NA	FALSE	NA	Inverse variance weighted	2	0.0272258	0.0321153	0.396577	0.947752	FALSE	NA
ENSG00000101438	SLC32A1	NA	NA	NA	NA	NA	NA	NA	NA	NA	NA	NA	NA	FALSE	NA	Wald ratio	1	-0.0258312	0.0496754	0.603064	0.943442	TRUE	NA	NA	NA	NA	NA	NA	NA	FALSE	NA
ENSG00000101439	CST3	3	-0.00386018	0.00767344	0.614924	0.926346	0.384066	Inverse variance weighted	4	-0.00291067	0.00790323	0.712658	0.912025	FALSE	NA	Wald ratio	1	-0.0250873	0.0267414	0.34817	0.866821	TRUE	NA	Inverse variance weighted	3	0.064735	0.0676468	0.338589	0.930785	FALSE	NA
ENSG00000101442	ACTR5	3	-0.00652896	0.00907853	0.472039	0.888721	0.913059	Inverse variance weighted	3	-0.00200335	0.010191	0.844156	0.955547	TRUE	NA	Wald ratio	1	-0.00473985	0.0239781	0.8433	0.982784	TRUE	NA	Inverse variance weighted	2	-0.0466261	0.0297545	0.117109	0.785224	FALSE	NA
ENSG00000101444	AHCY	3	0.055397	0.036211	0.126056	0.618295	0	Inverse variance weighted	2	0.0505453	0.0594602	0.395286	0.732724	TRUE	NA	Wald ratio	1	0.0741448	0.0520314	0.154157	0.731677	TRUE	NA	Wald ratio	1	0.00510954	0.0951651	0.957181	0.997435	FALSE	NA
ENSG00000101445	PPP1R16B	3	-0.0356176	0.0220526	0.106285	0.575873	0	Inverse variance weighted	3	-0.0412421	0.0249069	0.0977517	0.356008	FALSE	NA	Wald ratio	1	0.00439043	0.0512217	0.931694	0.991777	TRUE	NA	Inverse variance weighted	2	-0.133542	0.125855	0.288655	0.914524	FALSE	NA
ENSG00000101447	FAM83D	3	0.00292226	0.0220401	0.894519	0.983974	0	Wald ratio	1	-0.00860483	0.0275355	0.754661	0.928705	TRUE	NA	Wald ratio	1	0.042487	0.0464701	0.360567	0.870559	TRUE	NA	Wald ratio	1	-0.00835091	0.0601265	0.889538	0.995669	FALSE	NA
ENSG00000101452	DHX35	3	-0.00435838	0.0160935	0.786532	0.962639	44.3349	Inverse variance weighted	3	-0.0253724	0.0138522	0.0670034	0.284801	TRUE	NA	Inverse variance weighted	2	0.013389	0.0192363	0.486412	0.915829	TRUE	NA	Inverse variance weighted	2	0.0196525	0.0364689	0.589967	0.973247	FALSE	NA
ENSG00000101457	DNTTIP1	3	-0.00743866	0.0138611	0.591505	0.920737	10.6905	Inverse variance weighted	7	-0.0146292	0.0109738	0.182497	0.507124	FALSE	NA	Wald ratio	1	0.0242627	0.0318881	0.446735	0.899311	TRUE	NA	Inverse variance weighted	2	0.00768296	0.0831006	0.926338	0.995669	FALSE	NA
ENSG00000101460	MAP1LC3A	2	0.0271057	0.0359332	0.450648	0.884686	0	Inverse variance weighted	3	0.0428354	0.0493386	0.385289	0.725093	FALSE	NA		NA	NA	NA	NA	NA	FALSE	NA	Wald ratio	1	0.00933814	0.0524373	0.858658	0.993896	FALSE	NA
ENSG00000101464	PIGU	2	0.127117	0.030621	3.30583e-05	0.00276336	0	Wald ratio	1	0.144503	0.0428995	0.000756	0.011067	TRUE	0.139034	Wald ratio	1	0.109058	0.0437215	0.0126177	0.379043	TRUE	0.0796379		NA	NA	NA	NA	NA	FALSE	NA
ENSG00000101470	TNNC2	2	0.0262915	0.01132	0.0202015	0.25553	0	Inverse variance weighted	4	0.0293772	0.0119512	0.0139677	0.101967	TRUE	0.00916286		NA	NA	NA	NA	NA	FALSE	NA	Inverse variance weighted	3	-0.000624248	0.0352974	0.98589	0.998833	FALSE	NA
ENSG00000101473	ACOT8	3	-0.000690737	0.0268183	0.979452	0.997031	0	Wald ratio	1	-0.0223712	0.0464632	0.630174	0.878903	TRUE	NA	Wald ratio	1	0.0107161	0.0341575	0.75373	0.976423	TRUE	NA	Inverse variance weighted	3	0.00310412	0.119447	0.979267	0.998407	FALSE	NA
ENSG00000101474	APMAP	3	0.0219077	0.0174988	0.210587	0.741839	33.592	Inverse variance weighted	3	0.0337766	0.0119122	0.0045758	0.045976	TRUE	0.0963804	Wald ratio	1	-0.0113521	0.0261335	0.664006	0.958359	TRUE	NA	Inverse variance weighted	2	0.0529093	0.0591692	0.371213	0.943437	FALSE	NA
ENSG00000101493	ZNF516	3	-0.0246679	0.0272965	0.366154	0.85909	34.7645	Inverse variance weighted	4	-0.00249121	0.0140926	0.859686	0.960957	TRUE	NA	Wald ratio	1	-0.0810612	0.0481809	0.092485	0.639317	TRUE	NA	Inverse variance weighted	3	-0.038161	0.0729585	0.600939	0.973247	FALSE	NA
ENSG00000101542	CDH20	NA	NA	NA	NA	NA	NA	NA	NA	NA	NA	NA	NA	FALSE	NA	Wald ratio	1	0.054704	0.0388144	0.158724	0.736396	TRUE	NA	NA	NA	NA	NA	NA	NA	FALSE	NA
ENSG00000101544	ADNP2	NA	NA	NA	NA	NA	NA	Wald ratio	1	0.0419437	0.049879	0.400399	0.736068	TRUE	NA	NA	NA	NA	NA	NA	NA	FALSE	NA	NA	NA	NA	NA	NA	NA	FALSE	NA
ENSG00000101546	RBFA	2	0.0280621	0.022659	0.215548	0.747736	16.9231	Inverse variance weighted	2	0.0415063	0.0216468	0.0551834	0.252763	TRUE	NA		NA	NA	NA	NA	NA	FALSE	NA	Inverse variance weighted	2	-0.0101277	0.0417887	0.808506	0.991736	FALSE	NA
ENSG00000101557	USP14	2	0.0492673	0.0334364	0.140626	0.645813	6.49242	Inverse variance weighted	3	0.0421806	0.0169145	0.0126399	0.0955394	TRUE	0.090174		NA	NA	NA	NA	NA	FALSE	NA	Wald ratio	1	0.207025	0.158504	0.191511	0.860929	FALSE	NA
ENSG00000101558	VAPA	3	0.0172707	0.0103559	0.0953703	0.55773	0	Inverse variance weighted	4	0.0137777	0.0113387	0.224328	0.561142	TRUE	NA	Wald ratio	1	-0.00741242	0.0491073	0.88002	0.987318	TRUE	NA	Inverse variance weighted	2	0.0503193	0.0297244	0.0904824	0.756329	FALSE	NA
ENSG00000101574	METTL4	3	0.0285056	0.0301965	0.345167	0.846957	67.1731	Inverse variance weighted	2	0.0380027	0.0171433	0.0266388	0.158152	TRUE	0.000212827	Wald ratio	1	-0.0142777	0.0235582	0.544475	0.928784	TRUE	NA	Inverse variance weighted	3	0.16711	0.0880613	0.0577419	0.67639	FALSE	NA
ENSG00000101577	LPIN2	3	0.00340287	0.0137784	0.804931	0.96495	31.8415	Inverse variance weighted	6	-0.00935801	0.00904596	0.300904	0.648244	TRUE	NA	Inverse variance weighted	2	0.0360914	0.0310198	0.244628	0.819054	TRUE	NA	Inverse variance weighted	3	0.0171572	0.0265714	0.518472	0.967011	FALSE	NA
ENSG00000101596	SMCHD1	2	-0.0275946	0.0555622	0.61944	0.926353	0	Inverse variance weighted	2	-0.0269045	0.0567015	0.635147	0.879784	FALSE	NA		NA	NA	NA	NA	NA	FALSE	NA	Inverse variance weighted	2	-0.0442509	0.278573	0.873788	0.995229	FALSE	NA
ENSG00000101605	MYOM1	3	-0.0101771	0.00818474	0.213713	0.744785	26.0197	Inverse variance weighted	4	-0.00237641	0.00672	0.723614	0.915315	FALSE	NA	Inverse variance weighted	3	-0.0285326	0.019499	0.143391	0.720044	TRUE	NA	Inverse variance weighted	3	-0.0194114	0.0153206	0.205152	0.870866	FALSE	NA
ENSG00000101608	MYL12A	3	0.0130042	0.0161707	0.421289	0.879132	2.27358	Inverse variance weighted	3	0.0229748	0.0173717	0.185986	0.511278	TRUE	NA	Wald ratio	1	-0.0125128	0.0368022	0.733857	0.97487	TRUE	NA	Inverse variance weighted	3	-0.0835354	0.0919277	0.363505	0.939991	FALSE	NA
ENSG00000101624	CEP76	2	-0.0398425	0.0272464	0.143659	0.649527	0	Wald ratio	1	-0.05763	0.0607452	0.342764	0.688852	TRUE	NA	Wald ratio	1	-0.0353626	0.030485	0.246049	0.819054	TRUE	NA		NA	NA	NA	NA	NA	FALSE	NA
ENSG00000101638	ST8SIA5	NA	NA	NA	NA	NA	NA	NA	NA	NA	NA	NA	NA	FALSE	NA	Wald ratio	1	-0.0351195	0.0267714	0.189578	0.77115	TRUE	NA	NA	NA	NA	NA	NA	NA	FALSE	NA
ENSG00000101639	CEP192	3	-0.0118354	0.0117898	0.315443	0.829071	20.6352	Inverse variance weighted	7	-0.0203169	0.00765347	0.00794014	0.0693628	TRUE	0.0791984	Wald ratio	1	0.0137822	0.0337762	0.68324	0.962602	TRUE	NA	Inverse variance weighted	2	0.0103361	0.0276776	0.708816	0.983777	FALSE	NA
ENSG00000101654	RNMT	2	-0.000206667	0.0236839	0.993038	0.998922	0	Inverse variance weighted	2	-0.0091019	0.0258729	0.724994	0.915977	FALSE	NA		NA	NA	NA	NA	NA	FALSE	NA	Inverse variance weighted	2	0.0457884	0.0588332	0.436407	0.95679	FALSE	NA
ENSG00000101665	SMAD7	2	0.0985064	0.0462586	0.0332153	0.333258	0	Inverse variance weighted	2	0.102636	0.046744	0.0281137	0.163483	TRUE	0.0530437		NA	NA	NA	NA	NA	FALSE	NA	Inverse variance weighted	2	-0.0972334	0.321834	0.762559	0.987809	FALSE	NA
ENSG00000101680	LAMA1	NA	NA	NA	NA	NA	NA	NA	NA	NA	NA	NA	NA	FALSE	NA	Wald ratio	1	-0.0323426	0.0439528	0.461823	0.907473	TRUE	NA	NA	NA	NA	NA	NA	NA	FALSE	NA
ENSG00000101695	RNF125	2	0.0193506	0.0172756	0.262666	0.789764	0	Inverse variance weighted	3	0.0189999	0.0175109	0.277907	0.626051	TRUE	NA		NA	NA	NA	NA	NA	FALSE	NA	Inverse variance weighted	2	0.0321343	0.105731	0.761186	0.98773	FALSE	NA
ENSG00000101745	ANKRD12	2	0.0228875	0.0739984	0.757096	0.954123	49.9746	Inverse variance weighted	2	0.0683131	0.0256181	0.00766253	0.0673616	TRUE	0.0354197		NA	NA	NA	NA	NA	FALSE	NA	Wald ratio	1	-0.0976562	0.114558	0.393959	0.947336	FALSE	NA
ENSG00000101751	POLI	3	0.00037303	0.0125084	0.976209	0.995947	0	Inverse variance weighted	6	-0.000928437	0.0138418	0.946522	0.987173	FALSE	NA	Wald ratio	1	0.00182814	0.0371721	0.960776	0.996256	TRUE	NA	Inverse variance weighted	3	0.0131722	0.0472224	0.780291	0.989917	FALSE	NA
ENSG00000101752	MIB1	3	-0.0816317	0.0322019	0.0112447	0.185532	0	Inverse variance weighted	2	-0.0721147	0.0451661	0.110343	0.382242	FALSE	NA	Wald ratio	1	-0.0845452	0.0466944	0.0702019	0.594263	TRUE	NA	Wald ratio	1	-0.296165	0.253856	0.243345	0.895192	FALSE	NA
ENSG00000101773	RBBP8	2	0.0332756	0.0114453	0.00364485	0.0908006	0	Inverse variance weighted	4	0.033504	0.0115402	0.0036932	0.0386464	TRUE	4.6284e-12		NA	NA	NA	NA	NA	FALSE	NA	Inverse variance weighted	2	0.019564	0.0894198	0.826815	0.992939	FALSE	NA
ENSG00000101782	RIOK3	3	-0.0693553	0.044252	0.117049	0.602459	0	Inverse variance weighted	2	-0.0993447	0.11388	0.383011	0.72294	FALSE	NA	Wald ratio	1	-0.047808	0.0524673	0.362192	0.870559	TRUE	NA	Inverse variance weighted	2	-0.147814	0.119276	0.215248	0.87578	FALSE	NA
ENSG00000102189	EEA1	2	-0.0286555	0.0266321	0.281938	0.806467	0	Inverse variance weighted	2	-0.0209821	0.0473878	0.657928	0.887672	FALSE	NA	Wald ratio	1	-0.032198	0.032198	0.317311	0.848381	TRUE	NA		NA	NA	NA	NA	NA	FALSE	NA
ENSG00000102445	KIAA0226L	3	0.0174426	0.0119856	0.145587	0.651665	0	Inverse variance weighted	3	0.0109989	0.0133377	0.409572	0.742775	TRUE	NA	Wald ratio	1	0.0340971	0.0398438	0.392125	0.890363	TRUE	NA	Inverse variance weighted	2	0.0536842	0.0375298	0.152591	0.83162	FALSE	NA
ENSG00000102452	NALCN	NA	NA	NA	NA	NA	NA	NA	NA	NA	NA	NA	NA	FALSE	NA	Wald ratio	1	0.0597175	0.0523331	0.253827	0.824199	TRUE	NA	NA	NA	NA	NA	NA	NA	FALSE	NA
ENSG00000102471	NDFIP2	2	-0.221939	0.0855797	0.00950416	0.168	61.7706	Wald ratio	1	-0.324435	0.0921065	0.000427678	0.00697814	TRUE	0.0396206	Wald ratio	1	-0.150484	0.0555357	0.00673487	0.318117	TRUE	0.0214597		NA	NA	NA	NA	NA	FALSE	NA
ENSG00000102524	TNFSF13B	3	-0.0275877	0.0276456	0.318324	0.83113	26.4771	Inverse variance weighted	4	-0.00900274	0.0174126	0.60514	0.864344	TRUE	NA	Wald ratio	1	-0.0880037	0.0506954	0.0825761	0.619914	TRUE	NA	Inverse variance weighted	3	-0.017311	0.0929342	0.852232	0.993649	FALSE	NA
ENSG00000102531	FNDC3A	2	0.0454575	0.0216169	0.0354777	0.344498	0	Inverse variance weighted	3	0.0435014	0.02184	0.0463909	0.228647	TRUE	0.00502032		NA	NA	NA	NA	NA	FALSE	NA	Inverse variance weighted	2	0.13974	0.151627	0.356734	0.938826	FALSE	NA
ENSG00000102543	CDADC1	2	0.0121846	0.0207918	0.557858	0.912183	0	Wald ratio	1	0.0105758	0.0248843	0.670837	0.893537	TRUE	NA		NA	NA	NA	NA	NA	FALSE	NA	Inverse variance weighted	2	0.015905	0.0378427	0.674271	0.978864	FALSE	NA
ENSG00000102547	CAB39L	3	-0.0573238	0.0163125	0.000441242	0.0205459	0	Inverse variance weighted	2	-0.0603325	0.0252557	0.0169006	0.116252	FALSE	0.000528655	Wald ratio	1	-0.0499233	0.0279085	0.0736438	0.602286	TRUE	NA	Inverse variance weighted	3	-0.0626024	0.0332159	0.0594689	0.681749	FALSE	NA
ENSG00000102554	KLF5	3	-0.032436	0.0237737	0.172453	0.69664	0.124187	Inverse variance weighted	3	-0.0373462	0.0292389	0.201504	0.532749	FALSE	NA	Wald ratio	1	-0.0633933	0.0467656	0.175241	0.753762	TRUE	NA	Wald ratio	1	0.102812	0.0825035	0.212708	0.875293	FALSE	NA
ENSG00000102572	STK24	2	-0.00516095	0.0709647	0.942025	0.989673	73.2169	Inverse variance weighted	2	-0.0745787	0.0497679	0.133995	0.429192	FALSE	NA		NA	NA	NA	NA	NA	FALSE	NA	Inverse variance weighted	4	0.0673852	0.0540458	0.212465	0.875147	FALSE	NA
ENSG00000102575	ACP5	3	0.00584358	0.0110482	0.596864	0.922692	0	Inverse variance weighted	5	0.00375511	0.0145439	0.796259	0.940954	FALSE	NA	Wald ratio	1	-0.00956102	0.043423	0.825728	0.982547	TRUE	NA	Inverse variance weighted	4	0.0119922	0.01846	0.51593	0.967011	FALSE	NA
ENSG00000102580	DNAJC3	2	-0.04555	0.0736802	0.536435	0.906415	44.4345	Wald ratio	1	-0.0923855	0.0416861	0.0266767	0.158265	TRUE	0.01403		NA	NA	NA	NA	NA	FALSE	NA	Inverse variance weighted	2	0.0703614	0.113928	0.536843	0.967931	FALSE	NA
ENSG00000102595	UGGT2	3	-0.0232741	0.0138345	0.092506	0.550193	0	Inverse variance weighted	6	-0.0298458	0.0164782	0.0701061	0.293562	FALSE	NA	Inverse variance weighted	2	-0.0101772	0.0295513	0.730552	0.973718	TRUE	NA	Inverse variance weighted	2	-8.43396e-05	0.0501924	0.998659	1	FALSE	NA
ENSG00000102606	ARHGEF7	3	-0.00129361	0.00926001	0.888898	0.982693	0	Inverse variance weighted	5	-0.004911	0.0105158	0.640491	0.882761	FALSE	NA	Wald ratio	1	0.0268021	0.0277593	0.334286	0.860244	TRUE	NA	Inverse variance weighted	2	-0.00413031	0.0275107	0.880659	0.995582	FALSE	NA
ENSG00000102678	FGF9	2	0.0249717	0.0543909	0.646152	0.933375	0	Wald ratio	1	0.0811179	0.0884923	0.359317	0.70422	TRUE	NA		NA	NA	NA	NA	NA	FALSE	NA	Wald ratio	1	-0.0091178	0.0689533	0.894801	0.995669	FALSE	NA
ENSG00000102699	PARP4	3	-0.00208029	0.0121044	0.863545	0.976725	0	Inverse variance weighted	4	-0.00714704	0.0138074	0.60472	0.86413	FALSE	NA	Wald ratio	1	0.009547	0.0262542	0.71613	0.970155	TRUE	NA	Inverse variance weighted	2	0.0731719	0.088041	0.40591	0.948096	FALSE	NA
ENSG00000102710	SUPT20H	3	0.00906645	0.0130473	0.487123	0.892084	13.3759	Inverse variance weighted	3	0.0168718	0.0107157	0.115373	0.391387	TRUE	NA	Wald ratio	1	-0.044443	0.0382305	0.245032	0.819054	TRUE	NA	Inverse variance weighted	2	0.00839502	0.0335368	0.802338	0.99119	FALSE	NA
ENSG00000102738	MRPS31	3	-0.031673	0.0218648	0.147454	0.654986	0	Wald ratio	1	-0.0109794	0.0313698	0.726339	0.916742	TRUE	NA	Wald ratio	1	-0.0570209	0.0328139	0.0822628	0.619914	TRUE	NA	Wald ratio	1	-0.0145629	0.0825231	0.859924	0.993896	FALSE	NA
ENSG00000102743	SLC25A15	3	-0.00771878	0.0166391	0.642723	0.932033	0	Wald ratio	1	0.0152164	0.0448038	0.734141	0.921076	TRUE	NA	Wald ratio	1	-0.0134926	0.0192751	0.483927	0.914401	TRUE	NA	Wald ratio	1	0.00202778	0.0486666	0.966764	0.997435	FALSE	NA
ENSG00000102753	KPNA3	2	-0.0265223	0.088143	0.763491	0.95651	0	Inverse variance weighted	4	-0.0213819	0.0989382	0.828899	0.94942	FALSE	NA		NA	NA	NA	NA	NA	FALSE	NA	Inverse variance weighted	2	-0.0462969	0.194054	0.811433	0.991736	FALSE	NA
ENSG00000102755	FLT1	3	0.00216738	0.0147254	0.882985	0.981912	0.0341613	Inverse variance weighted	3	-4.2711e-05	0.0181695	0.998124	1	FALSE	NA	Wald ratio	1	-0.020962	0.0329123	0.524187	0.92272	TRUE	NA	Inverse variance weighted	2	0.0444917	0.0388508	0.252129	0.899257	FALSE	NA
ENSG00000102760	RGCC	3	-0.0210723	0.0230313	0.360221	0.855282	0	Inverse variance weighted	3	-0.0214003	0.027852	0.442275	0.765413	FALSE	NA	Wald ratio	1	-0.0372916	0.0455786	0.413253	0.892155	TRUE	NA	Inverse variance weighted	3	0.0506428	0.0933469	0.587458	0.973247	FALSE	NA
ENSG00000102763	VWA8	3	-0.00930583	0.0150963	0.53761	0.906942	0	Inverse variance weighted	3	-0.0158347	0.0232099	0.495087	0.800354	TRUE	NA	Inverse variance weighted	2	-0.00869667	0.0206905	0.674251	0.961321	TRUE	NA	Inverse variance weighted	2	0.0453625	0.0714893	0.525731	0.967011	FALSE	NA
ENSG00000102780	DGKH	3	0.0510323	0.0500603	0.308006	0.825055	21.3247	Wald ratio	1	-0.00816209	0.0666571	0.902543	0.972918	TRUE	NA	Wald ratio	1	0.108268	0.0569204	0.0571584	0.56698	TRUE	NA	Wald ratio	1	-0.00313317	0.162298	0.984598	0.998833	FALSE	NA
ENSG00000102781	KATNAL1	3	0.0112403	0.0305452	0.712882	0.945964	19.7046	Inverse variance weighted	3	-0.00147483	0.0469286	0.974929	0.994535	FALSE	NA	Wald ratio	1	0.0584401	0.0416118	0.160196	0.736396	TRUE	NA	Inverse variance weighted	2	-0.0473813	0.0557164	0.395102	0.947581	FALSE	NA
ENSG00000102786	INTS6	3	-0.0116086	0.0174549	0.506011	0.901459	0	Inverse variance weighted	3	-0.00634304	0.0193056	0.742488	0.924383	FALSE	NA	Wald ratio	1	-0.0361221	0.0423923	0.394164	0.89051	TRUE	NA	Wald ratio	1	-0.0230318	0.153094	0.880416	0.995582	FALSE	NA
ENSG00000102796	DHRS12	3	0.0103875	0.0155562	0.504301	0.901149	0	Inverse variance weighted	4	0.00806839	0.0176866	0.648256	0.884002	FALSE	NA	Wald ratio	1	0.0352696	0.0412307	0.392318	0.890363	TRUE	NA	Inverse variance weighted	3	-0.0104118	0.0536609	0.846153	0.993508	FALSE	NA
ENSG00000102804	TSC22D1	3	-0.023966	0.0168813	0.155703	0.667448	0	Inverse variance weighted	3	-0.0373714	0.0443639	0.399573	0.735697	TRUE	NA	Wald ratio	1	-0.0206772	0.0184297	0.261883	0.828797	TRUE	NA	Wald ratio	1	-0.0745639	0.13274	0.574301	0.972767	FALSE	NA
ENSG00000102805	CLN5	3	-0.0193458	0.0196535	0.324945	0.835442	43.5836	Inverse variance weighted	5	-0.0439445	0.0167903	0.00886403	0.0748944	TRUE	0.0475675	Inverse variance weighted	2	-0.00305292	0.0215304	0.887241	0.988239	FALSE	NA	Inverse variance weighted	3	0.0369306	0.0578428	0.523172	0.967011	FALSE	NA
ENSG00000102837	OLFM4	2	-0.00685778	0.0122521	0.575669	0.918264	0	Inverse variance weighted	5	-0.00401137	0.014524	0.782403	0.937656	FALSE	NA		NA	NA	NA	NA	NA	FALSE	NA	Inverse variance weighted	3	-0.0138817	0.0228154	0.542898	0.969743	FALSE	NA
ENSG00000102854	MSLN	2	0.00506541	0.0151873	0.738735	0.949471	0	Inverse variance weighted	3	0.0171565	0.0243512	0.481093	0.791715	FALSE	NA		NA	NA	NA	NA	NA	FALSE	NA	Inverse variance weighted	4	-0.00263175	0.0194291	0.892253	0.995669	FALSE	NA
ENSG00000102858	MGRN1	2	-0.0193937	0.0258998	0.45398	0.884868	0	Inverse variance weighted	3	-0.00381177	0.0393736	0.922877	0.978734	FALSE	NA		NA	NA	NA	NA	NA	FALSE	NA	Inverse variance weighted	5	-0.0312784	0.0343866	0.363028	0.939991	FALSE	NA
ENSG00000102870	ZNF629	NA	NA	NA	NA	NA	NA	Wald ratio	1	0.267314	0.0958297	0.00527938	0.0513088	TRUE	0.913173	NA	NA	NA	NA	NA	NA	FALSE	NA	NA	NA	NA	NA	NA	NA	FALSE	NA
ENSG00000102871	TRADD	NA	NA	NA	NA	NA	NA	Inverse variance weighted	2	0.00326484	0.0250061	0.896122	0.971007	FALSE	NA	NA	NA	NA	NA	NA	NA	FALSE	NA	NA	NA	NA	NA	NA	NA	FALSE	NA
ENSG00000102878	HSF4	NA	NA	NA	NA	NA	NA	NA	NA	NA	NA	NA	NA	FALSE	NA	NA	NA	NA	NA	NA	NA	FALSE	NA	Inverse variance weighted	2	-0.0939188	0.0728202	0.197143	0.860929	FALSE	NA
ENSG00000102879	CORO1A	2	-0.0906466	0.0262345	0.000549789	0.0237659	0	Wald ratio	1	-0.0973756	0.0281476	0.000541261	0.00838778	TRUE	0.0581898		NA	NA	NA	NA	NA	FALSE	NA	Inverse variance weighted	2	-0.0461334	0.0723956	0.523968	0.967011	FALSE	NA
ENSG00000102882	MAPK3	3	-0.0408232	0.010915	0.000183943	0.0102506	0	Inverse variance weighted	5	-0.0408261	0.0118971	0.000599991	0.00910314	FALSE	5.5063e-05	Wald ratio	1	-0.0389903	0.0288081	0.175912	0.754292	TRUE	NA	Inverse variance weighted	2	-0.0585184	0.089941	0.515285	0.967011	FALSE	NA
ENSG00000102886	GDPD3	2	-0.113058	0.0262652	1.67386e-05	0.00165903	37.8018	Wald ratio	1	-0.131804	0.0214041	7.37183e-10	7.87227e-08	TRUE	0.60679		NA	NA	NA	NA	NA	FALSE	NA	Inverse variance weighted	2	-0.0762585	0.0382216	0.0460246	0.639265	FALSE	0.351177
ENSG00000102890	ELMO3	2	-0.00896877	0.0346486	0.795751	0.963561	27.24	Inverse variance weighted	2	0.0103896	0.0259497	0.688881	0.902355	FALSE	NA		NA	NA	NA	NA	NA	FALSE	NA	Inverse variance weighted	3	-0.0709846	0.0643786	0.270196	0.906797	FALSE	NA
ENSG00000102893	PHKB	3	0.0357738	0.0219862	0.103715	0.570412	0	Inverse variance weighted	2	0.0200429	0.0287152	0.485184	0.794913	TRUE	NA	Wald ratio	1	0.0611024	0.0354217	0.0845275	0.62392	TRUE	NA	Wald ratio	1	0.0169557	0.13025	0.896426	0.995669	FALSE	NA
ENSG00000102897	LYRM1	3	-0.0342592	0.0248606	0.168187	0.689526	0	Inverse variance weighted	2	0.0412903	0.105693	0.696047	0.905911	FALSE	NA	Inverse variance weighted	2	-0.0376441	0.0260035	0.147713	0.728218	TRUE	NA	Wald ratio	1	-0.0696987	0.14202	0.623593	0.975519	FALSE	NA
ENSG00000102900	NUP93	2	-0.0317156	0.0221115	0.151472	0.659771	0	Wald ratio	1	-0.0285796	0.0223874	0.201745	0.532989	TRUE	NA		NA	NA	NA	NA	NA	FALSE	NA	Wald ratio	1	-0.156592	0.141273	0.267675	0.904737	FALSE	NA
ENSG00000102901	CENPT	3	-0.00590089	0.0552338	0.91492	0.986546	59.4205	Wald ratio	1	-0.055483	0.0386326	0.150954	0.458211	TRUE	NA	Wald ratio	1	0.0662809	0.0445567	0.136866	0.712786	TRUE	NA	Inverse variance weighted	2	-0.134842	0.204785	0.510244	0.967011	FALSE	NA
ENSG00000102904	TSNAXIP1	2	-0.0589223	0.0389563	0.130401	0.627709	0	Wald ratio	1	-0.0842543	0.0501514	0.0929573	0.345356	TRUE	NA		NA	NA	NA	NA	NA	FALSE	NA	Wald ratio	1	-0.0203848	0.0618573	0.741743	0.987065	FALSE	NA
ENSG00000102908	NFAT5	3	0.0328389	0.0336044	0.32846	0.836111	0	Wald ratio	1	0.0232466	0.051963	0.654609	0.88638	TRUE	NA	Wald ratio	1	0.0324907	0.0446747	0.467059	0.910223	TRUE	NA	Inverse variance weighted	2	0.296319	0.265886	0.265084	0.902514	FALSE	NA
ENSG00000102910	LONP2	3	7.04452e-05	0.0107231	0.994758	0.999324	0	Inverse variance weighted	4	-0.00519098	0.0144059	0.718595	0.912865	TRUE	NA	Wald ratio	1	0.00578293	0.0181464	0.749968	0.976423	TRUE	NA	Inverse variance weighted	3	0.0095837	0.0344737	0.781012	0.989917	FALSE	NA
ENSG00000102921	N4BP1	2	-0.018561	0.0141145	0.1885	0.71937	0	Inverse variance weighted	4	-0.0176517	0.0141666	0.212762	0.547397	FALSE	NA		NA	NA	NA	NA	NA	FALSE	NA	Inverse variance weighted	2	-0.141498	0.164724	0.390342	0.947221	FALSE	NA
ENSG00000102931	ARL2BP	2	0.0437063	0.0233776	0.0615429	0.456912	0	Inverse variance weighted	3	0.0432232	0.0312973	0.167262	0.484349	FALSE	NA		NA	NA	NA	NA	NA	FALSE	NA	Inverse variance weighted	2	0.0443159	0.035161	0.207535	0.871999	FALSE	NA
ENSG00000102934	PLLP	2	-0.00360868	0.0228218	0.874359	0.979122	0	Inverse variance weighted	3	-0.00545217	0.0253829	0.829926	0.950092	TRUE	NA		NA	NA	NA	NA	NA	FALSE	NA	Inverse variance weighted	2	0.00416845	0.0521353	0.936273	0.997116	FALSE	NA
ENSG00000102962	CCL22	2	0.0358717	0.0312875	0.251581	0.782722	0		NA	NA	NA	NA	NA	FALSE	NA	Wald ratio	1	0.0358824	0.0383816	0.349848	0.867027	TRUE	NA	Inverse variance weighted	2	0.0358507	0.0540165	0.506883	0.967011	FALSE	NA
ENSG00000102967	DHODH	2	0.0376794	0.087463	0.666611	0.936661	76.5237	Inverse variance weighted	2	0.129532	0.0659605	0.0495557	0.23854	FALSE	0.968846		NA	NA	NA	NA	NA	FALSE	NA	Inverse variance weighted	2	-0.0456038	0.0533852	0.392972	0.947221	FALSE	NA
ENSG00000102970	CCL17	NA	NA	NA	NA	NA	NA	NA	NA	NA	NA	NA	NA	FALSE	NA	Wald ratio	1	-0.0385121	0.0516286	0.4557	0.905617	TRUE	NA	NA	NA	NA	NA	NA	NA	FALSE	NA
ENSG00000102974	CTCF	NA	NA	NA	NA	NA	NA	Inverse variance weighted	2	-0.0566844	0.0473497	0.231251	0.569458	TRUE	NA	NA	NA	NA	NA	NA	NA	FALSE	NA	NA	NA	NA	NA	NA	NA	FALSE	NA
ENSG00000102977	ACD	3	0.0355976	0.020111	0.0767173	0.502158	0	Wald ratio	1	0.0327007	0.0245255	0.182422	0.507003	TRUE	NA	Wald ratio	1	0.0390176	0.0358657	0.276649	0.831636	TRUE	NA	Inverse variance weighted	3	0.101818	0.175191	0.56112	0.971988	FALSE	NA
ENSG00000102978	POLR2C	3	0.0143868	0.0200459	0.472945	0.888721	35.3872	Inverse variance weighted	2	0.0350688	0.0190075	0.0650377	0.280182	TRUE	NA	Inverse variance weighted	2	-0.00685206	0.0210167	0.744402	0.976423	TRUE	NA	Inverse variance weighted	3	-0.0154928	0.127088	0.902974	0.995669	FALSE	NA
ENSG00000102981	PARD6A	2	0.0679037	0.0402009	0.0911987	0.548245	0	Wald ratio	1	0.0691606	0.041167	0.0929573	0.345356	TRUE	NA		NA	NA	NA	NA	NA	FALSE	NA	Wald ratio	1	0.0420637	0.186658	0.821705	0.992939	FALSE	NA
ENSG00000102984	ZNF821	2	-0.0628198	0.129724	0.628204	0.928784	71.4787	Wald ratio	1	-0.203165	0.110988	0.0671739	0.285254	TRUE	NA		NA	NA	NA	NA	NA	FALSE	NA	Wald ratio	1	0.0570877	0.0836631	0.495016	0.96618	FALSE	NA
ENSG00000102996	MMP15	2	0.00128115	0.03509	0.970875	0.995709	0	Inverse variance weighted	2	-0.0316591	0.0542574	0.559558	0.839589	TRUE	NA		NA	NA	NA	NA	NA	FALSE	NA	Wald ratio	1	0.0249648	0.0460065	0.587381	0.973247	FALSE	NA
ENSG00000103005	USB1	2	0.0220534	0.0183657	0.229832	0.76247	0	Inverse variance weighted	2	0.0190226	0.018701	0.309058	0.656885	TRUE	NA		NA	NA	NA	NA	NA	FALSE	NA	Inverse variance weighted	2	0.104319	0.0974312	0.284307	0.91216	FALSE	NA
ENSG00000103018	CYB5B	3	0.0357595	0.0242095	0.139654	0.645813	16.325	Inverse variance weighted	3	0.0550287	0.0252903	0.0295645	0.168727	TRUE	0.000105763	Wald ratio	1	-0.0329958	0.0509078	0.516889	0.921522	TRUE	NA	Inverse variance weighted	3	0.0467536	0.0510062	0.359338	0.938826	FALSE	NA
ENSG00000103021	CCDC113	2	0.0751424	0.0823107	0.361289	0.856087	53.4552	Wald ratio	1	0.184248	0.10414	0.0768554	0.309933	TRUE	NA	Wald ratio	1	0.0130458	0.0528884	0.805166	0.981292	TRUE	NA		NA	NA	NA	NA	NA	FALSE	NA
ENSG00000103024	NME3	2	-0.0453053	0.0473598	0.338759	0.844914	0	Inverse variance weighted	3	-0.0427881	0.0502815	0.394786	0.732539	FALSE	NA		NA	NA	NA	NA	NA	FALSE	NA	Inverse variance weighted	2	-0.065096	0.140987	0.644286	0.977224	FALSE	NA
ENSG00000103034	NDRG4	2	0.0137027	0.059776	0.818686	0.968804	70.3689	Wald ratio	1	-0.0376926	0.0327143	0.24925	0.591152	TRUE	NA		NA	NA	NA	NA	NA	FALSE	NA	Wald ratio	1	0.0832259	0.0571158	0.145077	0.821808	FALSE	NA
ENSG00000103035	PSMD7	2	0.0435824	0.0498271	0.381752	0.866121	0	Inverse variance weighted	2	0.0516893	0.0549242	0.346652	0.692664	TRUE	NA		NA	NA	NA	NA	NA	FALSE	NA	Wald ratio	1	0.00588512	0.118438	0.96037	0.997435	FALSE	NA
ENSG00000103037	SETD6	3	-0.0149847	0.0145823	0.304141	0.822427	0.555929	Inverse variance weighted	3	-0.00591288	0.0185656	0.750116	0.927341	FALSE	NA	Wald ratio	1	-0.0156332	0.0244097	0.52188	0.922327	TRUE	NA	Inverse variance weighted	2	-0.157063	0.0755272	0.0375664	0.613717	FALSE	NA
ENSG00000103042	SLC38A7	2	-0.00882301	0.0434713	0.839165	0.973084	0	Inverse variance weighted	2	0.00416983	0.046332	0.928288	0.980743	FALSE	NA		NA	NA	NA	NA	NA	FALSE	NA	Wald ratio	1	-0.1044	0.125663	0.406087	0.948096	FALSE	NA
ENSG00000103043	VAC14	3	0.0306214	0.0481822	0.525081	0.904458	69.4496	Inverse variance weighted	2	0.115946	0.0464385	0.0125334	0.0948631	TRUE	0.852009	Inverse variance weighted	2	0.0110785	0.0131411	0.399202	0.892155	TRUE	NA	Wald ratio	1	-0.10645	0.10645	0.317311	0.922822	FALSE	NA
ENSG00000103044	HAS3	2	0.178905	0.179497	0.31891	0.83187	84.7449	Wald ratio	1	0.361468	0.104521	0.000543528	0.00840601	TRUE	0.0451814		NA	NA	NA	NA	NA	FALSE	NA	Wald ratio	1	0.00242216	0.0934955	0.979332	0.998407	FALSE	NA
ENSG00000103047	TANGO6	3	-0.0529635	0.0340728	0.120084	0.608187	54.0987	Inverse variance weighted	2	-0.0914731	0.028178	0.00116933	0.0158245	TRUE	0.0189885	Wald ratio	1	-0.00593658	0.031266	0.849408	0.9841	TRUE	NA	Inverse variance weighted	2	-0.0719293	0.0853368	0.399292	0.948096	FALSE	NA
ENSG00000103051	COG4	3	-0.0226986	0.0117493	0.0533704	0.424638	1.11261	Wald ratio	1	-0.0247831	0.0173014	0.15202	0.459703	TRUE	NA	Wald ratio	1	-0.0396767	0.019638	0.0433411	0.516006	TRUE	0.0372161	Inverse variance weighted	4	0.0133588	0.0266753	0.616516	0.973729	FALSE	NA
ENSG00000103056	SMPD3	3	0.00241636	0.0538079	0.964181	0.995326	68.2726	Wald ratio	1	0.0754627	0.0323411	0.0196307	0.128296	TRUE	0.234535	Wald ratio	1	-0.0447199	0.0403356	0.267561	0.830288	TRUE	NA	Wald ratio	1	-0.116377	0.140337	0.406953	0.948096	FALSE	NA
ENSG00000103061	SLC7A6OS	2	0.159739	0.133711	0.232221	0.764554	75.1918	Wald ratio	1	0.0545003	0.0222689	0.0143904	0.104001	TRUE	0.0115836		NA	NA	NA	NA	NA	FALSE	NA	Wald ratio	1	0.329625	0.135212	0.0147754	0.490324	FALSE	0.000664172
ENSG00000103064	SLC7A6	2	0.025126	0.00991955	0.0113099	0.185735	0	Inverse variance weighted	5	0.0263127	0.0101151	0.00928606	0.0773483	TRUE	0.0157686		NA	NA	NA	NA	NA	FALSE	NA	Inverse variance weighted	3	-0.0046849	0.0506968	0.926372	0.995669	FALSE	NA
ENSG00000103066	PLA2G15	3	-0.0273394	0.0812936	0.736641	0.948996	71.9715	Inverse variance weighted	2	-0.131738	0.0511215	0.00996766	0.0809672	TRUE	0.0124336	Wald ratio	1	0.0787242	0.0540494	0.145248	0.722706	TRUE	NA	Wald ratio	1	-0.0260601	0.181867	0.886059	0.995669	FALSE	NA
ENSG00000103067	ESRP2	NA	NA	NA	NA	NA	NA	Wald ratio	1	0.0860231	0.0281668	0.00225771	0.0264124	TRUE	0.160312	NA	NA	NA	NA	NA	NA	FALSE	NA	NA	NA	NA	NA	NA	NA	FALSE	NA
ENSG00000103089	FA2H	NA	NA	NA	NA	NA	NA	Wald ratio	1	-0.0451959	0.102285	0.65859	0.887672	TRUE	NA	NA	NA	NA	NA	NA	NA	FALSE	NA	NA	NA	NA	NA	NA	NA	FALSE	NA
ENSG00000103091	WDR59	3	0.0708133	0.0249155	0.00448118	0.104156	9.97998	Inverse variance weighted	3	0.0902557	0.0273524	0.000967766	0.0136051	FALSE	0.00121528	Wald ratio	1	0.0731286	0.0449642	0.10387	0.660501	TRUE	NA	Wald ratio	1	-0.0693694	0.0805909	0.389371	0.947221	FALSE	NA
ENSG00000103111	MON1B	3	-0.0217767	0.0164896	0.186623	0.717933	0	Inverse variance weighted	5	-0.0266762	0.0183367	0.145726	0.449398	FALSE	NA	Wald ratio	1	-0.0189559	0.0430629	0.659798	0.956811	TRUE	NA	Inverse variance weighted	2	0.0576158	0.0779969	0.460094	0.960622	FALSE	NA
ENSG00000103121	CMC2	3	0.00816933	0.0278147	0.768983	0.95839	63.3074	Inverse variance weighted	3	0.040547	0.0113436	0.000350965	0.00595996	TRUE	2.17952e-07	Wald ratio	1	-0.0331942	0.029742	0.264392	0.828929	TRUE	NA	Inverse variance weighted	3	-0.00696178	0.0595179	0.906884	0.995669	FALSE	NA
ENSG00000103126	AXIN1	3	0.0040099	0.0170849	0.814438	0.966828	0	Inverse variance weighted	4	0.00416557	0.0184592	0.821463	0.947173	FALSE	NA	Wald ratio	1	0.00102445	0.0464415	0.982401	0.998706	TRUE	NA	Wald ratio	1	0.0377289	0.190684	0.843154	0.993456	FALSE	NA
ENSG00000103145	HCFC1R1	NA	NA	NA	NA	NA	NA	NA	NA	NA	NA	NA	NA	FALSE	NA	NA	NA	NA	NA	NA	NA	FALSE	NA	Wald ratio	1	-0.326934	0.399928	0.413654	0.948803	FALSE	NA
ENSG00000103148	NPRL3	3	-0.0134311	0.0148632	0.366182	0.85909	0	Inverse variance weighted	3	-0.0060811	0.0248327	0.806548	0.944553	FALSE	NA	Inverse variance weighted	2	-0.0190631	0.0198619	0.337165	0.860392	TRUE	NA	Inverse variance weighted	4	-0.00706141	0.0519768	0.891934	0.995669	FALSE	NA
ENSG00000103150	MLYCD	3	0.00721217	0.0266403	0.786603	0.962639	0	Inverse variance weighted	2	0.0763511	0.0971009	0.431688	0.758394	FALSE	NA	Wald ratio	1	0.00334509	0.0338226	0.921217	0.990854	TRUE	NA	Inverse variance weighted	2	-0.00200495	0.0482905	0.966882	0.997435	FALSE	NA
ENSG00000103152	MPG	2	-0.0885685	0.0320277	0.00568576	0.121941	0	Wald ratio	1	-0.0910504	0.0326848	0.00534099	0.0517794	TRUE	0.0436991		NA	NA	NA	NA	NA	FALSE	NA	Inverse variance weighted	2	-0.0286962	0.160532	0.858129	0.993896	FALSE	NA
ENSG00000103154	NECAB2	2	0.0068603	0.0123693	0.579152	0.918307	0	Inverse variance weighted	5	0.00841756	0.0145579	0.563121	0.841898	FALSE	NA		NA	NA	NA	NA	NA	FALSE	NA	Inverse variance weighted	4	0.00281752	0.0234563	0.90439	0.995669	FALSE	NA
ENSG00000103160	HSDL1	3	0.00224824	0.00993198	0.820918	0.968905	0	Inverse variance weighted	3	0.00281948	0.0115365	0.806924	0.944553	TRUE	NA	Inverse variance weighted	2	-4.9675e-05	0.0208364	0.998098	1	TRUE	NA	Wald ratio	1	0.00537167	0.0558653	0.923398	0.995669	FALSE	NA
ENSG00000103168	TAF1C	3	-0.0142241	0.0102859	0.166703	0.686424	0	Inverse variance weighted	7	-0.0171801	0.0113812	0.131168	0.423473	FALSE	NA	Wald ratio	1	-0.0249229	0.0349724	0.476066	0.9138	TRUE	NA	Inverse variance weighted	4	0.0203086	0.0330743	0.539196	0.967938	FALSE	NA
ENSG00000103174	NAGPA	3	0.000728765	0.0121003	0.951975	0.99201	0	Inverse variance weighted	6	0.00179934	0.0129293	0.889317	0.969577	FALSE	NA	Wald ratio	1	-0.0118247	0.0416228	0.776341	0.977329	TRUE	NA	Inverse variance weighted	2	0.00384029	0.0607984	0.949636	0.997435	FALSE	NA
ENSG00000103184	SEC14L5	2	0.011731	0.0145996	0.421679	0.879132	0	Inverse variance weighted	4	0.00532677	0.0164719	0.746403	0.925931	FALSE	NA		NA	NA	NA	NA	NA	FALSE	NA	Inverse variance weighted	2	0.0351957	0.0315296	0.264305	0.901446	FALSE	NA
ENSG00000103187	COTL1	2	0.0421562	0.0185979	0.0234075	0.279031	0	Inverse variance weighted	4	0.0403238	0.0190367	0.0341571	0.186267	TRUE	0.0311798		NA	NA	NA	NA	NA	FALSE	NA	Inverse variance weighted	3	0.0805371	0.0871235	0.355278	0.938826	FALSE	NA
ENSG00000103194	USP10	3	0.0127311	0.0120613	0.29118	0.814075	0	Inverse variance weighted	3	0.0180961	0.0199728	0.364917	0.708443	TRUE	NA	Wald ratio	1	0.0320605	0.0457779	0.48371	0.914401	TRUE	NA	Inverse variance weighted	2	0.00690278	0.0160333	0.666811	0.978864	FALSE	NA
ENSG00000103196	CRISPLD2	2	-0.0214695	0.00788091	0.00644488	0.132096	0	Inverse variance weighted	6	-0.0228113	0.00814787	0.00511558	0.0501887	TRUE	4.06423e-06		NA	NA	NA	NA	NA	FALSE	NA	Inverse variance weighted	4	-0.00199394	0.0310422	0.948785	0.997435	FALSE	NA
ENSG00000103197	TSC2	2	-0.12504	0.0797827	0.117053	0.602459	0	Wald ratio	1	-0.109713	0.0843943	0.193601	0.521708	TRUE	NA		NA	NA	NA	NA	NA	FALSE	NA	Inverse variance weighted	2	-0.253903	0.244702	0.299455	0.918702	FALSE	NA
ENSG00000103199	ZNF500	2	-0.00665241	0.0213459	0.755308	0.953834	0	Inverse variance weighted	4	-0.00342364	0.0221045	0.876913	0.967327	FALSE	NA		NA	NA	NA	NA	NA	FALSE	NA	Inverse variance weighted	4	-0.0512856	0.0821848	0.53261	0.967386	FALSE	NA
ENSG00000103202	NME4	3	0.0605999	0.0518109	0.242148	0.774738	78.2564	Inverse variance weighted	4	0.0192222	0.0110209	0.0811323	0.319674	FALSE	NA	Wald ratio	1	0.177551	0.0551319	0.00127979	0.166325	TRUE	0.0686421	Inverse variance weighted	4	0.00171418	0.0588224	0.976752	0.998204	FALSE	NA
ENSG00000103222	ABCC1	3	0.00278101	0.0122729	0.820737	0.968905	0	Inverse variance weighted	4	0.00805924	0.0139513	0.563488	0.842074	TRUE	NA	Inverse variance weighted	2	-0.000419987	0.0327581	0.989771	0.999085	TRUE	NA	Inverse variance weighted	3	-0.0396011	0.0419052	0.34465	0.93411	FALSE	NA
ENSG00000103226	NOMO3	3	-0.00654557	0.00768666	0.394465	0.869952	1.23826	Inverse variance weighted	4	-0.00684087	0.00762751	0.36979	0.712331	TRUE	NA	Inverse variance weighted	2	-0.0243509	0.0270702	0.368362	0.875307	TRUE	NA	Inverse variance weighted	3	0.0654163	0.0501486	0.192081	0.860929	FALSE	NA
ENSG00000103227	LMF1	3	0.0104099	0.0419751	0.804133	0.964485	76.6423	Inverse variance weighted	2	0.06493	0.0169609	0.000129074	0.00260636	TRUE	0.00245974	Wald ratio	1	-0.047355	0.0312694	0.129919	0.70303	TRUE	NA	Inverse variance weighted	3	-0.00421937	0.0833087	0.959607	0.997435	FALSE	NA
ENSG00000103245	NARFL	2	-0.0129211	0.0181334	0.476118	0.889378	0	Inverse variance weighted	3	-0.0175092	0.019303	0.364369	0.707642	FALSE	NA		NA	NA	NA	NA	NA	FALSE	NA	Inverse variance weighted	2	0.0215325	0.0528962	0.683957	0.980396	FALSE	NA
ENSG00000103248	MTHFSD	3	-0.0200638	0.00999647	0.0447404	0.387285	3.65648	Inverse variance weighted	4	-0.0271826	0.0115344	0.01844	0.123272	TRUE	2.71398e-05	Wald ratio	1	-0.0226343	0.0331798	0.495131	0.919072	TRUE	NA	Inverse variance weighted	4	0.00129982	0.0202247	0.948756	0.997435	FALSE	NA
ENSG00000103249	CLCN7	3	-0.00341018	0.0186879	0.855206	0.976324	34.8309	Inverse variance weighted	3	-0.0191822	0.00919296	0.0369222	0.196388	TRUE	2.46874e-06	Wald ratio	1	0.0113679	0.044726	0.799367	0.979557	TRUE	NA	Inverse variance weighted	3	0.0370708	0.0356613	0.29856	0.918702	FALSE	NA
ENSG00000103253	HAGHL	2	-0.0191995	0.00876551	0.0284989	0.306788	0	Inverse variance weighted	2	-0.0202473	0.00886212	0.0223303	0.140378	TRUE	9.25745e-05		NA	NA	NA	NA	NA	FALSE	NA	Wald ratio	1	0.0280717	0.0595256	0.637219	0.976175	FALSE	NA
ENSG00000103254	FAM173A	2	-0.0335429	0.0146329	0.021889	0.267369	0	Inverse variance weighted	3	-0.0319463	0.0147573	0.0304051	0.172285	TRUE	0.0152334		NA	NA	NA	NA	NA	FALSE	NA	Inverse variance weighted	2	-0.127046	0.112933	0.260601	0.900082	FALSE	NA
ENSG00000103257	SLC7A5	2	0.0218943	0.0184761	0.236013	0.768703	0	Inverse variance weighted	4	0.0180787	0.0195079	0.354062	0.700812	TRUE	NA		NA	NA	NA	NA	NA	FALSE	NA	Inverse variance weighted	2	0.055127	0.0575722	0.338301	0.930501	FALSE	NA
ENSG00000103260	METRN	2	-0.0184158	0.0258477	0.476172	0.889378	0	Inverse variance weighted	2	-0.0200575	0.0285103	0.481734	0.791961	FALSE	NA		NA	NA	NA	NA	NA	FALSE	NA	Wald ratio	1	-0.0108375	0.0612555	0.859569	0.993896	FALSE	NA
ENSG00000103264	FBXO31	2	0.0989946	0.0584249	0.090191	0.546712	34.2132	Inverse variance weighted	3	0.0533806	0.0548847	0.330754	0.677491	FALSE	NA		NA	NA	NA	NA	NA	FALSE	NA	Inverse variance weighted	2	0.173828	0.0808195	0.0314902	0.596401	FALSE	0.0748567
ENSG00000103266	STUB1	2	-0.00760909	0.099847	0.939254	0.989079	47.3706	Wald ratio	1	-0.0770956	0.0636877	0.226077	0.562958	TRUE	NA		NA	NA	NA	NA	NA	FALSE	NA	Inverse variance weighted	2	0.135864	0.140756	0.334422	0.927567	FALSE	NA
ENSG00000103269	RHBDL1	2	-0.0262517	0.0627377	0.675628	0.939299	72.4364	Wald ratio	1	-0.0978142	0.0570583	0.0864763	0.330642	TRUE	NA		NA	NA	NA	NA	NA	FALSE	NA	Wald ratio	1	0.0287494	0.0340527	0.398523	0.948096	FALSE	NA
ENSG00000103274	NUBP1	3	0.0650346	0.0251067	0.00958846	0.169127	0	Wald ratio	1	0.103732	0.0591367	0.0794137	0.315967	TRUE	NA	Inverse variance weighted	2	0.0572804	0.0281043	0.0415363	0.511042	TRUE	0.0226998	Wald ratio	1	0.0287766	0.170446	0.865929	0.994394	FALSE	NA
ENSG00000103275	UBE2I	2	0.0601715	0.0531043	0.25718	0.787655	69.6737	Inverse variance weighted	2	0.0189765	0.0181246	0.295098	0.641948	FALSE	NA		NA	NA	NA	NA	NA	FALSE	NA	Inverse variance weighted	3	0.128628	0.0576001	0.0255409	0.575365	FALSE	0.0635877
ENSG00000103313	MEFV	2	-0.0381985	0.0100879	0.000152751	0.00890576	0	Inverse variance weighted	4	-0.0391612	0.0101781	0.000119276	0.00245918	TRUE	0.000514856		NA	NA	NA	NA	NA	FALSE	NA	Inverse variance weighted	3	0.0154465	0.0759801	0.838903	0.993456	FALSE	NA
ENSG00000103316	CRYM	2	-0.0219199	0.0473456	0.643381	0.93209	0	Wald ratio	1	-0.123616	0.112772	0.273011	0.620146	TRUE	NA		NA	NA	NA	NA	NA	FALSE	NA	Inverse variance weighted	2	-0.000159474	0.0521657	0.997561	0.99976	FALSE	NA
ENSG00000103319	EEF2K	2	0.0674207	0.0359203	0.0605243	0.452497	0	Wald ratio	1	0.0688025	0.0365443	0.0597389	0.265754	TRUE	NA		NA	NA	NA	NA	NA	FALSE	NA	Wald ratio	1	0.0279928	0.195213	0.885977	0.995669	FALSE	NA
ENSG00000103326	CAPN15	2	-0.0536439	0.0672058	0.424753	0.879132	66.389	Inverse variance weighted	3	-0.00538116	0.0129231	0.677119	0.896992	TRUE	NA		NA	NA	NA	NA	NA	FALSE	NA	Inverse variance weighted	3	-0.147228	0.0812139	0.0698563	0.70458	FALSE	NA
ENSG00000103335	PIEZO1	3	0.0246679	0.0117814	0.0362772	0.348878	0	Inverse variance weighted	6	0.0201285	0.0130742	0.123669	0.409013	TRUE	NA	Inverse variance weighted	2	0.0406457	0.0292129	0.164116	0.743248	TRUE	NA	Inverse variance weighted	3	0.067576	0.0740065	0.361185	0.939657	FALSE	NA
ENSG00000103342	GSPT1	3	0.0313848	0.0257424	0.222774	0.75727	0.0229611	Inverse variance weighted	4	0.109686	0.0719908	0.127607	0.416988	FALSE	NA	Wald ratio	1	0.031176	0.0306092	0.308432	0.844001	TRUE	NA	Inverse variance weighted	3	-0.0282569	0.0632972	0.655297	0.978556	FALSE	NA
ENSG00000103343	ZNF174	NA	NA	NA	NA	NA	NA	NA	NA	NA	NA	NA	NA	FALSE	NA	NA	NA	NA	NA	NA	NA	FALSE	NA	Wald ratio	1	0.0576709	0.0916709	0.529278	0.967011	FALSE	NA
ENSG00000103351	CLUAP1	3	0.0324634	0.0478238	0.497257	0.896911	79.714	Inverse variance weighted	3	0.1128	0.0513174	0.0279426	0.162818	FALSE	0.000170316	Inverse variance weighted	3	-0.044527	0.0205007	0.0298572	0.465882	TRUE	0.0254897	Inverse variance weighted	2	0.0558961	0.0425828	0.189303	0.860016	FALSE	NA
ENSG00000103353	UBFD1	3	-0.0434045	0.0167686	0.00964106	0.169127	0	Wald ratio	1	-0.0608229	0.0248581	0.0144127	0.104075	TRUE	0.0570072	Wald ratio	1	-0.0294075	0.0243599	0.227352	0.796846	TRUE	NA	Inverse variance weighted	2	-0.0252092	0.0628862	0.688515	0.981112	FALSE	NA
ENSG00000103355	PRSS33	2	0.0745618	0.0445461	0.0941675	0.553908	0	Wald ratio	1	0.06255	0.05004	0.2113	0.544645	TRUE	NA		NA	NA	NA	NA	NA	FALSE	NA	Inverse variance weighted	3	0.120431	0.0977851	0.218104	0.877818	FALSE	NA
ENSG00000103356	EARS2	2	0.0490061	0.0257457	0.0569801	0.437794	0	Wald ratio	1	0.0518483	0.0267428	0.0525287	0.246292	TRUE	NA		NA	NA	NA	NA	NA	FALSE	NA	Inverse variance weighted	2	0.0130082	0.0951727	0.891284	0.995669	FALSE	NA
ENSG00000103363	TCEB2	2	-0.0837591	0.0359688	0.0198769	0.252602	0	Inverse variance weighted	3	-0.0856964	0.0360484	0.017442	0.119085	FALSE	0.00133446		NA	NA	NA	NA	NA	FALSE	NA	Inverse variance weighted	2	0.35304	0.541301	0.514269	0.967011	FALSE	NA
ENSG00000103365	GGA2	3	0.00118288	0.0189457	0.950216	0.991218	0	Inverse variance weighted	3	0.0214167	0.0298576	0.473192	0.786286	FALSE	NA	Wald ratio	1	-0.00739031	0.0252976	0.770184	0.977329	TRUE	NA	Inverse variance weighted	2	-0.0903056	0.0991802	0.362548	0.939826	FALSE	NA
ENSG00000103375	AQP8	NA	NA	NA	NA	NA	NA	NA	NA	NA	NA	NA	NA	FALSE	NA	NA	NA	NA	NA	NA	NA	FALSE	NA	Inverse variance weighted	2	-0.0457747	0.0661763	0.489121	0.964004	FALSE	NA
ENSG00000103381	CPPED1	3	0.00645272	0.012633	0.609504	0.925123	0	Inverse variance weighted	2	0.00606296	0.0135811	0.655289	0.886631	TRUE	NA	Wald ratio	1	0.00210202	0.0382567	0.956182	0.995648	TRUE	NA	Inverse variance weighted	2	0.0380355	0.0788035	0.629335	0.975519	FALSE	NA
ENSG00000103404	USP31	NA	NA	NA	NA	NA	NA	Inverse variance weighted	2	0.0583302	0.0541314	0.281227	0.628737	TRUE	NA	NA	NA	NA	NA	NA	NA	FALSE	NA	NA	NA	NA	NA	NA	NA	FALSE	NA
ENSG00000103415	HMOX2	3	0.0847015	0.0791356	0.284469	0.809953	85.763	Wald ratio	1	0.173433	0.0364208	1.91774e-06	7.44701e-05	TRUE	0.0688961	Wald ratio	1	-0.0373589	0.0351797	0.28826	0.836372	TRUE	NA	Wald ratio	1	0.158993	0.139914	0.255804	0.899896	FALSE	NA
ENSG00000103423	DNAJA3	2	0.0765754	0.0950908	0.420654	0.879132	76.6669	Inverse variance weighted	2	0.000981589	0.0122038	0.935893	0.984097	TRUE	NA		NA	NA	NA	NA	NA	FALSE	NA	Wald ratio	1	0.196192	0.0935019	0.0358817	0.610902	FALSE	0.0357532
ENSG00000103429	BFAR	3	0.0131539	0.0241342	0.585732	0.919414	0	Wald ratio	1	0.0235885	0.0385118	0.540207	0.827903	TRUE	NA	Wald ratio	1	-0.0031039	0.0324499	0.923797	0.991699	TRUE	NA	Inverse variance weighted	2	0.10357	0.103723	0.318024	0.923508	FALSE	NA
ENSG00000103472	RRN3P2	NA	NA	NA	NA	NA	NA	Inverse variance weighted	3	0.00281427	0.00647496	0.663825	0.889885	TRUE	NA	NA	NA	NA	NA	NA	NA	FALSE	NA	NA	NA	NA	NA	NA	NA	FALSE	NA
ENSG00000103479	RBL2	2	0.125996	0.124563	0.311776	0.826565	54.4797	Inverse variance weighted	3	0.0480682	0.0261243	0.0657708	0.281592	FALSE	NA		NA	NA	NA	NA	NA	FALSE	NA	Inverse variance weighted	2	0.325103	0.185077	0.0789893	0.730441	FALSE	NA
ENSG00000103485	QPRT	2	0.000741236	0.055113	0.989269	0.99852	83.7231	Inverse variance weighted	2	0.0521875	0.0239568	0.0293766	0.16791	TRUE	0.0025552		NA	NA	NA	NA	NA	FALSE	NA	Inverse variance weighted	3	-0.0582998	0.0375906	0.120923	0.789969	FALSE	NA
ENSG00000103489	XYLT1	2	-0.060967	0.0761094	0.423106	0.879132	79.8473	Inverse variance weighted	7	0.00204029	0.0133382	0.878426	0.967744	FALSE	NA		NA	NA	NA	NA	NA	FALSE	NA	Inverse variance weighted	3	-0.152903	0.0682659	0.0251029	0.575365	FALSE	0.0534814
ENSG00000103490	PYCARD	2	0.118481	0.270647	0.661554	0.936192	49.4956		NA	NA	NA	NA	NA	FALSE	NA	Wald ratio	1	-0.0395598	0.0512524	0.440196	0.898332	TRUE	NA	Wald ratio	1	0.581968	0.438714	0.184664	0.859212	FALSE	NA
ENSG00000103495	MAZ	NA	NA	NA	NA	NA	NA	NA	NA	NA	NA	NA	NA	FALSE	NA	NA	NA	NA	NA	NA	NA	FALSE	NA	Inverse variance weighted	4	-0.242256	0.29935	0.418357	0.949885	FALSE	NA
ENSG00000103496	STX4	3	0.00874616	0.0192431	0.649463	0.934268	27.3872	Inverse variance weighted	4	0.0272786	0.0184061	0.13833	0.437359	FALSE	NA	Wald ratio	1	-0.0227854	0.0282411	0.419771	0.894694	TRUE	NA	Inverse variance weighted	2	0.00956934	0.0528479	0.85631	0.993896	FALSE	NA
ENSG00000103502	CDIPT	2	0.180352	0.0425067	2.20637e-05	0.00202752	0	Wald ratio	1	0.185366	0.0435498	2.07735e-05	0.000559978	TRUE	0.015215		NA	NA	NA	NA	NA	FALSE	NA	Inverse variance weighted	2	0.0794377	0.195383	0.684322	0.980396	FALSE	NA
ENSG00000103507	BCKDK	2	-0.0677854	0.0359142	0.0591032	0.446443	0	Inverse variance weighted	3	-0.0625557	0.0369046	0.0900632	0.338682	FALSE	NA		NA	NA	NA	NA	NA	FALSE	NA	Wald ratio	1	-0.161316	0.15607	0.301317	0.918702	FALSE	NA
ENSG00000103510	KAT8	3	0.0242328	0.0184119	0.188125	0.719152	36.6865	Wald ratio	1	0.04318	0.0162943	0.00804918	0.0700581	TRUE	0.661114	Wald ratio	1	0.00308814	0.0206668	0.881218	0.987318	TRUE	NA	Inverse variance weighted	2	0.000470042	0.0834395	0.995505	0.999399	FALSE	NA
ENSG00000103512	NOMO1	2	0.0451984	0.0454625	0.32013	0.832629	71.8569	Wald ratio	1	0.0804804	0.0120953	2.85531e-11	4.53016e-09	TRUE	0.930363		NA	NA	NA	NA	NA	FALSE	NA	Inverse variance weighted	4	-0.0133821	0.0483028	0.781744	0.989917	FALSE	NA
ENSG00000103522	IL21R	3	-0.0167692	0.0146251	0.251545	0.782722	0	Inverse variance weighted	3	-0.011716	0.0158132	0.458753	0.776783	FALSE	NA	Wald ratio	1	-0.0448628	0.0406154	0.269344	0.830288	TRUE	NA	Inverse variance weighted	2	-0.0622327	0.119607	0.602847	0.973247	FALSE	NA
ENSG00000103528	SYT17	3	0.016139	0.038807	0.677498	0.939504	64.6097	Inverse variance weighted	3	-0.0279817	0.044545	0.529895	0.821824	TRUE	NA	Inverse variance weighted	2	-0.0158409	0.0321249	0.621939	0.947456	TRUE	NA	Inverse variance weighted	2	0.0992357	0.0440653	0.0243212	0.574496	FALSE	0.0595708
ENSG00000103534	TMC5	2	-0.101978	0.0894075	0.254039	0.784389	74.6542	Wald ratio	1	-0.193997	0.0672014	0.00389191	0.0402487	TRUE	0.0129345		NA	NA	NA	NA	NA	FALSE	NA	Wald ratio	1	-0.0151075	0.059958	0.801065	0.991098	FALSE	NA
ENSG00000103540	CCP110	3	-0.0248139	0.0148164	0.0939831	0.553905	26.7618	Inverse variance weighted	2	-0.046323	0.0223141	0.0378982	0.19973	TRUE	0.0036181	Wald ratio	1	-0.0142944	0.010226	0.162158	0.740917	TRUE	NA	Inverse variance weighted	2	-0.0988449	0.165525	0.550401	0.970382	FALSE	NA
ENSG00000103544	C16orf62	3	-0.00796034	0.0194087	0.681701	0.939504	0	Inverse variance weighted	3	0.000645242	0.0241417	0.978677	0.994642	TRUE	NA	Inverse variance weighted	2	-0.0241886	0.0340446	0.477395	0.914214	TRUE	NA	Inverse variance weighted	2	-0.0180002	0.11465	0.875244	0.995229	FALSE	NA
ENSG00000103546	SLC6A2	NA	NA	NA	NA	NA	NA	NA	NA	NA	NA	NA	NA	FALSE	NA	Wald ratio	1	-0.0523132	0.0590737	0.375855	0.880651	TRUE	NA	NA	NA	NA	NA	NA	NA	FALSE	NA
ENSG00000103549	RNF40	2	-0.0296228	0.0469976	0.528495	0.905393	17.0319	Inverse variance weighted	3	-0.0117614	0.0286734	0.681671	0.898769	FALSE	NA		NA	NA	NA	NA	NA	FALSE	NA	Inverse variance weighted	2	-0.153284	0.125679	0.222599	0.883818	FALSE	NA
ENSG00000103550	KNOP1	3	-0.033195	0.0161529	0.0398746	0.364777	26.0939	Inverse variance weighted	2	-0.0375222	0.0258912	0.147274	0.452252	FALSE	NA	Wald ratio	1	-0.0148773	0.016917	0.379167	0.881783	TRUE	NA	Inverse variance weighted	2	-0.0768439	0.0341851	0.0245841	0.574496	FALSE	0.0331365
ENSG00000103569	AQP9	NA	NA	NA	NA	NA	NA	NA	NA	NA	NA	NA	NA	FALSE	NA	NA	NA	NA	NA	NA	NA	FALSE	NA	Wald ratio	1	-0.0248021	0.0992083	0.802587	0.99119	FALSE	NA
ENSG00000103591	AAGAB	2	0.114424	0.0458516	0.0125768	0.196306	0	Inverse variance weighted	2	0.0799859	0.065429	0.221525	0.558214	FALSE	NA		NA	NA	NA	NA	NA	FALSE	NA	Inverse variance weighted	2	0.147658	0.0642744	0.0216014	0.549672	FALSE	NA
ENSG00000103599	IQCH	2	0.0214402	0.0268892	0.425247	0.879262	0	Wald ratio	1	-0.0848221	0.110039	0.440806	0.76451	TRUE	NA	Wald ratio	1	0.0281882	0.0277299	0.309378	0.845213	TRUE	NA		NA	NA	NA	NA	NA	FALSE	NA
ENSG00000103642	LACTB	3	-0.00352341	0.0158548	0.824135	0.969639	0.578233	Inverse variance weighted	2	-0.0102432	0.0185183	0.580169	0.851829	TRUE	NA	Wald ratio	1	-0.0065235	0.0356874	0.854958	0.9841	TRUE	NA	Inverse variance weighted	2	0.0606024	0.0544679	0.265869	0.903283	FALSE	NA
ENSG00000103647	CORO2B	2	-0.0184809	0.0173752	0.287495	0.811325	0	Wald ratio	1	-0.0168021	0.0181645	0.354966	0.701627	TRUE	NA		NA	NA	NA	NA	NA	FALSE	NA	Inverse variance weighted	2	-0.0365497	0.0595932	0.539664	0.968341	FALSE	NA
ENSG00000103653	CSK	2	0.0171251	0.0333511	0.607615	0.924748	0	Inverse variance weighted	4	0.0130129	0.034349	0.704803	0.90971	FALSE	NA		NA	NA	NA	NA	NA	FALSE	NA	Inverse variance weighted	3	0.0848285	0.139374	0.542764	0.969743	FALSE	NA
ENSG00000103657	HERC1	3	0.0883752	0.0644878	0.170557	0.692695	74.6102	Inverse variance weighted	2	0.169686	0.0419089	5.14538e-05	0.00120293	FALSE	0.684965	Inverse variance weighted	2	0.0185404	0.0317052	0.558698	0.932039	FALSE	NA	Inverse variance weighted	2	0.0601328	0.203107	0.767181	0.987868	FALSE	NA
ENSG00000103671	TRIP4	3	-0.0356392	0.0144022	0.0133397	0.203857	0	Inverse variance weighted	4	-0.0314948	0.0190617	0.0984823	0.357393	FALSE	NA	Inverse variance weighted	2	-0.0475943	0.0241254	0.0485195	0.532697	TRUE	0.0108752	Wald ratio	1	-0.00959897	0.0533943	0.857329	0.993896	FALSE	NA
ENSG00000103707	MTFMT	2	0.0304486	0.0462895	0.510676	0.903626	0	Inverse variance weighted	2	0.0373654	0.0635938	0.556826	0.837879	FALSE	NA		NA	NA	NA	NA	NA	FALSE	NA	Inverse variance weighted	2	0.0226541	0.067508	0.73719	0.987065	FALSE	NA
ENSG00000103710	RASL12	NA	NA	NA	NA	NA	NA	NA	NA	NA	NA	NA	NA	FALSE	NA	Wald ratio	1	0.0192436	0.054815	0.72554	0.972023	TRUE	NA	NA	NA	NA	NA	NA	NA	FALSE	NA
ENSG00000103723	AP3B2	2	-0.0210591	0.00952818	0.0270917	0.299196	0	Inverse variance weighted	2	-0.02279	0.0113413	0.0444876	0.222625	TRUE	0.267167		NA	NA	NA	NA	NA	FALSE	NA	Inverse variance weighted	2	-0.0169063	0.0175672	0.335858	0.929216	FALSE	NA
ENSG00000103740	ACSBG1	2	-0.0267101	0.0348563	0.443503	0.881991	0	Wald ratio	1	-0.0194081	0.0377946	0.607592	0.865976	TRUE	NA		NA	NA	NA	NA	NA	FALSE	NA	Inverse variance weighted	2	-0.0682688	0.0901654	0.44896	0.95889	FALSE	NA
ENSG00000103769	RAB11A	2	0.0211125	0.119788	0.860099	0.976558	60.7361	Inverse variance weighted	2	-0.0629344	0.0412433	0.127027	0.415991	TRUE	NA		NA	NA	NA	NA	NA	FALSE	NA	Wald ratio	1	0.191841	0.154225	0.213535	0.87578	FALSE	NA
ENSG00000103811	CTSH	3	0.00938592	0.0128333	0.464551	0.886057	33.8597	Inverse variance weighted	6	-0.000927397	0.0116116	0.936342	0.984374	FALSE	NA	Wald ratio	1	0.0373302	0.0199717	0.0616007	0.572256	TRUE	NA	Inverse variance weighted	4	-0.00422781	0.0265101	0.873291	0.995229	FALSE	NA
ENSG00000103852	TTC23	3	0.00370077	0.00854147	0.664818	0.936192	0	Inverse variance weighted	3	0.00357623	0.0107383	0.739108	0.922515	TRUE	NA	Wald ratio	1	0.00504075	0.0146344	0.730512	0.973718	TRUE	NA	Inverse variance weighted	2	-0.0104705	0.0523216	0.841387	0.993456	FALSE	NA
ENSG00000103876	FAH	2	-0.0422947	0.035986	0.239871	0.773024	0	Inverse variance weighted	4	-0.0451626	0.038082	0.23565	0.574603	FALSE	NA		NA	NA	NA	NA	NA	FALSE	NA	Inverse variance weighted	3	-0.0183717	0.109987	0.867342	0.994394	FALSE	NA
ENSG00000103888	KIAA1199	NA	NA	NA	NA	NA	NA	Wald ratio	1	-0.0357843	0.0562325	0.524539	0.81873	TRUE	NA	NA	NA	NA	NA	NA	NA	FALSE	NA	NA	NA	NA	NA	NA	NA	FALSE	NA
ENSG00000103932	RPAP1	3	-0.0407776	0.0170356	0.0166808	0.228335	24.7907	Inverse variance weighted	4	-0.0649716	0.0215428	0.00256188	0.0292318	FALSE	0.934269	Wald ratio	1	-0.0260019	0.0187213	0.164867	0.744721	TRUE	NA	Wald ratio	1	-0.00689	0.0580729	0.905557	0.995669	FALSE	NA
ENSG00000103942	HOMER2	2	0.00893657	0.0327732	0.7851	0.962592	0	Inverse variance weighted	3	0.0101555	0.03853	0.792108	0.93958	FALSE	NA		NA	NA	NA	NA	NA	FALSE	NA	Inverse variance weighted	3	0.00574697	0.0623266	0.926533	0.995669	FALSE	NA
ENSG00000103966	EHD4	3	0.0243753	0.0160063	0.127796	0.622477	9.91501	Inverse variance weighted	5	0.0148885	0.0134318	0.267666	0.614122	FALSE	NA	Wald ratio	1	0.0714083	0.0462923	0.122939	0.690365	TRUE	NA	Inverse variance weighted	2	0.0480836	0.0505575	0.34157	0.933336	FALSE	NA
ENSG00000103978	TMEM87A	NA	NA	NA	NA	NA	NA	Inverse variance weighted	4	-0.0454625	0.0245189	0.0637136	0.276551	TRUE	NA	NA	NA	NA	NA	NA	NA	FALSE	NA	NA	NA	NA	NA	NA	NA	FALSE	NA
ENSG00000103994	ZNF106	3	-0.0712032	0.0508721	0.161618	0.675689	65.9963	Inverse variance weighted	2	-0.119105	0.0288563	3.66721e-05	0.000906409	TRUE	0.0454392	Wald ratio	1	-0.00419196	0.0393579	0.915179	0.990403	TRUE	NA	Inverse variance weighted	2	-0.151464	0.183352	0.408755	0.948096	FALSE	NA
ENSG00000103995	CEP152	3	0.0201046	0.0104472	0.0543048	0.428144	0.113656	Inverse variance weighted	4	0.0183342	0.0113408	0.105952	0.373379	TRUE	NA	Wald ratio	1	0.0208007	0.0277343	0.453255	0.904307	TRUE	NA	Wald ratio	1	0.108967	0.0834348	0.191549	0.860929	FALSE	NA
ENSG00000104043	ATP8B4	3	-0.0101917	0.0314258	0.745703	0.950292	58.2053	Inverse variance weighted	3	0.025077	0.0104091	0.0159903	0.11191	TRUE	0.000581278	Wald ratio	1	-0.0245026	0.0403709	0.543893	0.928261	TRUE	NA	Wald ratio	1	-0.0961543	0.0635859	0.130484	0.802204	FALSE	NA
ENSG00000104044	OCA2	NA	NA	NA	NA	NA	NA	NA	NA	NA	NA	NA	NA	FALSE	NA	Wald ratio	1	0.00994679	0.0578723	0.863536	0.985356	TRUE	NA	NA	NA	NA	NA	NA	NA	FALSE	NA
ENSG00000104047	DTWD1	3	0.0184599	0.0185291	0.319123	0.832046	0	Inverse variance weighted	2	0.00537987	0.0303794	0.859438	0.960957	TRUE	NA	Wald ratio	1	0.0301903	0.0240247	0.208885	0.778259	TRUE	NA	Wald ratio	1	-0.0452226	0.101751	0.656721	0.978864	FALSE	NA
ENSG00000104055	TGM5	NA	NA	NA	NA	NA	NA	NA	NA	NA	NA	NA	NA	FALSE	NA	Inverse variance weighted	2	-0.0420575	0.0202093	0.037425	0.507828	TRUE	0.29958	NA	NA	NA	NA	NA	NA	FALSE	NA
ENSG00000104059	FAM189A1	NA	NA	NA	NA	NA	NA	NA	NA	NA	NA	NA	NA	FALSE	NA	Wald ratio	1	0.0644784	0.0343885	0.0607927	0.572256	TRUE	NA	NA	NA	NA	NA	NA	NA	FALSE	NA
ENSG00000104064	GABPB1	NA	NA	NA	NA	NA	NA	Wald ratio	1	-0.0176431	0.0304745	0.562625	0.841815	TRUE	NA	NA	NA	NA	NA	NA	NA	FALSE	NA	NA	NA	NA	NA	NA	NA	FALSE	NA
ENSG00000104081	BMF	2	0.0465468	0.0424832	0.273231	0.798621	4.37942	Inverse variance weighted	2	0.0842432	0.0553668	0.128123	0.418427	FALSE	NA		NA	NA	NA	NA	NA	FALSE	NA	Inverse variance weighted	2	-0.00133103	0.0627436	0.983075	0.998638	FALSE	NA
ENSG00000104093	DMXL2	3	0.0205393	0.0199095	0.302243	0.821491	0	Inverse variance weighted	2	0.032842	0.0500895	0.512039	0.811174	FALSE	NA	Inverse variance weighted	2	0.0172768	0.0220817	0.433978	0.897159	TRUE	NA	Wald ratio	1	0.0449055	0.116754	0.700522	0.983533	FALSE	NA
ENSG00000104112	SCG3	NA	NA	NA	NA	NA	NA	NA	NA	NA	NA	NA	NA	FALSE	NA	Wald ratio	1	-0.113974	0.0515227	0.0269583	0.462654	TRUE	0.0104218	NA	NA	NA	NA	NA	NA	FALSE	NA
ENSG00000104129	DNAJC17	3	0.0165716	0.0418301	0.691984	0.940417	66.9027	Inverse variance weighted	2	0.0601542	0.0293579	0.0404627	0.208046	TRUE	0.529066	Wald ratio	1	-0.0396627	0.0286092	0.165636	0.745917	TRUE	NA	Wald ratio	1	0.0693053	0.112387	0.537455	0.967931	FALSE	NA
ENSG00000104131	EIF3J	3	0.0937733	0.0956358	0.326827	0.835442	85.6214	Wald ratio	1	0.0390211	0.0480259	0.416505	0.747898	TRUE	NA	Wald ratio	1	-0.023563	0.052236	0.651927	0.954894	TRUE	NA	Wald ratio	1	0.320108	0.102804	0.00184712	0.238984	FALSE	0.345892
ENSG00000104133	SPG11	3	0.0202316	0.0298207	0.497492	0.896986	0	Inverse variance weighted	3	-0.0108024	0.0533698	0.839599	0.953366	FALSE	NA	Wald ratio	1	0.0344434	0.0364625	0.34485	0.864805	TRUE	NA	Inverse variance weighted	2	0.0299145	0.216814	0.890262	0.995669	FALSE	NA
ENSG00000104142	VPS18	NA	NA	NA	NA	NA	NA	Wald ratio	1	-0.213815	0.0787741	0.00664189	0.0610973	TRUE	0.00737195	NA	NA	NA	NA	NA	NA	FALSE	NA	NA	NA	NA	NA	NA	NA	FALSE	NA
ENSG00000104147	OIP5	3	0.0628999	0.0303819	0.0384235	0.359325	9.85362	Wald ratio	1	0.094858	0.0373377	0.0110681	0.0866873	TRUE	0.409097	Wald ratio	1	0.0218957	0.0474817	0.644698	0.953264	TRUE	NA	Wald ratio	1	0.0371456	0.0949865	0.695752	0.982882	FALSE	NA
ENSG00000104154	SLC30A4	3	0.00388145	0.112585	0.972498	0.995709	94.3699	Wald ratio	1	0.202109	0.0593605	0.000662218	0.00990295	TRUE	0.240117	Wald ratio	1	0.00927838	0.0330691	0.779036	0.977468	TRUE	NA	Inverse variance weighted	2	-0.194289	0.049053	7.46986e-05	0.0540342	FALSE	0.130518
ENSG00000104164	BLOC1S6	2	0.0166663	0.171482	0.922576	0.987295	71.9026	Wald ratio	1	-0.114236	0.033089	0.000555663	0.00856317	TRUE	0.271002		NA	NA	NA	NA	NA	FALSE	NA	Inverse variance weighted	2	0.241308	0.185535	0.193394	0.860929	FALSE	NA
ENSG00000104177	MYEF2	2	-0.0178942	0.0127386	0.160104	0.673058	0	Inverse variance weighted	2	-0.0196313	0.0138015	0.15491	0.465064	TRUE	NA		NA	NA	NA	NA	NA	FALSE	NA	Wald ratio	1	-0.00790183	0.0331023	0.811331	0.991736	FALSE	NA
ENSG00000104205	SGK3	3	0.0174526	0.0318153	0.583307	0.918307	0	Inverse variance weighted	2	-0.00884787	0.174783	0.959627	0.990858	FALSE	NA	Wald ratio	1	0.0229711	0.0328158	0.483927	0.914401	TRUE	NA	Wald ratio	1	-0.142897	0.193932	0.461218	0.960622	FALSE	NA
ENSG00000104213	PDGFRL	NA	NA	NA	NA	NA	NA	NA	NA	NA	NA	NA	NA	FALSE	NA	Wald ratio	1	0.0545356	0.0313669	0.0820987	0.619914	TRUE	NA	NA	NA	NA	NA	NA	NA	FALSE	NA
ENSG00000104218	CSPP1	NA	NA	NA	NA	NA	NA	Wald ratio	1	0.394177	0.105599	0.000189394	0.00358197	TRUE	0.73832	NA	NA	NA	NA	NA	NA	FALSE	NA	NA	NA	NA	NA	NA	NA	FALSE	NA
ENSG00000104219	ZDHHC2	3	0.0520203	0.0388426	0.180486	0.710852	80.2839	Inverse variance weighted	4	-0.0136805	0.0206935	0.508548	0.80947	FALSE	NA	Wald ratio	1	0.0954274	0.0522579	0.0678372	0.5884	TRUE	NA	Inverse variance weighted	4	0.0927062	0.0255608	0.000286853	0.114124	FALSE	0.211301
ENSG00000104221	BRF2	3	0.020125	0.0283447	0.477698	0.889378	0	Wald ratio	1	0.0395672	0.0368695	0.283195	0.630545	TRUE	NA	Wald ratio	1	0.000956767	0.0543444	0.985953	0.998706	TRUE	NA	Wald ratio	1	-0.0257115	0.0765988	0.737124	0.987065	FALSE	NA
ENSG00000104228	TRIM35	3	0.012579	0.0128155	0.326325	0.835442	0	Inverse variance weighted	3	0.0160965	0.014359	0.262288	0.607036	TRUE	NA	Wald ratio	1	0.0155072	0.0445334	0.727679	0.972998	TRUE	NA	Inverse variance weighted	2	-0.0126607	0.0369	0.731516	0.987065	FALSE	NA
ENSG00000104231	ZFAND1	3	-0.0160974	0.0146986	0.273443	0.798621	0	Inverse variance weighted	2	-0.0159594	0.0161345	0.322591	0.670332	TRUE	NA	Wald ratio	1	-0.0138529	0.0357867	0.698685	0.967087	TRUE	NA	Inverse variance weighted	2	-0.373548	0.395716	0.34518	0.93411	FALSE	NA
ENSG00000104267	CA2	3	-0.0229427	0.00956408	0.016447	0.227837	0.357436	Inverse variance weighted	3	-0.023434	0.0098554	0.0174169	0.119011	TRUE	0.0625346	Wald ratio	1	-0.0568682	0.0384351	0.138982	0.714796	TRUE	NA	Inverse variance weighted	3	0.0572991	0.0537131	0.286079	0.913273	FALSE	NA
ENSG00000104290	FZD3	3	-0.00129797	0.0141192	0.926754	0.987295	0	Inverse variance weighted	2	0.00461745	0.0157158	0.768904	0.934197	TRUE	NA	Wald ratio	1	-0.019449	0.0414572	0.638973	0.950809	TRUE	NA	Wald ratio	1	-0.0360187	0.050923	0.479369	0.961931	FALSE	NA
ENSG00000104299	INTS9	3	-0.0113466	0.0432573	0.793086	0.963561	30.511	Wald ratio	1	-0.0594823	0.0528732	0.260589	0.605123	TRUE	NA	Wald ratio	1	0.0430654	0.0463587	0.352909	0.868753	TRUE	NA	Inverse variance weighted	3	-0.0674386	0.122456	0.581827	0.973247	FALSE	NA
ENSG00000104312	RIPK2	3	-0.00135545	0.0192608	0.943896	0.990434	0	Inverse variance weighted	4	-0.00195558	0.0242739	0.93579	0.984097	FALSE	NA	Wald ratio	1	0.00606653	0.0352617	0.863404	0.985356	TRUE	NA	Inverse variance weighted	2	-0.02685	0.0717616	0.708288	0.983777	FALSE	NA
ENSG00000104320	NBN	3	0.0434002	0.0159483	0.00650238	0.132882	0	Inverse variance weighted	4	0.0495907	0.0173298	0.00421521	0.0430014	FALSE	0.677272	Wald ratio	1	0.00654096	0.0429834	0.87905	0.987318	TRUE	NA	Inverse variance weighted	3	0.0324643	0.128462	0.800488	0.991098	FALSE	NA
ENSG00000104321	TRPA1	NA	NA	NA	NA	NA	NA	NA	NA	NA	NA	NA	NA	FALSE	NA	Wald ratio	1	0.0931105	0.05074	0.0664981	0.585469	TRUE	NA	NA	NA	NA	NA	NA	NA	FALSE	NA
ENSG00000104324	CPQ	2	0.0101493	0.0122893	0.408881	0.87473	0	Inverse variance weighted	5	0.009033	0.012644	0.474975	0.788053	FALSE	NA		NA	NA	NA	NA	NA	FALSE	NA	Inverse variance weighted	3	0.0292088	0.0522463	0.576121	0.972767	FALSE	NA
ENSG00000104325	DECR1	3	-0.000797406	0.00965816	0.934199	0.98843	5.8078	Inverse variance weighted	3	0.00181954	0.00681047	0.78934	0.939382	TRUE	NA	Wald ratio	1	0.023829	0.0485925	0.623862	0.947456	TRUE	NA	Inverse variance weighted	4	-0.0538763	0.0379693	0.155915	0.834792	FALSE	NA
ENSG00000104327	CALB1	NA	NA	NA	NA	NA	NA	Inverse variance weighted	3	-0.0183439	0.038125	0.63041	0.878991	FALSE	NA	NA	NA	NA	NA	NA	NA	FALSE	NA	NA	NA	NA	NA	NA	NA	FALSE	NA
ENSG00000104331	IMPAD1	2	0.00646587	0.0241476	0.78888	0.963561	0	Inverse variance weighted	2	-0.00292513	0.0275971	0.915587	0.976052	TRUE	NA	Wald ratio	1	0.0371446	0.0498799	0.456465	0.905617	TRUE	NA		NA	NA	NA	NA	NA	FALSE	NA
ENSG00000104332	SFRP1	NA	NA	NA	NA	NA	NA	Inverse variance weighted	2	-0.0732994	0.177589	0.679791	0.897857	FALSE	NA	NA	NA	NA	NA	NA	NA	FALSE	NA	NA	NA	NA	NA	NA	NA	FALSE	NA
ENSG00000104341	LAPTM4B	3	0.0076209	0.00946738	0.42084	0.879132	0	Inverse variance weighted	5	0.00709477	0.0105709	0.502119	0.804973	TRUE	NA	Inverse variance weighted	2	0.0152464	0.0312145	0.625237	0.947456	TRUE	NA	Inverse variance weighted	5	0.00498188	0.0290926	0.864033	0.994394	FALSE	NA
ENSG00000104343	UBE2W	2	-0.00653288	0.0410522	0.873562	0.979122	0	Inverse variance weighted	2	-0.000379752	0.0468294	0.99353	0.99881	TRUE	NA		NA	NA	NA	NA	NA	FALSE	NA	Inverse variance weighted	2	-0.0269578	0.0853199	0.752032	0.987065	FALSE	NA
ENSG00000104356	POP1	2	0.0505366	0.0354563	0.154064	0.664843	0	Wald ratio	1	0.0495796	0.0521353	0.341614	0.687593	TRUE	NA	Wald ratio	1	0.0513602	0.0483625	0.288243	0.836372	TRUE	NA		NA	NA	NA	NA	NA	FALSE	NA
ENSG00000104361	NIPAL2	3	0.000225827	0.0119098	0.984872	0.998211	65.5564	Inverse variance weighted	4	0.022911	0.0115754	0.0477848	0.233437	TRUE	0.0225102	Inverse variance weighted	2	-0.00767687	0.00998758	0.442106	0.898332	TRUE	NA	Inverse variance weighted	3	-0.0172454	0.0152811	0.259089	0.900082	FALSE	NA
ENSG00000104365	IKBKB	2	7.9827e-05	0.0248247	0.997434	0.99939	0	Inverse variance weighted	2	0.00274345	0.0256921	0.914962	0.975823	TRUE	NA		NA	NA	NA	NA	NA	FALSE	NA	Inverse variance weighted	2	-0.0373819	0.096351	0.698034	0.982882	FALSE	NA
ENSG00000104368	PLAT	2	-0.0389955	0.0269388	0.147741	0.654986	0	Wald ratio	1	-0.0581375	0.0512164	0.256319	0.59943	TRUE	NA	Wald ratio	1	-0.0316743	0.0316743	0.317311	0.848381	TRUE	NA		NA	NA	NA	NA	NA	FALSE	NA
ENSG00000104375	STK3	2	0.0383492	0.0786598	0.625882	0.927795	65.6991	Wald ratio	1	0.12711	0.0762659	0.0955807	0.350877	TRUE	NA	Wald ratio	1	-0.0313594	0.0528897	0.553234	0.930994	TRUE	NA		NA	NA	NA	NA	NA	FALSE	NA
ENSG00000104381	GDAP1	3	-0.0395673	0.024213	0.10223	0.568686	35.5654	Wald ratio	1	-0.0847922	0.0323434	0.00875125	0.0742297	TRUE	0.0290622	Wald ratio	1	-0.00152334	0.0394376	0.969188	0.997039	TRUE	NA	Inverse variance weighted	3	-0.0248182	0.0301656	0.410661	0.948096	FALSE	NA
ENSG00000104388	RAB2A	3	-0.00763984	0.0116013	0.510194	0.903626	0	Inverse variance weighted	3	-0.00323303	0.0123307	0.793173	0.93991	FALSE	NA	Wald ratio	1	-0.0236531	0.0495066	0.632808	0.948725	TRUE	NA	Inverse variance weighted	2	-0.0580785	0.0473999	0.220467	0.880712	FALSE	NA
ENSG00000104408	EIF3E	NA	NA	NA	NA	NA	NA	NA	NA	NA	NA	NA	NA	FALSE	NA	NA	NA	NA	NA	NA	NA	FALSE	NA	Inverse variance weighted	2	0.238417	0.215679	0.268975	0.904769	FALSE	NA
ENSG00000104412	EMC2	2	0.0328658	0.0382379	0.39006	0.868565	0	Inverse variance weighted	2	0.0392772	0.0428156	0.358956	0.703844	FALSE	NA		NA	NA	NA	NA	NA	FALSE	NA	Wald ratio	1	0.00760104	0.0849935	0.928739	0.995669	FALSE	NA
ENSG00000104419	NDRG1	2	-0.00554842	0.0125549	0.658538	0.936192	0	Inverse variance weighted	3	-0.00537064	0.0126096	0.670169	0.893504	TRUE	NA		NA	NA	NA	NA	NA	FALSE	NA	Inverse variance weighted	3	-0.0259072	0.134938	0.847747	0.993508	FALSE	NA
ENSG00000104427	ZC2HC1A	3	0.00357714	0.00811169	0.659224	0.936192	19.7351	Inverse variance weighted	5	-0.00538262	0.0100627	0.592713	0.857608	FALSE	NA	Wald ratio	1	0.0118418	0.00919857	0.19797	0.775588	TRUE	NA	Inverse variance weighted	2	-0.00247912	0.0473661	0.958258	0.997435	FALSE	NA
ENSG00000104432	IL7	NA	NA	NA	NA	NA	NA	Wald ratio	1	-0.122019	0.0617444	0.0481332	0.23398	TRUE	0.00886571	NA	NA	NA	NA	NA	NA	FALSE	NA	NA	NA	NA	NA	NA	NA	FALSE	NA
ENSG00000104442	ARMC1	3	0.0194942	0.0415189	0.638695	0.930658	63.4011	Inverse variance weighted	2	-0.0172006	0.0308172	0.576741	0.850045	TRUE	NA	Wald ratio	1	0.100306	0.0431388	0.0200611	0.41879	TRUE	0.0165037	Inverse variance weighted	2	-0.0295322	0.0606677	0.626409	0.975519	FALSE	NA
ENSG00000104447	TRPS1	2	0.120036	0.16419	0.464731	0.886057	84.0741	Inverse variance weighted	2	0.307049	0.125818	0.0146702	0.105445	FALSE	0.730613	Wald ratio	1	-0.0241156	0.0404438	0.550993	0.929902	TRUE	NA		NA	NA	NA	NA	NA	FALSE	NA
ENSG00000104450	SPAG1	3	0.0129594	0.00957803	0.176043	0.70345	0	Inverse variance weighted	4	0.0149101	0.0110311	0.176491	0.499179	FALSE	NA	Wald ratio	1	-0.0292899	0.0427345	0.493096	0.918942	TRUE	NA	Inverse variance weighted	4	0.0162869	0.0216418	0.451711	0.959727	FALSE	NA
ENSG00000104472	CHRAC1	3	-0.0246339	0.0144418	0.0880578	0.539848	0	Inverse variance weighted	2	-0.0179782	0.0160618	0.263006	0.608023	TRUE	NA	Wald ratio	1	-0.0656288	0.0439004	0.134928	0.709133	TRUE	NA	Inverse variance weighted	2	-0.0359676	0.0500309	0.472197	0.961931	FALSE	NA
ENSG00000104490	NCALD	3	-0.0218151	0.0169365	0.197728	0.727958	0	Inverse variance weighted	2	-0.0291612	0.0252414	0.247972	0.589801	FALSE	NA	Inverse variance weighted	2	-0.0165223	0.0243746	0.497867	0.919854	TRUE	NA	Inverse variance weighted	2	-0.0105888	0.065443	0.871462	0.994653	FALSE	NA
ENSG00000104497	SNX16	3	-0.0126228	0.00696816	0.0700646	0.482687	0	Inverse variance weighted	4	-0.0109858	0.00758591	0.147566	0.45281	TRUE	NA	Inverse variance weighted	2	-0.0187772	0.018321	0.30541	0.844001	TRUE	NA	Inverse variance weighted	2	-0.0550205	0.0647543	0.395503	0.947581	FALSE	NA
ENSG00000104517	UBR5	3	-0.0195262	0.032314	0.545668	0.909205	0.0336491	Inverse variance weighted	3	-0.0176711	0.0479165	0.712284	0.912025	FALSE	NA	Wald ratio	1	-0.0136366	0.0441706	0.757531	0.9768	TRUE	NA	Wald ratio	1	-0.393876	0.312878	0.208073	0.871999	FALSE	NA
ENSG00000104518	GSDMD	3	0.022023	0.0263838	0.403877	0.872248	0	Inverse variance weighted	3	0.0163686	0.034065	0.630864	0.879286	FALSE	NA	Inverse variance weighted	3	0.0356195	0.0429204	0.406597	0.892155	FALSE	NA	Inverse variance weighted	3	-0.0564282	0.176861	0.749685	0.987065	FALSE	NA
ENSG00000104522	TSTA3	3	-0.0539564	0.0224084	0.0160461	0.224905	0	Inverse variance weighted	2	-0.0749214	0.0334847	0.0252549	0.152552	TRUE	0.00369969	Inverse variance weighted	2	-0.0371762	0.0308119	0.227605	0.796846	TRUE	NA	Inverse variance weighted	2	-0.0318477	0.146989	0.828468	0.992939	FALSE	NA
ENSG00000104524	PYCRL	2	0.0817944	0.0418826	0.0508262	0.414736	0	Wald ratio	1	0.0706571	0.0724235	0.329258	0.677357	TRUE	NA	Wald ratio	1	0.0873907	0.0513379	0.0887056	0.63136	TRUE	NA		NA	NA	NA	NA	NA	FALSE	NA
ENSG00000104529	EEF1D	3	0.0265832	0.0249257	0.286199	0.811128	0	Wald ratio	1	0.028771	0.0316481	0.363302	0.706888	TRUE	NA	Wald ratio	1	0.0205698	0.0421738	0.625735	0.947456	TRUE	NA	Inverse variance weighted	3	0.0510434	0.142974	0.721083	0.985407	FALSE	NA
ENSG00000104549	SQLE	2	0.0256377	0.0268896	0.340367	0.844914	0	Wald ratio	1	0.0255912	0.0276888	0.35536	0.702081	TRUE	NA		NA	NA	NA	NA	NA	FALSE	NA	Inverse variance weighted	2	0.0264077	0.112732	0.814789	0.992009	FALSE	NA
ENSG00000104611	SH2D4A	3	0.0047293	0.035148	0.892965	0.983629	2.55892	Inverse variance weighted	3	-0.0114095	0.0965684	0.905949	0.97379	FALSE	NA	Wald ratio	1	0.0432127	0.0475776	0.363743	0.870559	TRUE	NA	Inverse variance weighted	2	-0.0468607	0.0586958	0.424658	0.953584	FALSE	NA
ENSG00000104613	INTS10	3	-0.0411332	0.0168041	0.0143726	0.212225	0	Inverse variance weighted	4	-0.0465997	0.0189201	0.0137789	0.10117	FALSE	2.86113e-06	Wald ratio	1	-0.0254948	0.0399315	0.523173	0.92272	TRUE	NA	Inverse variance weighted	2	0.00413097	0.091022	0.963801	0.997435	FALSE	NA
ENSG00000104626	ERI1	3	0.06124	0.0706307	0.385918	0.868148	87.616	Wald ratio	1	0.123479	0.0338298	0.00026224	0.0046874	TRUE	0.0557419	Inverse variance weighted	2	-0.043782	0.0226968	0.0537314	0.55669	TRUE	NA	Wald ratio	1	0.185979	0.142491	0.191827	0.860929	FALSE	NA
ENSG00000104635	SLC39A14	3	0.108592	0.0287598	0.000159468	0.00917331	0.12174	Wald ratio	1	0.140256	0.052419	0.00745788	0.066573	TRUE	0.0142093	Wald ratio	1	0.108953	0.0356141	0.00221885	0.205474	TRUE	0.414086	Wald ratio	1	-0.0886268	0.129323	0.493145	0.964591	FALSE	NA
ENSG00000104643	MTMR9	2	0.162883	0.0896959	0.0693789	0.48015	0	Inverse variance weighted	3	0.131807	0.100574	0.19001	0.517375	FALSE	NA		NA	NA	NA	NA	NA	FALSE	NA	Wald ratio	1	0.283676	0.198288	0.152539	0.83162	FALSE	NA
ENSG00000104660	LEPROTL1	3	-0.00992273	0.0125726	0.429974	0.880507	0.177503	Wald ratio	1	-0.00596758	0.0136626	0.66227	0.889595	TRUE	NA	Inverse variance weighted	2	-0.0112522	0.0360149	0.754712	0.976423	TRUE	NA	Inverse variance weighted	3	-0.0878244	0.0624867	0.159876	0.840402	FALSE	NA
ENSG00000104671	DCTN6	2	0.000411846	0.0225888	0.985454	0.998211	0	Inverse variance weighted	2	-0.0038706	0.0232151	0.867584	0.964107	TRUE	NA		NA	NA	NA	NA	NA	FALSE	NA	Wald ratio	1	0.0765804	0.0979066	0.43411	0.956183	FALSE	NA
ENSG00000104679	R3HCC1	3	0.0379497	0.02345	0.105594	0.574751	0	Inverse variance weighted	3	0.0247146	0.0297039	0.405391	0.739662	FALSE	NA	Wald ratio	1	0.0626205	0.0395264	0.113132	0.675868	TRUE	NA	Inverse variance weighted	3	0.0204001	0.148973	0.89108	0.995669	FALSE	NA
ENSG00000104687	GSR	3	0.00615894	0.0112063	0.582597	0.918307	0	Inverse variance weighted	3	0.00640626	0.0120573	0.5952	0.858283	FALSE	NA	Wald ratio	1	-0.00323641	0.0316449	0.91854	0.990403	TRUE	NA	Wald ratio	1	0.0957	0.107969	0.375422	0.944111	FALSE	NA
ENSG00000104689	TNFRSF10A	2	0.0167788	0.0177208	0.343718	0.846871	0	Inverse variance weighted	4	0.020326	0.01895	0.283446	0.63102	TRUE	NA		NA	NA	NA	NA	NA	FALSE	NA	Inverse variance weighted	3	-0.00793271	0.0500173	0.873984	0.995229	FALSE	NA
ENSG00000104691	UBXN8	NA	NA	NA	NA	NA	NA	Wald ratio	1	0.0920483	0.0764469	0.228558	0.565673	TRUE	NA	NA	NA	NA	NA	NA	NA	FALSE	NA	NA	NA	NA	NA	NA	NA	FALSE	NA
ENSG00000104695	PPP2CB	3	-0.0110769	0.0102463	0.279668	0.804453	0	Inverse variance weighted	4	-0.0106801	0.0148446	0.471858	0.785518	FALSE	NA	Wald ratio	1	-0.0114057	0.0496147	0.818181	0.982547	TRUE	NA	Inverse variance weighted	3	-0.0114409	0.0147751	0.438732	0.957517	FALSE	NA
ENSG00000104714	ERICH1	3	-0.00969657	0.00698308	0.164961	0.683163	13.0328	Inverse variance weighted	11	-0.00465656	0.0079995	0.560495	0.840284	FALSE	NA	Inverse variance weighted	2	-0.02052	0.010366	0.0477542	0.530025	TRUE	0.0274386	Inverse variance weighted	3	0.0111004	0.0284498	0.696408	0.982882	FALSE	NA
ENSG00000104722	NEFM	NA	NA	NA	NA	NA	NA	Wald ratio	1	-0.0184474	0.0321121	0.565651	0.843691	TRUE	NA	NA	NA	NA	NA	NA	NA	FALSE	NA	NA	NA	NA	NA	NA	NA	FALSE	NA
ENSG00000104723	TUSC3	2	-0.00773632	0.0215607	0.719733	0.947124	0	Inverse variance weighted	2	-0.000139164	0.0236666	0.995308	0.999128	TRUE	NA	Wald ratio	1	-0.0448156	0.0522849	0.391366	0.890363	TRUE	NA		NA	NA	NA	NA	NA	FALSE	NA
ENSG00000104725	NEFL	NA	NA	NA	NA	NA	NA	Inverse variance weighted	2	-0.00180976	0.019101	0.924516	0.97929	TRUE	NA	NA	NA	NA	NA	NA	NA	FALSE	NA	NA	NA	NA	NA	NA	NA	FALSE	NA
ENSG00000104728	ARHGEF10	3	0.000273401	0.00899306	0.975747	0.995937	0.22406	Inverse variance weighted	3	0.000938091	0.0139267	0.946296	0.98706	FALSE	NA	Wald ratio	1	0.0576261	0.0498781	0.247951	0.821545	TRUE	NA	Inverse variance weighted	3	-0.00360358	0.0120755	0.765383	0.987809	FALSE	NA
ENSG00000104731	KLHDC4	3	0.0119814	0.0369653	0.745843	0.950292	55.8302	Inverse variance weighted	5	0.0217739	0.0234405	0.352941	0.699707	FALSE	NA	Wald ratio	1	-0.078066	0.055583	0.160172	0.736396	TRUE	NA	Inverse variance weighted	3	0.0790081	0.0524066	0.131658	0.804608	FALSE	NA
ENSG00000104738	MCM4	2	-0.024029	0.0322712	0.456516	0.884868	11.8006	Inverse variance weighted	2	-0.0395514	0.0296592	0.182359	0.507003	TRUE	NA		NA	NA	NA	NA	NA	FALSE	NA	Inverse variance weighted	2	0.0430632	0.0716945	0.548074	0.970382	FALSE	NA
ENSG00000104756	KCTD9	2	-0.0368153	0.0333788	0.270047	0.795526	0	Wald ratio	1	-0.0329159	0.0510764	0.519287	0.816068	TRUE	NA	Wald ratio	1	-0.039722	0.0440982	0.367714	0.87489	TRUE	NA		NA	NA	NA	NA	NA	FALSE	NA
ENSG00000104763	ASAH1	3	-0.0182579	0.0156799	0.244256	0.776689	0	Inverse variance weighted	6	-0.0280693	0.0210758	0.182918	0.507956	FALSE	NA	Wald ratio	1	-0.0229868	0.0342978	0.502722	0.920306	TRUE	NA	Inverse variance weighted	4	0.00876984	0.0321749	0.785186	0.990049	FALSE	NA
ENSG00000104765	BNIP3L	2	-0.03693	0.0462802	0.424891	0.879132	18.3467	Inverse variance weighted	2	-0.0641671	0.0430749	0.136312	0.43411	TRUE	NA		NA	NA	NA	NA	NA	FALSE	NA	Wald ratio	1	0.0417075	0.085425	0.625383	0.975519	FALSE	NA
ENSG00000104774	MAN2B1	3	0.0126301	0.00576859	0.0285629	0.307019	0.248291	Inverse variance weighted	4	0.0130117	0.00555854	0.0192404	0.12669	TRUE	0.000548325	Wald ratio	1	-0.0455364	0.0497364	0.3599	0.870559	TRUE	NA	Inverse variance weighted	4	0.0457135	0.0518019	0.377524	0.944584	FALSE	NA
ENSG00000104783	KCNN4	2	-0.00254488	0.00720133	0.723796	0.948218	0	Inverse variance weighted	4	-0.000438919	0.00768797	0.954472	0.990413	TRUE	NA		NA	NA	NA	NA	NA	FALSE	NA	Inverse variance weighted	4	-0.0176175	0.0205675	0.391682	0.947221	FALSE	NA
ENSG00000104804	TULP2	2	0.0186014	0.0383007	0.627203	0.928328	0	Wald ratio	1	-0.0225142	0.0710975	0.751497	0.927484	TRUE	NA	Wald ratio	1	0.0354119	0.0454612	0.436011	0.897699	TRUE	NA		NA	NA	NA	NA	NA	FALSE	NA
ENSG00000104805	NUCB1	3	0.00933249	0.00893667	0.29635	0.818021	0	Inverse variance weighted	4	0.0026881	0.0117273	0.818701	0.946855	TRUE	NA	Inverse variance weighted	2	0.0176974	0.0142785	0.215181	0.780205	TRUE	NA	Inverse variance weighted	4	0.0304322	0.053825	0.571808	0.972767	FALSE	NA
ENSG00000104808	DHDH	2	-0.0138712	0.105147	0.895046	0.983974	91.6683	Inverse variance weighted	3	0.0852665	0.0233338	0.000257983	0.00462123	TRUE	0.00419077		NA	NA	NA	NA	NA	FALSE	NA	Wald ratio	1	-0.125391	0.0561504	0.0255404	0.575365	FALSE	0.0529966
ENSG00000104812	GYS1	2	0.0251574	0.0259988	0.333226	0.8406	0	Wald ratio	1	0.0284189	0.0264453	0.282542	0.629934	TRUE	NA		NA	NA	NA	NA	NA	FALSE	NA	Inverse variance weighted	2	-0.0689792	0.142075	0.627314	0.975519	FALSE	NA
ENSG00000104814	MAP4K1	2	-0.0211766	0.037361	0.570843	0.916784	0	Inverse variance weighted	2	-0.0226739	0.0374997	0.545417	0.830746	TRUE	NA		NA	NA	NA	NA	NA	FALSE	NA	Inverse variance weighted	2	0.180041	0.434716	0.678759	0.978925	FALSE	NA
ENSG00000104823	ECH1	3	0.0416238	0.0499337	0.404516	0.872678	88.4766	Wald ratio	1	-0.0179026	0.0120435	0.13715	0.435032	TRUE	NA	Inverse variance weighted	2	0.0247886	0.0267325	0.353778	0.869733	TRUE	NA	Inverse variance weighted	3	0.189374	0.0775511	0.0146091	0.489847	FALSE	0.0411503
ENSG00000104825	NFKBIB	2	0.100988	0.0598298	0.0914268	0.548245	0	Inverse variance weighted	2	0.102238	0.064822	0.114746	0.390512	TRUE	NA		NA	NA	NA	NA	NA	FALSE	NA	Wald ratio	1	0.0937953	0.155469	0.546305	0.970382	FALSE	NA
ENSG00000104833	TUBB4A	2	-0.0137548	0.0123022	0.263534	0.789976	29.1427	Wald ratio	1	-0.00792886	0.00615653	0.197788	0.527699	TRUE	NA		NA	NA	NA	NA	NA	FALSE	NA	Inverse variance weighted	6	-0.0397324	0.0260537	0.127254	0.799811	FALSE	NA
ENSG00000104835	SARS2	2	0.00667584	0.0138552	0.629928	0.929822	0	Inverse variance weighted	7	0.00295026	0.0160902	0.854518	0.959372	FALSE	NA		NA	NA	NA	NA	NA	FALSE	NA	Inverse variance weighted	3	0.0173617	0.0272503	0.524046	0.967011	FALSE	NA
ENSG00000104852	SNRNP70	2	0.0254998	0.0274167	0.35233	0.851638	0	Wald ratio	1	0.023112	0.0283948	0.415672	0.747643	TRUE	NA		NA	NA	NA	NA	NA	FALSE	NA	Wald ratio	1	0.0583804	0.10537	0.579542	0.973022	FALSE	NA
ENSG00000104853	CLPTM1	2	0.3731	0.494416	0.450472	0.884686	85.0177	Wald ratio	1	-0.0538624	0.0457174	0.238732	0.578227	TRUE	NA		NA	NA	NA	NA	NA	FALSE	NA	Wald ratio	1	0.945626	0.384161	0.0138343	0.489847	FALSE	0.00619974
ENSG00000104856	RELB	NA	NA	NA	NA	NA	NA	Wald ratio	1	0.0221953	0.0746568	0.76624	0.932999	TRUE	NA	NA	NA	NA	NA	NA	NA	FALSE	NA	NA	NA	NA	NA	NA	NA	FALSE	NA
ENSG00000104859	CLASRP	2	0.0849128	0.117401	0.469513	0.887839	65.7258	Inverse variance weighted	2	0.000585829	0.0268119	0.982568	0.99516	TRUE	NA		NA	NA	NA	NA	NA	FALSE	NA	Wald ratio	1	0.24836	0.142558	0.0814789	0.738835	FALSE	NA
ENSG00000104863	LIN7B	NA	NA	NA	NA	NA	NA	Wald ratio	1	-0.0132769	0.0253468	0.600411	0.861149	TRUE	NA	NA	NA	NA	NA	NA	NA	FALSE	NA	NA	NA	NA	NA	NA	NA	FALSE	NA
ENSG00000104866	PPP1R37	2	0.0107682	0.0112393	0.338022	0.844502	0	Inverse variance weighted	3	0.010052	0.0112953	0.373504	0.714457	FALSE	NA		NA	NA	NA	NA	NA	FALSE	NA	Inverse variance weighted	2	0.0825438	0.113074	0.465392	0.961644	FALSE	NA
ENSG00000104870	FCGRT	2	-0.253577	0.209408	0.225925	0.760353	74.4865	Inverse variance weighted	3	-0.0897397	0.0367846	0.0147035	0.105476	FALSE	0.986051		NA	NA	NA	NA	NA	FALSE	NA	Inverse variance weighted	2	-0.521232	0.214824	0.0152527	0.495369	FALSE	0.24933
ENSG00000104872	PIH1D1	3	0.0238841	0.0185094	0.19692	0.72691	0	Inverse variance weighted	3	0.0287253	0.0208432	0.168155	0.485324	TRUE	NA	Wald ratio	1	-0.0112887	0.0441733	0.798294	0.979036	TRUE	NA	Inverse variance weighted	2	0.0896844	0.0977814	0.359042	0.938826	FALSE	NA
ENSG00000104879	CKM	2	-0.0283252	0.0368272	0.441812	0.881991	33.6218	Inverse variance weighted	3	-0.0104209	0.0142236	0.463773	0.781192	TRUE	NA		NA	NA	NA	NA	NA	FALSE	NA	Inverse variance weighted	2	-0.104075	0.0749652	0.165042	0.848073	FALSE	NA
ENSG00000104880	ARHGEF18	2	0.00310139	0.014961	0.835777	0.97224	0	Inverse variance weighted	4	0.00456998	0.0154567	0.767487	0.93373	TRUE	NA		NA	NA	NA	NA	NA	FALSE	NA	Inverse variance weighted	3	-0.0187012	0.0595553	0.75351	0.987065	FALSE	NA
ENSG00000104881	PPP1R13L	2	-0.0196373	0.0278396	0.480578	0.890099	0	Wald ratio	1	-0.0383766	0.0697755	0.582319	0.852779	TRUE	NA		NA	NA	NA	NA	NA	FALSE	NA	Inverse variance weighted	6	-0.0160894	0.0303609	0.596156	0.973247	FALSE	NA
ENSG00000104883	PEX11G	2	0.00941928	0.0121389	0.437774	0.881991	11.3002	Inverse variance weighted	3	-0.00088675	0.014811	0.952258	0.989809	FALSE	NA		NA	NA	NA	NA	NA	FALSE	NA	Inverse variance weighted	3	0.023717	0.0178206	0.183231	0.857325	FALSE	NA
ENSG00000104884	ERCC2	2	0.0108584	0.0461606	0.81403	0.966828	37.1583	Wald ratio	1	-0.0125035	0.015421	0.417474	0.747898	TRUE	NA		NA	NA	NA	NA	NA	FALSE	NA	Inverse variance weighted	2	0.102067	0.0895045	0.254138	0.899667	FALSE	NA
ENSG00000104885	DOT1L	2	-0.00253696	0.0226493	0.910815	0.985649	0	Wald ratio	1	-0.0346465	0.0397582	0.38352	0.723236	TRUE	NA	Wald ratio	1	0.0128902	0.0275583	0.639969	0.950809	TRUE	NA		NA	NA	NA	NA	NA	FALSE	NA
ENSG00000104886	PLEKHJ1	3	0.00960979	0.0320088	0.764007	0.956802	0	Inverse variance weighted	2	-0.0277257	0.074532	0.709895	0.911463	FALSE	NA	Wald ratio	1	0.0276712	0.0375342	0.460985	0.907456	TRUE	NA	Wald ratio	1	-0.0611568	0.107715	0.570194	0.972767	FALSE	NA
ENSG00000104888	SLC17A7	NA	NA	NA	NA	NA	NA	NA	NA	NA	NA	NA	NA	FALSE	NA	Wald ratio	1	0.0951275	0.0550738	0.0841187	0.62392	TRUE	NA	NA	NA	NA	NA	NA	NA	FALSE	NA
ENSG00000104889	RNASEH2A	2	0.121464	0.105436	0.249315	0.781115	72.5237	Inverse variance weighted	2	0.0403536	0.0208812	0.053294	0.24897	TRUE	NA		NA	NA	NA	NA	NA	FALSE	NA	Wald ratio	1	0.258521	0.112436	0.0214896	0.549672	FALSE	0.08631
ENSG00000104892	KLC3	2	0.0402421	0.0177209	0.0231538	0.277206	0	Wald ratio	1	0.037475	0.0182691	0.0402395	0.207564	TRUE	0.0421107		NA	NA	NA	NA	NA	FALSE	NA	Inverse variance weighted	3	0.0842869	0.0728868	0.247514	0.896121	FALSE	NA
ENSG00000104894	CD37	3	0.00674059	0.0177283	0.703785	0.944298	22.5141	Inverse variance weighted	4	0.0202532	0.0122555	0.0984163	0.357271	TRUE	NA	Inverse variance weighted	2	-0.0211751	0.0339921	0.533322	0.925175	TRUE	NA	Inverse variance weighted	3	-0.040008	0.0623638	0.521181	0.967011	FALSE	NA
ENSG00000104897	SF3A2	2	0.0259659	0.0850189	0.760051	0.955556	51.8095	Inverse variance weighted	2	-0.0362112	0.0533566	0.497351	0.802008	FALSE	NA		NA	NA	NA	NA	NA	FALSE	NA	Inverse variance weighted	3	0.142218	0.111783	0.203278	0.869511	FALSE	NA
ENSG00000104899	AMH	2	0.0201721	0.0116872	0.0843475	0.52707	0	Wald ratio	1	0.0216006	0.014765	0.143478	0.445599	TRUE	NA		NA	NA	NA	NA	NA	FALSE	NA	Inverse variance weighted	2	0.0177754	0.0191246	0.352655	0.938134	FALSE	NA
ENSG00000104907	TRMT1	2	0.00223601	0.0526497	0.966124	0.995326	0	Inverse variance weighted	2	0.027424	0.0667792	0.681317	0.898769	TRUE	NA		NA	NA	NA	NA	NA	FALSE	NA	Inverse variance weighted	3	-0.03914	0.0855892	0.647455	0.977791	FALSE	NA
ENSG00000104915	STX10	3	-0.0429347	0.0318297	0.177373	0.705424	0	Inverse variance weighted	4	-0.0562218	0.0580025	0.332396	0.679683	FALSE	NA	Wald ratio	1	-0.0233597	0.0427527	0.584797	0.939911	TRUE	NA	Inverse variance weighted	3	-0.0903097	0.0837136	0.28068	0.911467	FALSE	NA
ENSG00000104918	RETN	2	-0.0398884	0.0190698	0.0364646	0.350161	0	Inverse variance weighted	4	-0.0162411	0.0350048	0.642672	0.883098	FALSE	NA		NA	NA	NA	NA	NA	FALSE	NA	Inverse variance weighted	4	-0.0498683	0.0227405	0.0283124	0.590059	FALSE	0.830987
ENSG00000104921	FCER2	2	0.0599655	0.0695066	0.388285	0.868526	89.1912	Inverse variance weighted	4	-0.00356625	0.0134051	0.79021	0.93958	FALSE	NA		NA	NA	NA	NA	NA	FALSE	NA	Inverse variance weighted	3	0.136009	0.043886	0.00194086	0.241197	FALSE	0.0667225
ENSG00000104936	DMPK	3	-0.0609476	0.0411468	0.138547	0.644352	71.4342	Inverse variance weighted	2	-0.112898	0.0130122	4.08783e-18	2.19675e-15	TRUE	5.19128e-05	Wald ratio	1	0.0222882	0.049942	0.655394	0.955487	TRUE	NA	Inverse variance weighted	5	-0.0599076	0.0523255	0.252249	0.899257	FALSE	NA
ENSG00000104938	CLEC4M	NA	NA	NA	NA	NA	NA	NA	NA	NA	NA	NA	NA	FALSE	NA	Wald ratio	1	0.0170771	0.0535252	0.74969	0.976423	TRUE	NA	NA	NA	NA	NA	NA	NA	FALSE	NA
ENSG00000104946	TBC1D17	3	0.0651336	0.0673618	0.333583	0.8406	74.2068	Wald ratio	1	0.0848317	0.0424159	0.0455003	0.22519	TRUE	0.0111724	Wald ratio	1	-0.0418171	0.0472478	0.376126	0.880776	TRUE	NA	Inverse variance weighted	2	0.226534	0.111126	0.0414973	0.627745	FALSE	0.0474708
ENSG00000104951	IL4I1	3	-0.0290803	0.0313558	0.353702	0.852695	0	Wald ratio	1	-0.0181789	0.0611473	0.76624	0.932999	TRUE	NA	Wald ratio	1	-0.0430373	0.0457272	0.346614	0.865658	TRUE	NA	Inverse variance weighted	2	-0.0152292	0.0607003	0.801898	0.99119	FALSE	NA
ENSG00000104953	TLE6	2	-0.0711914	0.0405639	0.0792519	0.510082	37.1623	Wald ratio	1	-0.106716	0.0407776	0.00887008	0.0748944	TRUE	0.0332705		NA	NA	NA	NA	NA	FALSE	NA	Inverse variance weighted	2	-0.0248733	0.0504598	0.62206	0.975519	FALSE	NA
ENSG00000104957	CCDC130	3	-0.0273185	0.0304497	0.36963	0.860138	0	Inverse variance weighted	2	-0.0391531	0.0474628	0.409416	0.742775	TRUE	NA	Wald ratio	1	-0.0176483	0.047698	0.711382	0.969411	TRUE	NA	Inverse variance weighted	2	-0.0221768	0.0715961	0.756752	0.987065	FALSE	NA
ENSG00000104960	PTOV1	2	-0.0489277	0.0674829	0.468428	0.887705	40.4324	Inverse variance weighted	4	-0.0131187	0.0215911	0.543456	0.83006	FALSE	NA		NA	NA	NA	NA	NA	FALSE	NA	Wald ratio	1	-0.176101	0.123923	0.155301	0.833828	FALSE	NA
ENSG00000104964	AES	2	-0.0404754	0.0210458	0.0544539	0.428605	0	Inverse variance weighted	3	-0.0403754	0.0211011	0.0556933	0.254679	TRUE	NA		NA	NA	NA	NA	NA	FALSE	NA	Inverse variance weighted	3	-0.0594847	0.290897	0.837973	0.993456	FALSE	NA
ENSG00000104969	SGTA	3	0.00219829	0.0212669	0.917672	0.986546	9.41539	Inverse variance weighted	2	-0.0140564	0.025079	0.57515	0.84948	TRUE	NA	Wald ratio	1	0.0303571	0.0307061	0.322841	0.855261	TRUE	NA	Inverse variance weighted	2	-0.15699	0.179391	0.381503	0.944584	FALSE	NA
ENSG00000104970	KIR3DX1	2	-0.0201148	0.0167077	0.228618	0.76247	0	Inverse variance weighted	2	-0.0294995	0.0197603	0.135472	0.432343	TRUE	NA		NA	NA	NA	NA	NA	FALSE	NA	Inverse variance weighted	2	0.00341758	0.0312908	0.913028	0.995669	FALSE	NA
ENSG00000104972	LILRB1	3	0.0123129	0.0214825	0.566537	0.915917	75.618	Inverse variance weighted	4	0.00482141	0.00912199	0.597119	0.859908	TRUE	NA	Inverse variance weighted	3	0.0605074	0.024742	0.0144635	0.388445	TRUE	0.247328	Inverse variance weighted	4	-0.0221356	0.0222132	0.319003	0.923798	FALSE	NA
ENSG00000104973	MED25	2	0.0335824	0.0325644	0.302418	0.821491	0	Inverse variance weighted	2	0.0337267	0.0326494	0.301606	0.649208	TRUE	NA		NA	NA	NA	NA	NA	FALSE	NA	Wald ratio	1	0.00598835	0.451521	0.989418	0.998833	FALSE	NA
ENSG00000104974	LILRA1	2	-0.00302325	0.00731924	0.679567	0.939504	0	Inverse variance weighted	4	-0.00196401	0.00748443	0.793003	0.939858	TRUE	NA		NA	NA	NA	NA	NA	FALSE	NA	Inverse variance weighted	8	-0.0262273	0.0350303	0.454037	0.959872	FALSE	NA
ENSG00000104976	SNAPC2	2	0.0236054	0.197996	0.9051	0.98516	84.3507	Wald ratio	1	0.197159	0.0450949	1.23061e-05	0.000363488	TRUE	0.999914		NA	NA	NA	NA	NA	FALSE	NA	Wald ratio	1	-0.202275	0.151441	0.181659	0.856872	FALSE	NA
ENSG00000104979	C19orf53	3	-0.0161624	0.0143626	0.260457	0.788437	42.3292	Inverse variance weighted	2	-0.0204349	0.00988245	0.0386589	0.202649	TRUE	1.90296e-09	Wald ratio	1	0.00796677	0.0179763	0.657634	0.955691	TRUE	NA	Inverse variance weighted	4	-0.0866027	0.0463507	0.0617034	0.689242	FALSE	NA
ENSG00000104980	TIMM44	2	-0.00137295	0.0173922	0.93708	0.98843	0	Inverse variance weighted	2	0.000372167	0.0175815	0.983112	0.99516	TRUE	NA		NA	NA	NA	NA	NA	FALSE	NA	Inverse variance weighted	2	-0.0811173	0.118849	0.494906	0.96618	FALSE	NA
ENSG00000104983	CCDC61	2	-0.0300988	0.0266683	0.259051	0.788437	0	Wald ratio	1	-0.0259954	0.0288838	0.36812	0.711429	TRUE	NA		NA	NA	NA	NA	NA	FALSE	NA	Wald ratio	1	-0.0538098	0.069432	0.43834	0.957417	FALSE	NA
ENSG00000104998	IL27RA	2	0.00754676	0.0150991	0.617206	0.926353	0	Inverse variance weighted	2	0.00806804	0.016178	0.617987	0.871898	TRUE	NA		NA	NA	NA	NA	NA	FALSE	NA	Inverse variance weighted	2	0.00402473	0.0420519	0.923752	0.995669	FALSE	NA
ENSG00000105011	ASF1B	2	0.0267614	0.0376669	0.477409	0.889378	0	Wald ratio	1	0.0275498	0.0410186	0.501812	0.804715	TRUE	NA		NA	NA	NA	NA	NA	FALSE	NA	Inverse variance weighted	3	0.0225201	0.0951387	0.812883	0.991736	FALSE	NA
ENSG00000105048	TNNT1	2	-0.0108737	0.0163587	0.506241	0.901659	69.0011	Inverse variance weighted	5	0.00229597	0.00735549	0.754932	0.928705	FALSE	NA		NA	NA	NA	NA	NA	FALSE	NA	Inverse variance weighted	4	-0.0311938	0.0171339	0.0686689	0.702312	FALSE	NA
ENSG00000105053	VRK3	3	-0.0168999	0.0211111	0.423408	0.879132	47.1389	Inverse variance weighted	4	-0.0048415	0.0117998	0.681584	0.898769	FALSE	NA	Wald ratio	1	-0.0490984	0.0238928	0.0398843	0.511042	TRUE	0.0897927	Inverse variance weighted	2	0.163334	0.124586	0.189854	0.860016	FALSE	NA
ENSG00000105058	FAM32A	2	-0.0166852	0.0383106	0.663181	0.936192	0	Inverse variance weighted	2	-0.0090267	0.0400879	0.821845	0.947197	TRUE	NA		NA	NA	NA	NA	NA	FALSE	NA	Inverse variance weighted	2	-0.0973541	0.130105	0.454296	0.959872	FALSE	NA
ENSG00000105063	PPP6R1	2	0.0374197	0.0380542	0.325447	0.835442	0	Inverse variance weighted	3	0.0377217	0.0390478	0.334024	0.680924	FALSE	NA		NA	NA	NA	NA	NA	FALSE	NA	Inverse variance weighted	2	0.0317096	0.169765	0.851829	0.993649	FALSE	NA
ENSG00000105072	C19orf44	2	0.0317129	0.0183309	0.0836256	0.524826	31.7216	Wald ratio	1	0.0439165	0.015313	0.00413174	0.0422274	TRUE	0.124936		NA	NA	NA	NA	NA	FALSE	NA	Inverse variance weighted	2	0.00417832	0.0290467	0.88562	0.995669	FALSE	NA
ENSG00000105085	MED26	NA	NA	NA	NA	NA	NA	NA	NA	NA	NA	NA	NA	FALSE	NA	NA	NA	NA	NA	NA	NA	FALSE	NA	Wald ratio	1	-0.0884407	0.0634308	0.163231	0.845537	FALSE	NA
ENSG00000105088	OLFM2	2	0.0846347	0.0629711	0.17894	0.708549	0	Wald ratio	1	0.106234	0.084036	0.206176	0.538774	TRUE	NA		NA	NA	NA	NA	NA	FALSE	NA	Inverse variance weighted	2	0.0569763	0.0950949	0.549072	0.970382	FALSE	NA
ENSG00000105122	RASAL3	2	-0.0508387	0.0509441	0.318312	0.83113	0	Inverse variance weighted	2	-0.051517	0.052569	0.327092	0.675716	FALSE	NA		NA	NA	NA	NA	NA	FALSE	NA	Inverse variance weighted	2	-0.0403729	0.206496	0.84499	0.993495	FALSE	NA
ENSG00000105127	AKAP8	NA	NA	NA	NA	NA	NA	Inverse variance weighted	2	0.0175491	0.0474478	0.711485	0.912025	TRUE	NA	NA	NA	NA	NA	NA	NA	FALSE	NA	NA	NA	NA	NA	NA	NA	FALSE	NA
ENSG00000105131	EPHX3	NA	NA	NA	NA	NA	NA	NA	NA	NA	NA	NA	NA	FALSE	NA	NA	NA	NA	NA	NA	NA	FALSE	NA	Inverse variance weighted	2	-0.0523952	0.0468896	0.263816	0.901273	FALSE	NA
ENSG00000105135	ILVBL	2	-0.0161344	0.0205112	0.431508	0.881438	4.92594	Inverse variance weighted	2	-0.0104869	0.0171583	0.541075	0.828397	TRUE	NA		NA	NA	NA	NA	NA	FALSE	NA	Inverse variance weighted	2	-0.09063	0.0762372	0.234523	0.891501	FALSE	NA
ENSG00000105136	ZNF419	2	-0.00333455	0.0386337	0.931218	0.98749	44.5428	Inverse variance weighted	5	-0.0276565	0.0211856	0.191744	0.519392	FALSE	NA		NA	NA	NA	NA	NA	FALSE	NA	Inverse variance weighted	2	0.0580322	0.0601926	0.334992	0.928543	FALSE	NA
ENSG00000105137	SYDE1	2	-0.0221303	0.0207562	0.286332	0.811128	0	Inverse variance weighted	2	-0.0231742	0.0420618	0.581663	0.852779	TRUE	NA		NA	NA	NA	NA	NA	FALSE	NA	Inverse variance weighted	2	-0.0217943	0.0238642	0.361105	0.939657	FALSE	NA
ENSG00000105146	AURKC	2	0.0306707	0.0260684	0.239376	0.772473	0	Inverse variance weighted	2	0.0399464	0.0337884	0.237105	0.576045	TRUE	NA		NA	NA	NA	NA	NA	FALSE	NA	Inverse variance weighted	2	0.0170297	0.0409746	0.677691	0.978864	FALSE	NA
ENSG00000105171	POP4	NA	NA	NA	NA	NA	NA	NA	NA	NA	NA	NA	NA	FALSE	NA	NA	NA	NA	NA	NA	NA	FALSE	NA	Wald ratio	1	-0.142517	0.18805	0.448529	0.95889	FALSE	NA
ENSG00000105173	CCNE1	NA	NA	NA	NA	NA	NA	Wald ratio	1	0.0563872	0.033664	0.0939342	0.347436	TRUE	NA	NA	NA	NA	NA	NA	NA	FALSE	NA	NA	NA	NA	NA	NA	NA	FALSE	NA
ENSG00000105176	URI1	3	0.0224149	0.0498949	0.653256	0.935361	62.6284	Inverse variance weighted	2	0.00954523	0.0429056	0.823948	0.948659	FALSE	NA	Wald ratio	1	-0.0348237	0.0364285	0.339099	0.860392	TRUE	NA	Wald ratio	1	0.204517	0.103387	0.04791	0.645042	FALSE	0.00284202
ENSG00000105185	PDCD5	2	-0.0213785	0.0455895	0.639117	0.93072	64.0281	Inverse variance weighted	5	0.0132702	0.0202952	0.513203	0.811926	FALSE	NA		NA	NA	NA	NA	NA	FALSE	NA	Inverse variance weighted	2	-0.0813637	0.0530056	0.124783	0.794956	FALSE	NA
ENSG00000105186	ANKRD27	3	-0.0116936	0.0174539	0.502879	0.900512	0.245009	Inverse variance weighted	3	-0.0423849	0.0305509	0.165335	0.481345	FALSE	NA	Wald ratio	1	-0.00514105	0.0238112	0.829059	0.982547	TRUE	NA	Inverse variance weighted	2	0.03477	0.0466915	0.456467	0.960622	FALSE	NA
ENSG00000105193	RPS16	2	0.0050511	0.0300956	0.866713	0.977924	76.586	Wald ratio	1	0.0360507	0.0218668	0.0992196	0.358391	TRUE	NA	Wald ratio	1	-0.0241668	0.0192579	0.209514	0.778259	TRUE	NA		NA	NA	NA	NA	NA	FALSE	NA
ENSG00000105197	TIMM50	2	0.0515292	0.0688288	0.454063	0.884868	0	Wald ratio	1	0.0499331	0.0729791	0.493842	0.799428	TRUE	NA		NA	NA	NA	NA	NA	FALSE	NA	Wald ratio	1	0.0643773	0.207051	0.755858	0.987065	FALSE	NA
ENSG00000105202	FBL	2	0.032104	0.0238269	0.177858	0.706761	0	Wald ratio	1	0.0320073	0.0240055	0.182422	0.507003	TRUE	NA		NA	NA	NA	NA	NA	FALSE	NA	Wald ratio	1	0.0385289	0.195727	0.843945	0.993456	FALSE	NA
ENSG00000105204	DYRK1B	2	-0.052361	0.109903	0.63377	0.929822	79.2212	Wald ratio	1	0.0407242	0.0327564	0.213778	0.548234	TRUE	NA		NA	NA	NA	NA	NA	FALSE	NA	Inverse variance weighted	2	-0.182121	0.0961549	0.0582201	0.679047	FALSE	NA
ENSG00000105205	CLC	2	-0.0299406	0.0518591	0.563707	0.914105	44.535	Wald ratio	1	0.0438618	0.0736879	0.551684	0.834408	TRUE	NA	Wald ratio	1	-0.0663807	0.0362077	0.066753	0.585469	TRUE	NA		NA	NA	NA	NA	NA	FALSE	NA
ENSG00000105220	GPI	2	-0.281968	0.332685	0.396688	0.869952	66.4062	Inverse variance weighted	2	-0.0463946	0.0309379	0.133717	0.428714	TRUE	NA		NA	NA	NA	NA	NA	FALSE	NA	Wald ratio	1	-0.751799	0.407681	0.0651706	0.694193	FALSE	NA
ENSG00000105221	AKT2	2	0.0322528	0.0384721	0.401838	0.871992	0	Inverse variance weighted	2	0.0303884	0.0396975	0.443975	0.767238	TRUE	NA		NA	NA	NA	NA	NA	FALSE	NA	Wald ratio	1	0.0610603	0.156043	0.695572	0.982882	FALSE	NA
ENSG00000105223	PLD3	3	-0.000810107	0.0216321	0.970127	0.995709	0	Inverse variance weighted	4	0.00183009	0.0260005	0.943886	0.986613	FALSE	NA	Wald ratio	1	-0.0225721	0.0425727	0.595972	0.941876	TRUE	NA	Inverse variance weighted	3	0.0756141	0.0971249	0.43626	0.95679	FALSE	NA
ENSG00000105227	PRX	2	-0.00328866	0.0129982	0.800261	0.964332	0	Inverse variance weighted	5	-0.00166763	0.0140205	0.905321	0.97379	TRUE	NA		NA	NA	NA	NA	NA	FALSE	NA	Inverse variance weighted	2	-0.0132037	0.0346749	0.703363	0.983769	FALSE	NA
ENSG00000105229	PIAS4	2	0.0190517	0.0226794	0.400884	0.871992	0	Inverse variance weighted	2	0.0200831	0.0228098	0.378611	0.719722	TRUE	NA		NA	NA	NA	NA	NA	FALSE	NA	Wald ratio	1	-0.0703818	0.212402	0.740372	0.987065	FALSE	NA
ENSG00000105245	NUMBL	3	-0.0572516	0.040386	0.156304	0.668568	51.7909	Inverse variance weighted	2	-0.0199744	0.0512458	0.696702	0.906003	TRUE	NA	Wald ratio	1	-0.0102785	0.0505702	0.838938	0.982547	TRUE	NA	Inverse variance weighted	2	-0.131039	0.0441757	0.00301391	0.29906	FALSE	0.143641
ENSG00000105246	EBI3	2	0.0225062	0.148263	0.879345	0.981137	83.1137	Wald ratio	1	0.177181	0.0964401	0.066179	0.282614	TRUE	NA		NA	NA	NA	NA	NA	FALSE	NA	Inverse variance weighted	2	-0.11961	0.0746566	0.109125	0.784195	FALSE	NA
ENSG00000105248	CCDC94	3	-0.00909752	0.0336583	0.786937	0.962781	33.9091	Inverse variance weighted	2	-0.0311113	0.027922	0.265184	0.610686	FALSE	NA	Wald ratio	1	0.0442759	0.0428629	0.301619	0.841141	TRUE	NA	Inverse variance weighted	2	-0.134175	0.134828	0.319661	0.923798	FALSE	NA
ENSG00000105251	SHD	2	-0.00389936	0.0275601	0.887486	0.982693	69.4415	Wald ratio	1	-0.0284826	0.01718	0.0973387	0.354984	TRUE	NA		NA	NA	NA	NA	NA	FALSE	NA	Inverse variance weighted	4	0.0269981	0.0254061	0.287935	0.913852	FALSE	NA
ENSG00000105254	TBCB	2	0.00502585	0.0304631	0.868958	0.978532	0	Inverse variance weighted	3	0.00518564	0.030959	0.866976	0.963828	FALSE	NA		NA	NA	NA	NA	NA	FALSE	NA	Inverse variance weighted	2	0.000157885	0.170876	0.999263	1	FALSE	NA
ENSG00000105255	FSD1	2	-0.0215823	0.0220736	0.328202	0.836111	0	Wald ratio	1	-0.0317674	0.0256843	0.216146	0.551504	TRUE	NA		NA	NA	NA	NA	NA	FALSE	NA	Inverse variance weighted	3	0.00719686	0.0431741	0.867611	0.994394	FALSE	NA
ENSG00000105258	POLR2I	3	-0.0332258	0.0125218	0.00796775	0.152828	0	Wald ratio	1	-0.0353039	0.0136067	0.00947025	0.0781402	TRUE	0.0603988	Wald ratio	1	-0.0240706	0.0335721	0.473386	0.913638	TRUE	NA	Inverse variance weighted	3	0.00152952	0.105859	0.988472	0.998833	FALSE	NA
ENSG00000105270	CLIP3	3	-0.0118555	0.0129408	0.359597	0.855231	21.0659	Inverse variance weighted	4	-0.00311388	0.010487	0.766523	0.93317	TRUE	NA	Wald ratio	1	-0.0458471	0.0264056	0.0825172	0.619914	TRUE	NA	Inverse variance weighted	2	-0.00454378	0.0345008	0.895221	0.995669	FALSE	NA
ENSG00000105278	ZFR2	2	-0.0532386	0.0539304	0.323558	0.835442	43.0203	Inverse variance weighted	2	-0.126091	0.0740283	0.0885164	0.33473	FALSE	NA		NA	NA	NA	NA	NA	FALSE	NA	Inverse variance weighted	2	-0.0133155	0.0420313	0.751396	0.987065	FALSE	NA
ENSG00000105281	SLC1A5	2	-0.0264539	0.020693	0.20111	0.729849	0	Inverse variance weighted	3	-0.0249216	0.0208118	0.23112	0.569307	TRUE	NA		NA	NA	NA	NA	NA	FALSE	NA	Inverse variance weighted	2	-0.159597	0.194003	0.410705	0.948096	FALSE	NA
ENSG00000105287	PRKD2	2	-0.0463433	0.0108069	1.80047e-05	0.00177187	0	Inverse variance weighted	3	-0.0443639	0.0109969	5.47875e-05	0.00126589	TRUE	1.01159e-05		NA	NA	NA	NA	NA	FALSE	NA	Inverse variance weighted	5	-0.102143	0.0583874	0.0802207	0.733275	FALSE	NA
ENSG00000105289	TJP3	2	-0.0686633	0.0497935	0.167907	0.689311	64.078	Inverse variance weighted	2	-0.109498	0.0290302	0.000162025	0.00314591	TRUE	0.761939		NA	NA	NA	NA	NA	FALSE	NA	Inverse variance weighted	4	-0.00794611	0.053496	0.881919	0.995582	FALSE	NA
ENSG00000105290	APLP1	NA	NA	NA	NA	NA	NA	Wald ratio	1	-0.0641469	0.0933904	0.492165	0.798343	TRUE	NA	NA	NA	NA	NA	NA	NA	FALSE	NA	NA	NA	NA	NA	NA	NA	FALSE	NA
ENSG00000105298	CACTIN	3	0.0657232	0.0402222	0.102258	0.568686	0	Wald ratio	1	0.0870777	0.0675297	0.197233	0.526641	TRUE	NA	Inverse variance weighted	2	0.0628696	0.0663867	0.343628	0.863452	FALSE	NA	Inverse variance weighted	3	0.0422524	0.0762658	0.579568	0.973022	FALSE	NA
ENSG00000105321	CCDC9	3	-0.0963709	0.0773965	0.213073	0.743153	76.229	Inverse variance weighted	2	-0.0673319	0.0714168	0.345782	0.691605	FALSE	NA	Wald ratio	1	-0.0102755	0.021207	0.628005	0.947684	TRUE	NA	Wald ratio	1	-0.309176	0.116635	0.00803029	0.426364	FALSE	0.24532
ENSG00000105323	HNRNPUL1	2	-0.00399293	0.0192369	0.835568	0.97224	0	Inverse variance weighted	2	-0.00475979	0.0192768	0.804972	0.944553	TRUE	NA		NA	NA	NA	NA	NA	FALSE	NA	Inverse variance weighted	3	0.180583	0.299065	0.545959	0.970382	FALSE	NA
ENSG00000105325	FZR1	NA	NA	NA	NA	NA	NA	Wald ratio	1	-0.0112055	0.0776912	0.885318	0.968648	TRUE	NA	NA	NA	NA	NA	NA	NA	FALSE	NA	NA	NA	NA	NA	NA	NA	FALSE	NA
ENSG00000105327	BBC3	2	0.161292	0.0609757	0.00816481	0.154353	0	Wald ratio	1	0.158669	0.0721221	0.0278069	0.162311	TRUE	0.373577		NA	NA	NA	NA	NA	FALSE	NA	Wald ratio	1	0.167865	0.114175	0.141497	0.820187	FALSE	NA
ENSG00000105329	TGFB1	2	0.401881	0.0872438	4.09683e-06	0.000550461	0	Wald ratio	1	0.404071	0.0882455	4.67322e-06	0.000160188	TRUE	0.990838		NA	NA	NA	NA	NA	FALSE	NA	Inverse variance weighted	2	0.30702	0.580685	0.597	0.973247	FALSE	NA
ENSG00000105339	DENND3	2	0.0206506	0.0112113	0.0654827	0.469228	0	Inverse variance weighted	4	0.0211695	0.0113293	0.0616835	0.27112	TRUE	NA		NA	NA	NA	NA	NA	FALSE	NA	Inverse variance weighted	3	-0.00387401	0.0778918	0.960333	0.997435	FALSE	NA
ENSG00000105341	ATP5SL	3	0.0285437	0.0519602	0.582774	0.918307	80.4515	Inverse variance weighted	3	-0.0507513	0.0204996	0.0132967	0.0989845	TRUE	0.635813	Inverse variance weighted	2	0.0593329	0.0362907	0.102063	0.658155	FALSE	NA	Inverse variance weighted	4	0.134236	0.0834313	0.107628	0.781753	FALSE	NA
ENSG00000105352	CEACAM4	3	0.00517679	0.00837996	0.536735	0.906564	0.969483	Inverse variance weighted	5	0.00446216	0.00885143	0.614178	0.869882	FALSE	NA	Wald ratio	1	0.0881563	0.047766	0.064952	0.58429	TRUE	NA	Inverse variance weighted	4	-0.0102136	0.0234601	0.6633	0.978864	FALSE	NA
ENSG00000105355	PLIN3	2	0.0368002	0.0354995	0.299904	0.819266	0	Inverse variance weighted	2	0.0348827	0.0358171	0.3301	0.677357	FALSE	NA		NA	NA	NA	NA	NA	FALSE	NA	Inverse variance weighted	3	0.143509	0.267189	0.591193	0.973247	FALSE	NA
ENSG00000105364	MRPL4	2	0.0166477	0.0188469	0.377068	0.86336	0	Inverse variance weighted	2	0.0157331	0.0190977	0.410043	0.743459	TRUE	NA		NA	NA	NA	NA	NA	FALSE	NA	Wald ratio	1	0.0507903	0.116681	0.663349	0.978864	FALSE	NA
ENSG00000105366	SIGLEC8	NA	NA	NA	NA	NA	NA	NA	NA	NA	NA	NA	NA	FALSE	NA	NA	NA	NA	NA	NA	NA	FALSE	NA	Inverse variance weighted	2	-0.170595	0.159956	0.286193	0.913273	FALSE	NA
ENSG00000105369	CD79A	NA	NA	NA	NA	NA	NA	NA	NA	NA	NA	NA	NA	FALSE	NA	NA	NA	NA	NA	NA	NA	FALSE	NA	Inverse variance weighted	2	0.0109273	0.549908	0.984146	0.998833	FALSE	NA
ENSG00000105370	LIM2	2	0.0221569	0.0341671	0.516669	0.90385	0	Inverse variance weighted	2	0.0260985	0.0380639	0.492935	0.799202	FALSE	NA		NA	NA	NA	NA	NA	FALSE	NA	Inverse variance weighted	2	0.00580978	0.0775178	0.940256	0.997116	FALSE	NA
ENSG00000105371	ICAM4	NA	NA	NA	NA	NA	NA	NA	NA	NA	NA	NA	NA	FALSE	NA	NA	NA	NA	NA	NA	NA	FALSE	NA	Inverse variance weighted	3	0.0495385	0.0180293	0.00600221	0.389365	FALSE	0.280958
ENSG00000105372	RPS19	2	0.0329393	0.025586	0.197955	0.728408	0	Wald ratio	1	0.032002	0.0257408	0.213778	0.548234	TRUE	NA		NA	NA	NA	NA	NA	FALSE	NA	Inverse variance weighted	3	0.110159	0.233639	0.637289	0.976175	FALSE	NA
ENSG00000105373	GLTSCR2	3	-0.0278839	0.0350375	0.42613	0.879407	50.6431	Inverse variance weighted	4	0.00694187	0.0174288	0.690411	0.903102	FALSE	NA	Wald ratio	1	-0.0886588	0.0462568	0.0552803	0.558853	TRUE	NA	Inverse variance weighted	3	-0.0341099	0.0818909	0.677023	0.978864	FALSE	NA
ENSG00000105374	NKG7	3	0.0194624	0.0160179	0.224351	0.758578	0	Inverse variance weighted	3	0.0159681	0.0167409	0.340166	0.686428	FALSE	NA	Wald ratio	1	0.0642752	0.0565901	0.256039	0.824199	TRUE	NA	Inverse variance weighted	2	-0.0696701	0.241741	0.773193	0.989171	FALSE	NA
ENSG00000105376	ICAM5	2	-0.0476728	0.022332	0.0327829	0.330414	0	Inverse variance weighted	2	-0.0511406	0.0253244	0.0434435	0.21888	TRUE	0.955083		NA	NA	NA	NA	NA	FALSE	NA	Inverse variance weighted	2	-0.0355454	0.0473582	0.452914	0.959872	FALSE	NA
ENSG00000105379	ETFB	2	0.155645	0.210013	0.458621	0.884868	83.3868	Inverse variance weighted	3	-0.022419	0.0153062	0.143004	0.445259	TRUE	NA		NA	NA	NA	NA	NA	FALSE	NA	Wald ratio	1	0.40334	0.17286	0.0196307	0.540421	FALSE	0.0658426
ENSG00000105383	CD33	2	0.0131767	0.010228	0.19764	0.727828	0	Inverse variance weighted	4	0.0125987	0.0107692	0.242049	0.583274	TRUE	NA		NA	NA	NA	NA	NA	FALSE	NA	Inverse variance weighted	7	0.0184966	0.0326723	0.57131	0.972767	FALSE	NA
ENSG00000105393	BABAM1	2	0.0158409	0.0146516	0.279622	0.804453	0	Inverse variance weighted	2	0.0154791	0.0146777	0.291609	0.638741	TRUE	NA		NA	NA	NA	NA	NA	FALSE	NA	Inverse variance weighted	2	0.11727	0.245766	0.633249	0.976175	FALSE	NA
ENSG00000105397	TYK2	2	0.0274032	0.0156909	0.0807336	0.516486	0	Inverse variance weighted	2	0.0261352	0.016167	0.105969	0.373379	TRUE	NA		NA	NA	NA	NA	NA	FALSE	NA	Inverse variance weighted	3	0.0479833	0.0651325	0.461303	0.960622	FALSE	NA
ENSG00000105401	CDC37	2	0.395546	0.463421	0.393362	0.869952	81.2153	Wald ratio	1	0.0116375	0.0283663	0.681618	0.898769	TRUE	NA		NA	NA	NA	NA	NA	FALSE	NA	Wald ratio	1	0.954947	0.407857	0.019213	0.532674	FALSE	0.0108735
ENSG00000105402	NAPA	2	-0.0753362	0.036566	0.0393714	0.363437	0	Wald ratio	1	-0.0820504	0.0371911	0.027371	0.160819	TRUE	0.00770888		NA	NA	NA	NA	NA	FALSE	NA	Inverse variance weighted	4	0.119368	0.200277	0.551163	0.970382	FALSE	NA
ENSG00000105404	RABAC1	3	0.0104631	0.0140332	0.45591	0.884868	0	Inverse variance weighted	6	0.0112459	0.0150662	0.455407	0.775015	FALSE	NA	Wald ratio	1	0.00355803	0.0432893	0.934494	0.991777	TRUE	NA	Inverse variance weighted	5	0.0121657	0.0848747	0.886024	0.995669	FALSE	NA
ENSG00000105419	MEIS3	NA	NA	NA	NA	NA	NA	Wald ratio	1	-0.00637585	0.0624834	0.918724	0.977705	TRUE	NA	NA	NA	NA	NA	NA	NA	FALSE	NA	NA	NA	NA	NA	NA	NA	FALSE	NA
ENSG00000105426	PTPRS	2	0.0799989	0.0501401	0.110599	0.587321	29.6457	Wald ratio	1	0.0493009	0.0397146	0.214466	0.54949	TRUE	NA		NA	NA	NA	NA	NA	FALSE	NA	Inverse variance weighted	2	0.161895	0.0856842	0.058834	0.679644	FALSE	NA
ENSG00000105427	CNFN	2	-0.0139124	0.0343274	0.685268	0.939723	0	Inverse variance weighted	2	-0.0204753	0.040762	0.615447	0.870967	TRUE	NA		NA	NA	NA	NA	NA	FALSE	NA	Inverse variance weighted	2	0.00209337	0.0636568	0.973766	0.997435	FALSE	NA
ENSG00000105429	MEGF8	NA	NA	NA	NA	NA	NA	NA	NA	NA	NA	NA	NA	FALSE	NA	NA	NA	NA	NA	NA	NA	FALSE	NA	Inverse variance weighted	4	-0.094936	0.0623191	0.127662	0.800365	FALSE	NA
ENSG00000105438	KDELR1	2	0.00244747	0.0345076	0.943457	0.990123	0	Wald ratio	1	0.00994411	0.0459915	0.828819	0.949412	TRUE	NA	Wald ratio	1	-0.00720888	0.0521976	0.890156	0.988667	TRUE	NA		NA	NA	NA	NA	NA	FALSE	NA
ENSG00000105443	CYTH2	2	-0.0037441	0.0384783	0.922485	0.987295	58.6932	Inverse variance weighted	3	-0.0357146	0.0265395	0.178394	0.502429	TRUE	NA		NA	NA	NA	NA	NA	FALSE	NA	Inverse variance weighted	3	0.0425667	0.0427425	0.319305	0.923798	FALSE	NA
ENSG00000105447	GRWD1	2	-0.000889393	0.0312417	0.977289	0.996243	52.5395	Inverse variance weighted	2	-0.02185	0.0147492	0.138492	0.437538	TRUE	NA		NA	NA	NA	NA	NA	FALSE	NA	Inverse variance weighted	2	0.0456763	0.0441199	0.300539	0.918702	FALSE	NA
ENSG00000105464	GRIN2D	3	-0.00500606	0.0267286	0.851432	0.975676	0	Wald ratio	1	0.00170727	0.063169	0.978438	0.994642	TRUE	NA	Wald ratio	1	-0.0315563	0.0479472	0.510444	0.921522	TRUE	NA	Inverse variance weighted	3	0.00880978	0.0374202	0.813876	0.991736	FALSE	NA
ENSG00000105472	CLEC11A	2	0.0105395	0.0228874	0.645162	0.933156	72.5933	Inverse variance weighted	3	-0.00866987	0.0104268	0.40569	0.739811	TRUE	NA		NA	NA	NA	NA	NA	FALSE	NA	Inverse variance weighted	4	0.0378091	0.0219852	0.0854775	0.745291	FALSE	NA
ENSG00000105479	CCDC114	3	-0.0276852	0.0235743	0.240241	0.77346	0	Inverse variance weighted	2	-0.0268765	0.0427643	0.52969	0.821824	FALSE	NA	Wald ratio	1	-0.0396454	0.0445368	0.373373	0.879302	TRUE	NA	Inverse variance weighted	2	-0.0202194	0.0365534	0.580162	0.973022	FALSE	NA
ENSG00000105483	CARD8	3	-0.00270004	0.00739204	0.714915	0.946766	13.7189	Inverse variance weighted	5	-0.00706125	0.0057905	0.222671	0.559922	TRUE	NA	Inverse variance weighted	3	0.0105868	0.0146841	0.470926	0.912307	TRUE	NA	Inverse variance weighted	4	0.0314566	0.0615137	0.609088	0.973247	FALSE	NA
ENSG00000105486	LIG1	2	0.0237635	0.0143199	0.0970209	0.560081	0	Inverse variance weighted	2	0.0246635	0.0149064	0.0980131	0.356429	TRUE	NA		NA	NA	NA	NA	NA	FALSE	NA	Inverse variance weighted	3	0.0129954	0.0515593	0.801004	0.991098	FALSE	NA
ENSG00000105492	SIGLEC6	3	0.0174009	0.0349789	0.61886	0.926353	43.997	Inverse variance weighted	2	-0.027613	0.0277566	0.31982	0.666069	TRUE	NA	Wald ratio	1	0.0610687	0.053569	0.254286	0.824199	TRUE	NA	Inverse variance weighted	2	0.0644036	0.0604903	0.287015	0.913852	FALSE	NA
ENSG00000105497	ZNF175	3	-0.0142126	0.00881231	0.106786	0.577685	0	Inverse variance weighted	4	-0.0121331	0.0107904	0.260826	0.605344	FALSE	NA	Wald ratio	1	-0.0167084	0.0176165	0.342899	0.86302	TRUE	NA	Inverse variance weighted	3	-0.0234206	0.0306253	0.444423	0.957517	FALSE	NA
ENSG00000105499	PLA2G4C	3	-0.000468685	0.0111486	0.966467	0.995326	58.6628	Inverse variance weighted	4	0.013009	0.00718224	0.0700984	0.293562	FALSE	NA	Inverse variance weighted	3	-0.0224065	0.0143385	0.118126	0.683597	TRUE	NA	Inverse variance weighted	4	0.000462041	0.0168101	0.978072	0.998407	FALSE	NA
ENSG00000105501	SIGLEC5	3	0.00157036	0.0134312	0.906924	0.98516	0	Inverse variance weighted	7	-0.00153375	0.0183844	0.933512	0.983156	FALSE	NA	Inverse variance weighted	3	-0.0114678	0.0244797	0.639456	0.950809	FALSE	NA	Inverse variance weighted	3	0.035353	0.0330428	0.284658	0.912213	FALSE	NA
ENSG00000105507	CABP5	2	0.0134307	0.0158203	0.395905	0.869952	0	Inverse variance weighted	5	0.0115718	0.0168289	0.491695	0.797931	FALSE	NA		NA	NA	NA	NA	NA	FALSE	NA	Inverse variance weighted	3	0.0275589	0.0463948	0.552506	0.970382	FALSE	NA
ENSG00000105509	HAS1	NA	NA	NA	NA	NA	NA	Inverse variance weighted	2	-0.00923629	0.0433454	0.83126	0.950704	FALSE	NA	NA	NA	NA	NA	NA	NA	FALSE	NA	NA	NA	NA	NA	NA	NA	FALSE	NA
ENSG00000105514	RAB3D	2	-0.0071952	0.0206654	0.727707	0.948494	0	Wald ratio	1	-0.00523083	0.0217951	0.81033	0.945186	TRUE	NA		NA	NA	NA	NA	NA	FALSE	NA	Inverse variance weighted	4	-0.024683	0.0650303	0.704271	0.983769	FALSE	NA
ENSG00000105516	DBP	NA	NA	NA	NA	NA	NA	Inverse variance weighted	2	-0.0530174	0.0321664	0.0993068	0.358606	TRUE	NA	NA	NA	NA	NA	NA	NA	FALSE	NA	NA	NA	NA	NA	NA	NA	FALSE	NA
ENSG00000105518	TMEM205	2	-0.00163143	0.0128961	0.899332	0.984551	0	Inverse variance weighted	3	-0.00128446	0.0131742	0.922331	0.978734	TRUE	NA		NA	NA	NA	NA	NA	FALSE	NA	Inverse variance weighted	3	-0.00959152	0.0631012	0.879185	0.995582	FALSE	NA
ENSG00000105519	CAPS	2	-0.0106396	0.0104023	0.3064	0.823343	0	Inverse variance weighted	3	-0.00868505	0.0106882	0.416457	0.747898	FALSE	NA		NA	NA	NA	NA	NA	FALSE	NA	Inverse variance weighted	2	-0.0457195	0.0452809	0.312646	0.922646	FALSE	NA
ENSG00000105520		2	-0.00223511	0.0114981	0.845871	0.974657	0	Inverse variance weighted	2	-0.00202806	0.0116727	0.862067	0.961578	TRUE	NA		NA	NA	NA	NA	NA	FALSE	NA	Inverse variance weighted	5	-0.00900269	0.0667341	0.892688	0.995669	FALSE	NA
ENSG00000105538	RASIP1	2	-0.0120443	0.0355435	0.734716	0.948996	0	Wald ratio	1	-0.0393456	0.0454933	0.387113	0.725959	TRUE	NA		NA	NA	NA	NA	NA	FALSE	NA	Wald ratio	1	0.0307325	0.0569455	0.589416	0.973247	FALSE	NA
ENSG00000105552	BCAT2	2	-0.010904	0.0170687	0.522935	0.90385	1.43863	Inverse variance weighted	2	-0.00807792	0.0147862	0.584849	0.85405	TRUE	NA		NA	NA	NA	NA	NA	FALSE	NA	Wald ratio	1	-0.113995	0.104108	0.273529	0.907548	FALSE	NA
ENSG00000105556	MIER2	2	-0.167948	0.210387	0.424709	0.879132	80.6354	Inverse variance weighted	2	0.0380408	0.123609	0.758272	0.929771	FALSE	NA		NA	NA	NA	NA	NA	FALSE	NA	Wald ratio	1	-0.382828	0.137918	0.00550733	0.380755	FALSE	0.0299758
ENSG00000105559	PLEKHA4	2	-0.0455694	0.0286293	0.111452	0.588201	0	Wald ratio	1	-0.0597641	0.0341509	0.0801183	0.317128	TRUE	NA		NA	NA	NA	NA	NA	FALSE	NA	Inverse variance weighted	2	-0.0120063	0.0525133	0.819155	0.992171	FALSE	NA
ENSG00000105568	PPP2R1A	3	-0.00701701	0.0317641	0.825162	0.969639	0.0989635	Inverse variance weighted	2	0.00309954	0.0393138	0.937159	0.984374	FALSE	NA	Wald ratio	1	-0.00337717	0.0555357	0.95151	0.994466	TRUE	NA	Inverse variance weighted	2	-0.35562	0.212681	0.0945083	0.756629	FALSE	NA
ENSG00000105576	TNPO2	3	0.0586413	0.0206225	0.00446131	0.103868	0	Inverse variance weighted	2	0.0627509	0.0629671	0.318975	0.664712	FALSE	NA	Wald ratio	1	0.0601189	0.0250256	0.0162924	0.395221	TRUE	0.0686979	Inverse variance weighted	2	0.0518819	0.0446144	0.244872	0.895192	FALSE	NA
ENSG00000105583	WDR83OS	3	0.0139991	0.0205376	0.495471	0.896911	0	Inverse variance weighted	4	-0.0241791	0.0453878	0.594225	0.857858	FALSE	NA	Wald ratio	1	0.022981	0.0235073	0.328266	0.860108	TRUE	NA	Inverse variance weighted	3	0.0440734	0.114888	0.701259	0.983595	FALSE	NA
ENSG00000105607	GCDH	2	-0.101524	0.0216177	2.64843e-06	0.000390662	0	Inverse variance weighted	6	-0.102177	0.0232843	1.14262e-05	0.000343591	FALSE	0.199959		NA	NA	NA	NA	NA	FALSE	NA	Inverse variance weighted	4	-0.0974472	0.0581875	0.0939912	0.756629	FALSE	NA
ENSG00000105609	LILRB5	2	0.0163689	0.023876	0.492978	0.896671	0	Inverse variance weighted	2	0.037644	0.0703963	0.592826	0.857608	FALSE	NA		NA	NA	NA	NA	NA	FALSE	NA	Inverse variance weighted	5	0.0136035	0.0253804	0.591971	0.973247	FALSE	NA
ENSG00000105610	KLF1	NA	NA	NA	NA	NA	NA	Wald ratio	1	-0.487162	0.0740211	4.66053e-11	7.05817e-09	TRUE	0.877141	NA	NA	NA	NA	NA	NA	FALSE	NA	NA	NA	NA	NA	NA	NA	FALSE	NA
ENSG00000105612	DNASE2	2	-0.0355002	0.0195195	0.0689555	0.479372	67.5991	Inverse variance weighted	4	-0.0526739	0.0123424	1.97484e-05	0.000539326	FALSE	0.993783		NA	NA	NA	NA	NA	FALSE	NA	Inverse variance weighted	4	-0.0133146	0.0186977	0.476406	0.961931	FALSE	NA
ENSG00000105613	MAST1	NA	NA	NA	NA	NA	NA	Wald ratio	1	-0.0651341	0.0809241	0.42089	0.750336	TRUE	NA	NA	NA	NA	NA	NA	NA	FALSE	NA	NA	NA	NA	NA	NA	NA	FALSE	NA
ENSG00000105617	LENG1	2	0.0376304	0.046196	0.415312	0.878277	0	Wald ratio	1	0.0419503	0.0487364	0.389371	0.728308	TRUE	NA		NA	NA	NA	NA	NA	FALSE	NA	Wald ratio	1	-0.000596612	0.144977	0.996717	0.999595	FALSE	NA
ENSG00000105618	PRPF31	3	-0.0160872	0.0101578	0.113253	0.591681	0	Inverse variance weighted	4	-0.0158984	0.0105229	0.130829	0.422874	TRUE	NA	Wald ratio	1	-0.032038	0.0415307	0.440453	0.898332	TRUE	NA	Inverse variance weighted	2	0.0768774	0.111019	0.488641	0.964004	FALSE	NA
ENSG00000105619	TFPT	3	0.00157315	0.00895205	0.860505	0.976558	0	Inverse variance weighted	2	0.00340135	0.00925038	0.713098	0.912025	TRUE	NA	Wald ratio	1	-0.0210608	0.0434587	0.627949	0.947684	TRUE	NA	Inverse variance weighted	2	-0.0341791	0.0617346	0.579822	0.973022	FALSE	NA
ENSG00000105639	JAK3	3	0.00540927	0.0355273	0.878984	0.98108	0	Wald ratio	1	0.0032324	0.0646481	0.960122	0.990858	TRUE	NA	Wald ratio	1	-0.00588453	0.0446244	0.895089	0.988667	TRUE	NA	Wald ratio	1	0.127242	0.140267	0.364331	0.940283	FALSE	NA
ENSG00000105640	RPL18A	2	-0.0216373	0.0527692	0.681779	0.939504	0	Wald ratio	1	-0.0231278	0.0535425	0.665776	0.890928	TRUE	NA		NA	NA	NA	NA	NA	FALSE	NA	Inverse variance weighted	2	0.0288488	0.311612	0.926238	0.995669	FALSE	NA
ENSG00000105641	SLC5A5	2	-0.0180572	0.0852032	0.832161	0.971139	76.4294	Wald ratio	1	-0.109305	0.0666074	0.100792	0.361749	TRUE	NA	Wald ratio	1	0.0615022	0.0493981	0.21312	0.780205	TRUE	NA		NA	NA	NA	NA	NA	FALSE	NA
ENSG00000105643	ARRDC2	2	0.0156427	0.0155925	0.315755	0.829071	0	Inverse variance weighted	2	0.0155122	0.0157127	0.323528	0.671356	TRUE	NA		NA	NA	NA	NA	NA	FALSE	NA	Inverse variance weighted	2	0.0240739	0.126277	0.848804	0.993508	FALSE	NA
ENSG00000105647	PIK3R2	NA	NA	NA	NA	NA	NA	NA	NA	NA	NA	NA	NA	FALSE	NA	NA	NA	NA	NA	NA	NA	FALSE	NA	Wald ratio	1	-0.072885	0.209859	0.728362	0.986649	FALSE	NA
ENSG00000105649	RAB3A	2	0.0576377	0.0492495	0.241872	0.774222	0	Wald ratio	1	0.0885499	0.0735131	0.228379	0.565566	TRUE	NA		NA	NA	NA	NA	NA	FALSE	NA	Inverse variance weighted	2	0.032466	0.0663371	0.624551	0.975519	FALSE	NA
ENSG00000105655	ISYNA1	2	0.0568706	0.0744968	0.445227	0.882073	0	Wald ratio	1	0.0434387	0.0786034	0.580516	0.851829	TRUE	NA		NA	NA	NA	NA	NA	FALSE	NA	Inverse variance weighted	2	0.175434	0.233533	0.452521	0.959872	FALSE	NA
ENSG00000105656	ELL	2	0.0249703	0.0394655	0.526922	0.904905	67.5695	Inverse variance weighted	5	-0.00758726	0.0208278	0.715646	0.912275	FALSE	NA		NA	NA	NA	NA	NA	FALSE	NA	Inverse variance weighted	3	0.0728095	0.0407724	0.0741391	0.716199	FALSE	NA
ENSG00000105662	CRTC1	2	0.0910084	0.0842473	0.28003	0.804991	0	Inverse variance weighted	2	0.0845538	0.0930937	0.363738	0.707142	FALSE	NA		NA	NA	NA	NA	NA	FALSE	NA	Inverse variance weighted	2	0.12021	0.198011	0.543792	0.969812	FALSE	NA
ENSG00000105663	KMT2B	NA	NA	NA	NA	NA	NA	Inverse variance weighted	2	0.025714	0.0301291	0.393403	0.731728	TRUE	NA	NA	NA	NA	NA	NA	NA	FALSE	NA	NA	NA	NA	NA	NA	NA	FALSE	NA
ENSG00000105668	UPK1A	NA	NA	NA	NA	NA	NA	NA	NA	NA	NA	NA	NA	FALSE	NA	NA	NA	NA	NA	NA	NA	FALSE	NA	Inverse variance weighted	2	0.000920866	0.0329686	0.977717	0.998407	FALSE	NA
ENSG00000105669	COPE	3	-0.0110316	0.0253781	0.663787	0.936192	47.9753	Wald ratio	1	-0.0347203	0.0193442	0.0726741	0.29997	TRUE	NA	Wald ratio	1	0.017664	0.0236385	0.454911	0.905076	TRUE	NA	Inverse variance weighted	3	-0.0566275	0.210004	0.78743	0.990763	FALSE	NA
ENSG00000105671	DDX49	3	0.0315963	0.0333158	0.342931	0.846775	37.2013	Wald ratio	1	0.0687674	0.029586	0.0201081	0.130495	TRUE	0.215012	Wald ratio	1	0.0135556	0.036063	0.707001	0.968082	TRUE	NA	Inverse variance weighted	2	-0.322601	0.179925	0.0729763	0.714327	FALSE	NA
ENSG00000105672	ETV2	2	0.0210891	0.0393622	0.592117	0.920997	0	Wald ratio	1	0.0191936	0.0473443	0.68518	0.900803	TRUE	NA		NA	NA	NA	NA	NA	FALSE	NA	Inverse variance weighted	2	0.0253324	0.0708373	0.720632	0.985407	FALSE	NA
ENSG00000105676	ARMC6	2	0.0069504	0.0363723	0.848455	0.975251	0	Wald ratio	1	0.0113402	0.0380707	0.765801	0.932999	TRUE	NA		NA	NA	NA	NA	NA	FALSE	NA	Wald ratio	1	-0.0389822	0.123148	0.751588	0.987065	FALSE	NA
ENSG00000105677	TMEM147	3	-0.0483688	0.0486993	0.320606	0.832629	69.7212	Inverse variance weighted	2	0.00582297	0.0185358	0.75341	0.928332	TRUE	NA	Wald ratio	1	-0.117574	0.042754	0.00595953	0.294917	TRUE	0.0939965	Wald ratio	1	-0.0538635	0.120458	0.654764	0.978556	FALSE	NA
ENSG00000105695	MAG	2	0.0277865	0.0806997	0.730606	0.948996	85.1997	Wald ratio	1	0.108667	0.0442359	0.0140289	0.102324	TRUE	0.0377402		NA	NA	NA	NA	NA	FALSE	NA	Inverse variance weighted	2	-0.0527332	0.0435734	0.226196	0.886182	FALSE	NA
ENSG00000105696	TMEM59L	NA	NA	NA	NA	NA	NA	NA	NA	NA	NA	NA	NA	FALSE	NA	NA	NA	NA	NA	NA	NA	FALSE	NA	Inverse variance weighted	3	-0.0018079	0.109262	0.986798	0.998833	FALSE	NA
ENSG00000105698	USF2	3	0.00292866	0.0279388	0.916515	0.986546	2.29047	Inverse variance weighted	2	0.0224598	0.0332165	0.498936	0.803309	FALSE	NA	Wald ratio	1	-0.0384026	0.0477899	0.421645	0.894974	TRUE	NA	Inverse variance weighted	2	0.094062	0.307764	0.759886	0.987381	FALSE	NA
ENSG00000105699	LSR	3	0.00456066	0.0158582	0.77366	0.959534	0.263895	Inverse variance weighted	2	0.0027592	0.019474	0.887328	0.969012	TRUE	NA	Wald ratio	1	-0.0155632	0.0321199	0.628005	0.947684	TRUE	NA	Inverse variance weighted	2	0.0663558	0.0505346	0.189157	0.860016	FALSE	NA
ENSG00000105700	KXD1	3	0.0480858	0.0163786	0.0033259	0.0856219	0	Inverse variance weighted	2	0.0688612	0.0350978	0.049765	0.239053	TRUE	0.0118375	Wald ratio	1	0.0438977	0.0187241	0.0190554	0.41084	TRUE	0.0645657	Inverse variance weighted	3	-0.0291859	0.125328	0.815858	0.992171	FALSE	NA
ENSG00000105701	FKBP8	NA	NA	NA	NA	NA	NA	NA	NA	NA	NA	NA	NA	FALSE	NA	NA	NA	NA	NA	NA	NA	FALSE	NA	Inverse variance weighted	2	0.0605902	0.410303	0.882602	0.995582	FALSE	NA
ENSG00000105705	SUGP1	2	-0.0272818	0.0417697	0.513661	0.903626	31.9636	Wald ratio	1	-0.0845885	0.0616288	0.169893	0.487382	TRUE	NA	Wald ratio	1	0.00316333	0.0379599	0.933586	0.991777	TRUE	NA		NA	NA	NA	NA	NA	FALSE	NA
ENSG00000105707	HPN	2	0.0635901	0.0522478	0.223571	0.758501	0	Wald ratio	1	0.109599	0.0730657	0.133614	0.428466	TRUE	NA		NA	NA	NA	NA	NA	FALSE	NA	Wald ratio	1	0.0154466	0.0747418	0.83627	0.993456	FALSE	NA
ENSG00000105708	ZNF14	3	0.0193063	0.0418227	0.644352	0.932612	29.8418	Wald ratio	1	0.0909336	0.0578668	0.116083	0.392815	TRUE	NA	Wald ratio	1	-0.0241938	0.0453634	0.593803	0.941155	TRUE	NA	Inverse variance weighted	2	-0.00699875	0.0924424	0.93965	0.997116	FALSE	NA
ENSG00000105711	SCN1B	2	-0.0429182	0.132097	0.745257	0.950292	46.4604	Wald ratio	1	-0.154751	0.115274	0.179445	0.503834	TRUE	NA		NA	NA	NA	NA	NA	FALSE	NA	Wald ratio	1	0.113115	0.158518	0.475487	0.961931	FALSE	NA
ENSG00000105717	PBX4	2	0.0581177	0.0309051	0.0600372	0.450311	0	Inverse variance weighted	2	0.0652042	0.0396623	0.100179	0.360373	TRUE	NA	Wald ratio	1	0.047165	0.0493088	0.338809	0.860392	TRUE	NA		NA	NA	NA	NA	NA	FALSE	NA
ENSG00000105723	GSK3A	NA	NA	NA	NA	NA	NA	NA	NA	NA	NA	NA	NA	FALSE	NA	NA	NA	NA	NA	NA	NA	FALSE	NA	Wald ratio	1	0.221277	0.347443	0.524209	0.967011	FALSE	NA
ENSG00000105726	ATP13A1	2	0.451746	0.388001	0.244306	0.776689	92.984	Inverse variance weighted	5	0.089931	0.010986	2.70059e-16	8.78104e-14	TRUE	2.06215e-07		NA	NA	NA	NA	NA	FALSE	NA	Inverse variance weighted	2	0.867828	0.205755	2.46723e-05	0.0256535	FALSE	0.620135
ENSG00000105732	ZNF574	2	0.041808	0.0501758	0.404715	0.872971	0	Wald ratio	1	0.0329508	0.0540027	0.54175	0.828752	TRUE	NA		NA	NA	NA	NA	NA	FALSE	NA	Wald ratio	1	0.0977407	0.135706	0.471378	0.961931	FALSE	NA
ENSG00000105737	GRIK5	NA	NA	NA	NA	NA	NA	NA	NA	NA	NA	NA	NA	FALSE	NA	NA	NA	NA	NA	NA	NA	FALSE	NA	Inverse variance weighted	2	0.0346684	0.0520005	0.504967	0.967011	FALSE	NA
ENSG00000105738	SIPA1L3	NA	NA	NA	NA	NA	NA	NA	NA	NA	NA	NA	NA	FALSE	NA	NA	NA	NA	NA	NA	NA	FALSE	NA	Wald ratio	1	0.127689	0.129732	0.324992	0.925291	FALSE	NA
ENSG00000105750	ZNF85	3	-0.0119344	0.0169853	0.482283	0.89043	0.229671	Inverse variance weighted	3	-0.0116788	0.019259	0.544243	0.83022	FALSE	NA	Wald ratio	1	0.00340948	0.0379305	0.928377	0.991777	TRUE	NA	Inverse variance weighted	2	-0.121994	0.0985813	0.215904	0.876282	FALSE	NA
ENSG00000105755	ETHE1	3	-0.0167245	0.0298665	0.575497	0.918264	38.3874	Inverse variance weighted	2	-0.0519108	0.0290614	0.0740589	0.303431	TRUE	NA	Wald ratio	1	0.0107769	0.0292112	0.712178	0.969441	TRUE	NA	Inverse variance weighted	3	0.0853065	0.152078	0.574839	0.972767	FALSE	NA
ENSG00000105767	CADM4	NA	NA	NA	NA	NA	NA	Inverse variance weighted	3	0.0518108	0.0307413	0.0919158	0.343216	TRUE	NA	NA	NA	NA	NA	NA	NA	FALSE	NA	NA	NA	NA	NA	NA	NA	FALSE	NA
ENSG00000105771	SMG9	3	-0.0078607	0.0174819	0.652964	0.935351	0	Inverse variance weighted	2	0.00227204	0.0257994	0.929825	0.981332	TRUE	NA	Inverse variance weighted	2	-0.0183273	0.0241278	0.447499	0.899986	TRUE	NA	Inverse variance weighted	2	0.045197	0.138753	0.744622	0.987065	FALSE	NA
ENSG00000105778	AVL9	3	0.0445781	0.0214282	0.0374931	0.354397	0.121458	Inverse variance weighted	2	0.0279314	0.044495	0.530172	0.821824	FALSE	NA	Wald ratio	1	0.0453713	0.0246583	0.0657682	0.585469	TRUE	NA	Inverse variance weighted	2	0.23784	0.165004	0.149464	0.827531	FALSE	NA
ENSG00000105784	RUNDC3B	2	-0.00453174	0.0177526	0.798513	0.963873	0	Inverse variance weighted	3	-0.00360176	0.0190907	0.850355	0.958591	FALSE	NA	Wald ratio	1	-0.0104771	0.0482695	0.828166	0.982547	TRUE	NA		NA	NA	NA	NA	NA	FALSE	NA
ENSG00000105792	C7orf63	NA	NA	NA	NA	NA	NA	NA	NA	NA	NA	NA	NA	FALSE	NA	Wald ratio	1	0.109275	0.0534096	0.0407586	0.511042	TRUE	0.00652571	NA	NA	NA	NA	NA	NA	FALSE	NA
ENSG00000105793	GTPBP10	3	-0.00790306	0.0128374	0.53814	0.906942	0	Inverse variance weighted	2	-0.00251158	0.0176729	0.886989	0.969012	TRUE	NA	Wald ratio	1	-0.0208718	0.0207546	0.314584	0.848381	TRUE	NA	Inverse variance weighted	3	0.0156764	0.0428447	0.714449	0.984802	FALSE	NA
ENSG00000105808	RASA4	2	-0.00647711	0.0170402	0.703865	0.944298	0	Inverse variance weighted	5	0.00143674	0.0214889	0.946694	0.987228	FALSE	NA		NA	NA	NA	NA	NA	FALSE	NA	Inverse variance weighted	4	-0.0198834	0.0279689	0.477139	0.961931	FALSE	NA
ENSG00000105810	CDK6	3	-0.0230169	0.0913014	0.800965	0.964338	57.0896	Wald ratio	1	-0.163629	0.0879001	0.0626682	0.273769	TRUE	NA	Inverse variance weighted	2	-0.0133908	0.0861576	0.876489	0.987318	FALSE	NA	Wald ratio	1	0.195757	0.149526	0.190474	0.860016	FALSE	NA
ENSG00000105819	PMPCB	3	-0.0285405	0.105745	0.787238	0.962781	88.7882	Inverse variance weighted	2	-0.210228	0.0379911	3.1372e-08	2.1245e-06	TRUE	0.188064	Wald ratio	1	0.0682125	0.0512803	0.183456	0.766388	TRUE	NA	Inverse variance weighted	2	0.110233	0.133579	0.40924	0.948096	FALSE	NA
ENSG00000105821	DNAJC2	2	0.0651271	0.0427753	0.127874	0.622477	0	Wald ratio	1	0.0583114	0.0448549	0.193601	0.521708	TRUE	NA		NA	NA	NA	NA	NA	FALSE	NA	Wald ratio	1	0.133558	0.142129	0.347372	0.93411	FALSE	NA
ENSG00000105829	BET1	NA	NA	NA	NA	NA	NA	Inverse variance weighted	2	-0.0111959	0.0169194	0.50815	0.809221	TRUE	NA	NA	NA	NA	NA	NA	NA	FALSE	NA	NA	NA	NA	NA	NA	NA	FALSE	NA
ENSG00000105835	NAMPT	2	0.0394305	0.158551	0.803599	0.964346	53.0356	Inverse variance weighted	2	-0.063082	0.0598487	0.291872	0.638741	FALSE	NA		NA	NA	NA	NA	NA	FALSE	NA	Wald ratio	1	0.284654	0.230668	0.217187	0.87746	FALSE	NA
ENSG00000105849	TWISTNB	NA	NA	NA	NA	NA	NA	Inverse variance weighted	2	0.0261064	0.0323425	0.419559	0.749719	TRUE	NA	NA	NA	NA	NA	NA	NA	FALSE	NA	NA	NA	NA	NA	NA	NA	FALSE	NA
ENSG00000105851	PIK3CG	2	0.0712468	0.0347555	0.04037	0.367087	0	Wald ratio	1	0.0662125	0.0355052	0.0622003	0.272325	TRUE	NA		NA	NA	NA	NA	NA	FALSE	NA	Wald ratio	1	0.186693	0.170024	0.272187	0.907095	FALSE	NA
ENSG00000105854	PON2	3	0.00302588	0.00819162	0.711839	0.945663	0	Inverse variance weighted	3	0.00211065	0.00848762	0.803613	0.943911	TRUE	NA	Wald ratio	1	0.0389392	0.0481506	0.41869	0.894235	TRUE	NA	Wald ratio	1	-0.00169518	0.0411686	0.967155	0.997435	FALSE	NA
ENSG00000105855	ITGB8	2	0.0369234	0.0582313	0.526028	0.904716	44.5652	Wald ratio	1	0.141169	0.100447	0.159901	0.473142	TRUE	NA	Inverse variance weighted	2	0.00439551	0.0167497	0.792995	0.978663	TRUE	NA		NA	NA	NA	NA	NA	FALSE	NA
ENSG00000105856	HBP1	2	0.0640493	0.0252864	0.0113106	0.185735	0	Wald ratio	1	0.0622338	0.0258204	0.0159413	0.111676	TRUE	0.0372974		NA	NA	NA	NA	NA	FALSE	NA	Inverse variance weighted	2	0.106585	0.12498	0.393761	0.947221	FALSE	NA
ENSG00000105865	DUS4L	2	-0.00652599	0.0197222	0.740723	0.949825	0	Wald ratio	1	0.00205963	0.0422225	0.961094	0.990858	TRUE	NA	Wald ratio	1	-0.00892199	0.022305	0.689157	0.962735	TRUE	NA		NA	NA	NA	NA	NA	FALSE	NA
ENSG00000105866	SP4	2	-0.0145678	0.0206146	0.479769	0.889786	0	Inverse variance weighted	3	-0.0131091	0.0207794	0.528126	0.820543	FALSE	NA		NA	NA	NA	NA	NA	FALSE	NA	Wald ratio	1	-0.105426	0.163995	0.520317	0.967011	FALSE	NA
ENSG00000105875	WDR91	3	-0.0202744	0.0372905	0.586657	0.919538	39.2766	Inverse variance weighted	2	-0.000468052	0.0597995	0.993755	0.998945	FALSE	NA	Wald ratio	1	-0.0654006	0.0320947	0.0415764	0.511042	TRUE	0.0251289	Inverse variance weighted	3	0.0566577	0.0658752	0.389747	0.947221	FALSE	NA
ENSG00000105877	DNAH11	2	-0.0113731	0.0417651	0.785382	0.962639	0	Wald ratio	1	-0.0445918	0.0686027	0.515692	0.814228	TRUE	NA	Wald ratio	1	0.00818932	0.0526456	0.876383	0.987318	TRUE	NA		NA	NA	NA	NA	NA	FALSE	NA
ENSG00000105879	CBLL1	3	0.0392428	0.0852381	0.645236	0.933156	78.914	Inverse variance weighted	2	0.0296429	0.0496465	0.550455	0.834408	FALSE	NA	Wald ratio	1	-0.0650826	0.0434807	0.134441	0.709133	TRUE	NA	Wald ratio	1	0.369446	0.184125	0.0448036	0.639265	FALSE	0.00871598
ENSG00000105887	MTPN	3	-0.0168194	0.0394993	0.670242	0.937889	57.8272	Inverse variance weighted	2	-0.0688427	0.0366573	0.0603802	0.267662	TRUE	NA	Wald ratio	1	0.0176584	0.0218754	0.419535	0.894694	TRUE	NA	Wald ratio	1	0.0557046	0.188158	0.76719	0.987868	FALSE	NA
ENSG00000105889	STEAP1B	2	0.0339795	0.0182732	0.0629531	0.462478	0	Inverse variance weighted	2	0.0238083	0.0216697	0.271905	0.618806	TRUE	NA		NA	NA	NA	NA	NA	FALSE	NA	Inverse variance weighted	3	0.0590132	0.0339963	0.082586	0.741708	FALSE	NA
ENSG00000105926	MPP6	3	0.013126	0.0337066	0.696966	0.942063	32.6425	Inverse variance weighted	2	0.0477786	0.027093	0.0778155	0.312302	TRUE	NA	Wald ratio	1	-0.0281358	0.0490879	0.566529	0.934263	TRUE	NA	Wald ratio	1	-0.0564274	0.0983667	0.566209	0.972637	FALSE	NA
ENSG00000105928	DFNA5	3	-0.0248051	0.0109376	0.0233371	0.278679	0	Inverse variance weighted	5	-0.0194771	0.0171262	0.255424	0.599054	FALSE	NA	Wald ratio	1	-0.033381	0.0172549	0.0530419	0.553644	TRUE	NA	Inverse variance weighted	2	-0.0181175	0.0250714	0.469902	0.961931	FALSE	NA
ENSG00000105929	ATP6V0A4	NA	NA	NA	NA	NA	NA	NA	NA	NA	NA	NA	NA	FALSE	NA	Wald ratio	1	-0.102134	0.0543387	0.0601652	0.572256	TRUE	NA	NA	NA	NA	NA	NA	NA	FALSE	NA
ENSG00000105939	ZC3HAV1	3	-0.000941924	0.0141522	0.946934	0.991	0	Inverse variance weighted	2	0.00518969	0.0213219	0.807697	0.944553	TRUE	NA	Inverse variance weighted	2	-0.0182723	0.0226065	0.418932	0.894235	TRUE	NA	Inverse variance weighted	3	0.0234722	0.0345743	0.497206	0.966989	FALSE	NA
ENSG00000105948	TTC26	3	-0.00666025	0.0117989	0.572429	0.917487	0	Inverse variance weighted	3	0.00777843	0.0267399	0.771134	0.934849	FALSE	NA	Inverse variance weighted	3	-0.00842927	0.0164496	0.60835	0.943942	FALSE	NA	Inverse variance weighted	4	-0.0131974	0.0218796	0.546386	0.970382	FALSE	NA
ENSG00000105953	OGDH	3	0.0535622	0.0713274	0.452692	0.884767	74.5503	Wald ratio	1	-0.0171372	0.0325607	0.598669	0.860316	TRUE	NA	Wald ratio	1	0.135003	0.0453407	0.00290583	0.220498	TRUE	0.142266	Inverse variance weighted	2	0.000499678	0.384633	0.998963	1	FALSE	NA
ENSG00000105963	ADAP1	2	-0.0282372	0.0393653	0.473181	0.888721	53.938	Inverse variance weighted	5	-0.00347508	0.0102664	0.734992	0.921697	TRUE	NA		NA	NA	NA	NA	NA	FALSE	NA	Wald ratio	1	-0.0908177	0.0583828	0.119814	0.789872	FALSE	NA
ENSG00000105967	TFEC	3	-0.0159282	0.0250706	0.525211	0.904458	34.4949	Inverse variance weighted	2	0.0187766	0.0357136	0.599059	0.860692	TRUE	NA	Wald ratio	1	-0.0352061	0.0140633	0.0123006	0.376143	TRUE	0.144839	Wald ratio	1	0.0839348	0.171964	0.625482	0.975519	FALSE	NA
ENSG00000105968	H2AFV	3	-0.0274538	0.0510608	0.590806	0.920737	52.8032	Inverse variance weighted	2	-0.0383943	0.177761	0.828997	0.94942	FALSE	NA	Wald ratio	1	0.0297868	0.0403175	0.460025	0.907382	TRUE	NA	Inverse variance weighted	2	-0.0874417	0.0453549	0.0538623	0.667437	FALSE	NA
ENSG00000105971	CAV2	3	-0.00753044	0.009697	0.43741	0.881991	0	Inverse variance weighted	5	-0.00262591	0.0116761	0.82206	0.947205	TRUE	NA	Wald ratio	1	-0.0233448	0.0214203	0.275782	0.831572	TRUE	NA	Inverse variance weighted	2	-0.00887705	0.0298788	0.766388	0.987809	FALSE	NA
ENSG00000105974	CAV1	3	0.00457765	0.0212341	0.829315	0.970775	0.152439	Wald ratio	1	0.0412657	0.0521251	0.428555	0.755801	TRUE	NA	Wald ratio	1	0.00785426	0.0243482	0.747013	0.976423	TRUE	NA	Wald ratio	1	-0.104933	0.0759354	0.167009	0.84975	FALSE	NA
ENSG00000105982	RNF32	3	-0.0196307	0.0227692	0.388601	0.868526	7.1677	Inverse variance weighted	3	-0.000757042	0.0720162	0.991613	0.997963	FALSE	NA	Wald ratio	1	0	0.028167	1	1	TRUE	NA	Inverse variance weighted	2	-0.0573288	0.037277	0.12407	0.793397	FALSE	NA
ENSG00000105983	LMBR1	3	0.0496921	0.0229101	0.0300824	0.31647	54.6451	Inverse variance weighted	2	0.0261943	0.0111105	0.0183932	0.123156	TRUE	8.38883e-06	Wald ratio	1	0.0815744	0.025797	0.00156602	0.183697	TRUE	0.0857314	Inverse variance weighted	3	0.0676794	0.0674913	0.315963	0.922822	FALSE	NA
ENSG00000105989	WNT2	NA	NA	NA	NA	NA	NA	NA	NA	NA	NA	NA	NA	FALSE	NA	Wald ratio	1	-0.00575189	0.0310191	0.852891	0.9841	TRUE	NA	NA	NA	NA	NA	NA	NA	FALSE	NA
ENSG00000105991	HOXA1	2	0.00512104	0.0175513	0.770459	0.95848	0	Inverse variance weighted	2	-0.0167527	0.0300695	0.577436	0.850832	FALSE	NA		NA	NA	NA	NA	NA	FALSE	NA	Inverse variance weighted	2	0.0164244	0.0216156	0.447351	0.958421	FALSE	NA
ENSG00000105993	DNAJB6	3	-0.00428459	0.0337051	0.898845	0.984551	78.1022	Inverse variance weighted	5	0.0481679	0.0204738	0.0186398	0.124109	FALSE	1.12015e-15	Wald ratio	1	-0.0048861	0.0345517	0.887543	0.988239	TRUE	NA	Inverse variance weighted	3	-0.0625878	0.0281298	0.0260837	0.577397	FALSE	0.233537
ENSG00000105996	HOXA2	NA	NA	NA	NA	NA	NA	Inverse variance weighted	4	-0.0130746	0.0114897	0.255149	0.598829	TRUE	NA	NA	NA	NA	NA	NA	NA	FALSE	NA	NA	NA	NA	NA	NA	NA	FALSE	NA
ENSG00000105997	HOXA3	2	-0.0365964	0.0289777	0.206619	0.735765	0	Wald ratio	1	-0.039977	0.0343988	0.24517	0.586675	TRUE	NA	Wald ratio	1	-0.0283342	0.0537771	0.598276	0.942104	TRUE	NA		NA	NA	NA	NA	NA	FALSE	NA
ENSG00000106003	LFNG	2	0.0342012	0.0174781	0.05037	0.413353	0	Inverse variance weighted	3	0.0382306	0.0202523	0.0590642	0.263652	FALSE	NA		NA	NA	NA	NA	NA	FALSE	NA	Inverse variance weighted	3	0.0224417	0.0345979	0.516568	0.967011	FALSE	NA
ENSG00000106004	HOXA5	NA	NA	NA	NA	NA	NA	Inverse variance weighted	3	-0.000685078	0.0409959	0.986667	0.995593	FALSE	NA	NA	NA	NA	NA	NA	NA	FALSE	NA	NA	NA	NA	NA	NA	NA	FALSE	NA
ENSG00000106009	BRAT1	2	0.0379019	0.0205152	0.0646749	0.467167	0	Inverse variance weighted	2	0.0353966	0.0217332	0.10338	0.367286	FALSE	NA		NA	NA	NA	NA	NA	FALSE	NA	Inverse variance weighted	6	0.0583921	0.0621542	0.347488	0.93411	FALSE	NA
ENSG00000106012	IQCE	3	0.020257	0.0346599	0.558918	0.912183	0	Inverse variance weighted	2	0.0593096	0.0779774	0.446896	0.769732	FALSE	NA	Inverse variance weighted	2	-0.00422059	0.0604846	0.944369	0.993434	FALSE	NA	Inverse variance weighted	2	0.0209366	0.0503398	0.677479	0.978864	FALSE	NA
ENSG00000106018	VIPR2	2	-0.0352423	0.0221389	0.111414	0.588201	0	Inverse variance weighted	2	-0.0390322	0.023314	0.0940915	0.347709	TRUE	NA		NA	NA	NA	NA	NA	FALSE	NA	Inverse variance weighted	2	-0.000462294	0.070626	0.994777	0.99937	FALSE	NA
ENSG00000106028	SSBP1	NA	NA	NA	NA	NA	NA	NA	NA	NA	NA	NA	NA	FALSE	NA	NA	NA	NA	NA	NA	NA	FALSE	NA	Wald ratio	1	-0.446391	0.141263	0.00157769	0.234451	FALSE	0.512992
ENSG00000106034	CPED1	2	0.00452161	0.00801824	0.572812	0.917763	0	Inverse variance weighted	5	0.00410136	0.00833985	0.622876	0.875888	TRUE	NA		NA	NA	NA	NA	NA	FALSE	NA	Inverse variance weighted	3	0.00965729	0.0291544	0.740459	0.987065	FALSE	NA
ENSG00000106049	HIBADH	3	-0.0296146	0.0305227	0.331922	0.839699	47.9952	Inverse variance weighted	4	0.0164049	0.0341209	0.630667	0.879113	FALSE	NA	Inverse variance weighted	2	-0.0289539	0.0302184	0.337986	0.860392	TRUE	NA	Wald ratio	1	-0.111849	0.0553102	0.0431534	0.636439	FALSE	0.123927
ENSG00000106052	TAX1BP1	2	-0.103843	0.0922645	0.260378	0.788437	0	Inverse variance weighted	3	-0.106007	0.113985	0.352369	0.69874	FALSE	NA		NA	NA	NA	NA	NA	FALSE	NA	Inverse variance weighted	2	-0.0997329	0.157126	0.525604	0.967011	FALSE	NA
ENSG00000106066	CPVL	2	0.00559499	0.0131816	0.671235	0.938218	0	Inverse variance weighted	5	0.00525825	0.0136137	0.699314	0.907593	FALSE	NA		NA	NA	NA	NA	NA	FALSE	NA	Inverse variance weighted	2	0.010649	0.05274	0.839984	0.993456	FALSE	NA
ENSG00000106069	CHN2	2	-0.00617516	0.00956409	0.518499	0.90385	0	Inverse variance weighted	4	-0.00796602	0.00974129	0.413495	0.746012	TRUE	NA		NA	NA	NA	NA	NA	FALSE	NA	Inverse variance weighted	3	0.0417102	0.0503717	0.407644	0.948096	FALSE	NA
ENSG00000106070	GRB10	2	0.118236	0.0407582	0.00372091	0.0923638	28.8224	Inverse variance weighted	2	0.0737748	0.0517023	0.153604	0.462941	FALSE	NA		NA	NA	NA	NA	NA	FALSE	NA	Inverse variance weighted	2	0.1556	0.0457431	0.00066993	0.156783	FALSE	0.242859
ENSG00000106077	ABHD11	3	-0.00674754	0.0148887	0.650407	0.934463	0	Inverse variance weighted	4	0.00743841	0.0218125	0.733092	0.920696	FALSE	NA	Wald ratio	1	-0.0517282	0.0442732	0.242652	0.816945	TRUE	NA	Inverse variance weighted	2	-0.0103638	0.0229467	0.651523	0.978556	FALSE	NA
ENSG00000106078	COBL	2	-0.0017685	0.0423386	0.966682	0.995372	0	Inverse variance weighted	2	-0.0564112	0.0799309	0.480344	0.791374	FALSE	NA	Wald ratio	1	0.0195417	0.0499163	0.695436	0.96597	TRUE	NA		NA	NA	NA	NA	NA	FALSE	NA
ENSG00000106086	PLEKHA8	3	-0.00683353	0.023528	0.771478	0.958631	0	Wald ratio	1	0.0149957	0.0412381	0.71613	0.912275	TRUE	NA	Wald ratio	1	-0.00968276	0.0338897	0.775097	0.977329	TRUE	NA	Wald ratio	1	-0.0366139	0.0536264	0.494759	0.96618	FALSE	NA
ENSG00000106089	STX1A	2	-9.44695e-05	0.0705953	0.998932	0.999695	78.827	Wald ratio	1	0.0601042	0.0234406	0.0103443	0.0828091	TRUE	0.0301208		NA	NA	NA	NA	NA	FALSE	NA	Inverse variance weighted	2	-0.0828821	0.0614766	0.177598	0.856561	FALSE	NA
ENSG00000106100	NOD1	3	0.0295965	0.021537	0.169375	0.691031	0	Inverse variance weighted	3	0.00868251	0.0369622	0.814284	0.945549	FALSE	NA	Wald ratio	1	0.0394611	0.0314292	0.209277	0.778259	TRUE	NA	Inverse variance weighted	3	0.0425255	0.0492908	0.388276	0.947123	FALSE	NA
ENSG00000106105	GARS	3	0.00211699	0.0899188	0.981217	0.997463	79.992	Inverse variance weighted	3	0.121692	0.0435582	0.00520976	0.050875	TRUE	1	Wald ratio	1	-0.111742	0.0515254	0.0301074	0.465882	TRUE	0.0268606	Inverse variance weighted	2	-0.0276559	0.194397	0.886871	0.995669	FALSE	NA
ENSG00000106113	CRHR2	NA	NA	NA	NA	NA	NA	Wald ratio	1	-0.0816459	0.0335178	0.0148549	0.106118	TRUE	0.224069	NA	NA	NA	NA	NA	NA	FALSE	NA	NA	NA	NA	NA	NA	NA	FALSE	NA
ENSG00000106123	EPHB6	2	0.0254909	0.0140245	0.0691246	0.479827	0	Inverse variance weighted	3	0.0262619	0.0145753	0.0715763	0.297206	TRUE	NA		NA	NA	NA	NA	NA	FALSE	NA	Inverse variance weighted	4	0.0158662	0.0514995	0.758018	0.98708	FALSE	NA
ENSG00000106125	FAM188B	NA	NA	NA	NA	NA	NA	NA	NA	NA	NA	NA	NA	FALSE	NA	NA	NA	NA	NA	NA	NA	FALSE	NA	Wald ratio	1	0.0966586	0.0700341	0.167536	0.84975	FALSE	NA
ENSG00000106133	NSUN5P2	2	-0.0328686	0.0644023	0.609797	0.925126	70.4647	Inverse variance weighted	4	0.0154185	0.0116493	0.185648	0.510624	FALSE	NA		NA	NA	NA	NA	NA	FALSE	NA	Inverse variance weighted	3	-0.118764	0.0719871	0.0989838	0.768073	FALSE	NA
ENSG00000106144	CASP2	2	-0.0502078	0.0279495	0.0724353	0.491979	0	Inverse variance weighted	4	-0.0561368	0.028807	0.0513289	0.242967	TRUE	NA		NA	NA	NA	NA	NA	FALSE	NA	Wald ratio	1	0.0449597	0.115412	0.696863	0.982882	FALSE	NA
ENSG00000106153	CHCHD2	3	0.00278267	0.0259363	0.91456	0.986546	38.9365	Inverse variance weighted	6	-0.008231	0.00585573	0.159833	0.473142	FALSE	NA	Wald ratio	1	0.0680041	0.0448209	0.129206	0.70303	TRUE	NA	Inverse variance weighted	5	-0.0700515	0.0755679	0.353926	0.938134	FALSE	NA
ENSG00000106211	HSPB1	3	0.0535352	0.0273852	0.0505957	0.413903	2.43701	Wald ratio	1	0.0812516	0.0345923	0.0188321	0.12504	TRUE	0.0327707	Wald ratio	1	0.0266934	0.0482535	0.580132	0.939911	TRUE	NA	Wald ratio	1	-0.0325299	0.0891948	0.715331	0.984833	FALSE	NA
ENSG00000106236	NPTX2	2	-0.00320926	0.0250479	0.89805	0.984551	10.9587	Inverse variance weighted	2	-0.0384158	0.0413863	0.353291	0.700068	TRUE	NA		NA	NA	NA	NA	NA	FALSE	NA	Inverse variance weighted	2	0.0146112	0.0281228	0.603378	0.973247	FALSE	NA
ENSG00000106244	PDAP1	3	0.0890765	0.0350664	0.0110781	0.183655	0	Wald ratio	1	0.136841	0.069048	0.0474996	0.232666	TRUE	0.015677	Wald ratio	1	0.0513377	0.0513377	0.317311	0.848381	TRUE	NA	Inverse variance weighted	3	0.10827	0.0668053	0.105087	0.776438	FALSE	NA
ENSG00000106245	BUD31	3	0.0170509	0.0396251	0.666973	0.936803	80.4569	Inverse variance weighted	4	0.0888056	0.0275314	0.00125705	0.0166863	TRUE	0.0314952	Inverse variance weighted	2	-0.0137216	0.0179628	0.444931	0.898577	TRUE	NA	Inverse variance weighted	6	-0.0417119	0.0565777	0.46097	0.960622	FALSE	NA
ENSG00000106246	PTCD1	3	-0.0266605	0.0402806	0.508055	0.902544	76.5322	Inverse variance weighted	3	-0.0685485	0.030102	0.0227736	0.142596	FALSE	0.00633927	Wald ratio	1	0.0355273	0.0197585	0.0721648	0.598539	TRUE	NA	Inverse variance weighted	2	-0.0778948	0.0660081	0.237969	0.892538	FALSE	NA
ENSG00000106258	CYP3A5	2	0.0378783	0.0830543	0.648342	0.933793	85.5719	Inverse variance weighted	2	0.117994	0.0386751	0.00228145	0.0266714	TRUE	0.0218878	Wald ratio	1	-0.048222	0.0499041	0.333898	0.860244	TRUE	NA		NA	NA	NA	NA	NA	FALSE	NA
ENSG00000106261	ZKSCAN1	3	0.0277498	0.0242989	0.253447	0.783608	0.0343407	Inverse variance weighted	2	0.0108898	0.0290091	0.707368	0.910949	FALSE	NA	Wald ratio	1	0.0520629	0.0463894	0.261734	0.828797	TRUE	NA	Inverse variance weighted	2	0.234468	0.15397	0.127805	0.800745	FALSE	NA
ENSG00000106263	EIF3B	2	-0.046667	0.0949858	0.623211	0.927165	21.0293	Inverse variance weighted	2	-0.008237	0.0514887	0.872899	0.965772	FALSE	NA		NA	NA	NA	NA	NA	FALSE	NA	Wald ratio	1	-0.281439	0.23726	0.235541	0.891797	FALSE	NA
ENSG00000106266	SNX8	3	0.0195529	0.0313352	0.532633	0.906388	0	Wald ratio	1	0.0270332	0.0481896	0.574814	0.849242	TRUE	NA	Wald ratio	1	0.021245	0.0435522	0.625688	0.947456	TRUE	NA	Inverse variance weighted	2	-0.0483043	0.128441	0.706857	0.983769	FALSE	NA
ENSG00000106268	NUDT1	2	-0.0975295	0.102501	0.34135	0.845968	62.6812	Wald ratio	1	-0.027129	0.0185381	0.143354	0.445464	TRUE	NA		NA	NA	NA	NA	NA	FALSE	NA	Inverse variance weighted	4	-0.246767	0.132888	0.0633178	0.693496	FALSE	NA
ENSG00000106290	TAF6	2	0.0656061	0.0418418	0.116891	0.602071	0		NA	NA	NA	NA	NA	FALSE	NA	Wald ratio	1	0.0592701	0.0495817	0.23193	0.805555	TRUE	NA	Inverse variance weighted	2	0.0812822	0.077989	0.297306	0.918437	FALSE	NA
ENSG00000106299	WASL	3	-0.00708594	0.0404399	0.860906	0.97657	65.6673	Inverse variance weighted	2	0.0404852	0.0212847	0.0571608	0.259353	TRUE	NA	Wald ratio	1	-0.0553091	0.0343814	0.107683	0.666784	TRUE	NA	Wald ratio	1	-0.0466539	0.115738	0.686874	0.980439	FALSE	NA
ENSG00000106302	HYAL4	NA	NA	NA	NA	NA	NA	NA	NA	NA	NA	NA	NA	FALSE	NA	Inverse variance weighted	2	-0.0217766	0.0229732	0.343173	0.863189	TRUE	NA	NA	NA	NA	NA	NA	NA	FALSE	NA
ENSG00000106305	AIMP2	3	0.0125146	0.0133116	0.347155	0.848774	0	Inverse variance weighted	3	0.0101616	0.0152106	0.504094	0.806309	TRUE	NA	Wald ratio	1	0.00931602	0.0304196	0.759414	0.9768	TRUE	NA	Inverse variance weighted	2	0.0691859	0.0644895	0.28335	0.91216	FALSE	NA
ENSG00000106327	TFR2	2	-0.0459327	0.0454274	0.311957	0.826723	0	Inverse variance weighted	2	-0.0441212	0.0535045	0.409584	0.742775	TRUE	NA		NA	NA	NA	NA	NA	FALSE	NA	Inverse variance weighted	2	-0.050611	0.085983	0.556119	0.971753	FALSE	NA
ENSG00000106328	FSCN3	NA	NA	NA	NA	NA	NA	NA	NA	NA	NA	NA	NA	FALSE	NA	NA	NA	NA	NA	NA	NA	FALSE	NA	Wald ratio	1	0.0203125	0.25842	0.937349	0.997116	FALSE	NA
ENSG00000106330	MOSPD3	2	-0.0153623	0.0265747	0.56321	0.914105	25.7017	Wald ratio	1	-0.003216	0.0147936	0.827903	0.949408	TRUE	NA		NA	NA	NA	NA	NA	FALSE	NA	Inverse variance weighted	3	-0.0735045	0.0587524	0.210901	0.874771	FALSE	NA
ENSG00000106333	PCOLCE	2	0.101958	0.100083	0.308331	0.825085	72.7436	Wald ratio	1	0.0150335	0.0520389	0.772666	0.935182	TRUE	NA		NA	NA	NA	NA	NA	FALSE	NA	Wald ratio	1	0.217192	0.0918209	0.0180114	0.523052	FALSE	0.0817272
ENSG00000106336	FBXO24	NA	NA	NA	NA	NA	NA	NA	NA	NA	NA	NA	NA	FALSE	NA	NA	NA	NA	NA	NA	NA	FALSE	NA	Wald ratio	1	0.179092	0.101298	0.0770653	0.72586	FALSE	NA
ENSG00000106341	PPP1R17	2	0.0156461	0.0141865	0.270077	0.795526	0	Inverse variance weighted	5	0.00828008	0.0200487	0.679607	0.897857	FALSE	NA		NA	NA	NA	NA	NA	FALSE	NA	Inverse variance weighted	3	0.0230328	0.0200768	0.251286	0.898873	FALSE	NA
ENSG00000106344	RBM28	3	0.00902446	0.0225799	0.689401	0.939781	0.109333	Inverse variance weighted	3	-0.00291979	0.029813	0.921982	0.978734	FALSE	NA	Wald ratio	1	0.0408094	0.0358841	0.255432	0.824199	TRUE	NA	Wald ratio	1	-0.167368	0.125281	0.18157	0.856872	FALSE	NA
ENSG00000106346	USP42	NA	NA	NA	NA	NA	NA	Inverse variance weighted	2	-0.0730105	0.0450154	0.104825	0.370813	TRUE	NA	NA	NA	NA	NA	NA	NA	FALSE	NA	NA	NA	NA	NA	NA	NA	FALSE	NA
ENSG00000106348	IMPDH1	2	-0.0117959	0.0247201	0.633235	0.929822	0	Inverse variance weighted	2	-0.0126447	0.0254642	0.619493	0.873137	TRUE	NA		NA	NA	NA	NA	NA	FALSE	NA	Inverse variance weighted	2	0.00209474	0.103013	0.983776	0.998833	FALSE	NA
ENSG00000106351	AGFG2	2	0.0538998	0.0642764	0.401715	0.871992	0	Wald ratio	1	0.0549036	0.0704844	0.436011	0.760465	TRUE	NA		NA	NA	NA	NA	NA	FALSE	NA	Inverse variance weighted	3	0.0489423	0.156635	0.75469	0.987065	FALSE	NA
ENSG00000106355	LSM5	2	0.100121	0.0583247	0.0860487	0.532114	34.954	Wald ratio	1	0.15057	0.0593154	0.0111341	0.0868773	TRUE	0.00632602		NA	NA	NA	NA	NA	FALSE	NA	Wald ratio	1	0.0326909	0.0742975	0.659937	0.978864	FALSE	NA
ENSG00000106366	SERPINE1	3	-0.0520711	0.0361919	0.150221	0.658689	47.1974	Wald ratio	1	-0.12871	0.0506041	0.0109755	0.086327	TRUE	0.0151117	Inverse variance weighted	2	-0.00395015	0.0400552	0.921442	0.990854	TRUE	NA	Wald ratio	1	-0.0381817	0.0466318	0.412905	0.948766	FALSE	NA
ENSG00000106367	AP1S1	2	0.0799418	0.0432838	0.0647585	0.467435	46.497	Inverse variance weighted	2	0.053071	0.0206496	0.0101676	0.0820078	TRUE	0.172211		NA	NA	NA	NA	NA	FALSE	NA	Inverse variance weighted	2	0.149664	0.0675687	0.0267608	0.578202	FALSE	0.0923505
ENSG00000106392	C1GALT1	3	0.0279752	0.0132407	0.0346164	0.339619	0.00193514	Inverse variance weighted	5	0.0306147	0.0140403	0.0292215	0.167285	FALSE	0.943121	Wald ratio	1	-0.0319826	0.0518902	0.537662	0.926203	TRUE	NA	Inverse variance weighted	3	0.0620434	0.0619389	0.316495	0.922822	FALSE	NA
ENSG00000106397	PLOD3	2	-0.0172219	0.0679705	0.79998	0.964332	0	Wald ratio	1	-0.0190149	0.0713058	0.789726	0.939382	TRUE	NA		NA	NA	NA	NA	NA	FALSE	NA	Inverse variance weighted	2	0.000610636	0.224873	0.997833	0.999844	FALSE	NA
ENSG00000106399	RPA3	2	0.0882237	0.0740771	0.233665	0.766337	80.8186	Wald ratio	1	0.0235723	0.0251438	0.348501	0.694371	TRUE	NA		NA	NA	NA	NA	NA	FALSE	NA	Inverse variance weighted	3	0.173101	0.0604691	0.00420142	0.332117	FALSE	0.0541811
ENSG00000106400	ZNHIT1	3	-0.0152192	0.0153065	0.320078	0.832629	0.0750913	Inverse variance weighted	2	-0.0137286	0.0164896	0.405091	0.739391	TRUE	NA	Inverse variance weighted	2	-0.012201	0.0419383	0.771106	0.977329	TRUE	NA	Inverse variance weighted	2	-0.187845	0.155181	0.226091	0.885992	FALSE	NA
ENSG00000106404	CLDN15	3	0.0119799	0.0167334	0.474036	0.888721	0	Inverse variance weighted	2	0.0195722	0.0249619	0.43299	0.758395	FALSE	NA	Wald ratio	1	-0.0149772	0.032891	0.648852	0.954142	TRUE	NA	Inverse variance weighted	3	0.0241988	0.0309774	0.434699	0.956189	FALSE	NA
ENSG00000106415	GLCCI1	3	0.00737813	0.0434799	0.865254	0.977352	24.8676	Inverse variance weighted	3	-0.0345929	0.0526096	0.510834	0.810321	FALSE	NA	Wald ratio	1	0.0653868	0.051715	0.206098	0.778259	TRUE	NA	Inverse variance weighted	2	-0.0698825	0.132082	0.596748	0.973247	FALSE	NA
ENSG00000106443	PHF14	3	0.0790131	0.0183249	1.61936e-05	0.00165223	0	Inverse variance weighted	3	0.0751304	0.0216149	0.000509221	0.00802565	TRUE	0.0186497	Wald ratio	1	0.0662189	0.0415761	0.111224	0.673726	TRUE	NA	Wald ratio	1	0.139668	0.0621316	0.0245804	0.574496	FALSE	0.0683735
ENSG00000106459	NRF1	3	0.00580532	0.0346533	0.866956	0.978119	0	Wald ratio	1	0.0189127	0.0533607	0.723016	0.915097	TRUE	NA	Wald ratio	1	0.0138596	0.0490156	0.777362	0.977329	TRUE	NA	Wald ratio	1	-0.116003	0.123737	0.348501	0.935411	FALSE	NA
ENSG00000106460	TMEM106B	3	-0.0081936	0.0161785	0.612541	0.926069	0	Inverse variance weighted	2	0.0612314	0.0979654	0.531951	0.822383	FALSE	NA	Inverse variance weighted	2	-0.00926127	0.0164859	0.574273	0.938131	TRUE	NA	Inverse variance weighted	2	-0.0976957	0.16455	0.552703	0.970382	FALSE	NA
ENSG00000106462	EZH2	NA	NA	NA	NA	NA	NA	Wald ratio	1	0.0969435	0.0236448	4.1315e-05	0.000997488	TRUE	0.00595457	NA	NA	NA	NA	NA	NA	FALSE	NA	NA	NA	NA	NA	NA	NA	FALSE	NA
ENSG00000106477	CEP41	3	0.0580421	0.0158222	0.000244067	0.0130257	0	Wald ratio	1	0.0555566	0.0203997	0.00646129	0.0599325	TRUE	0.0596907	Inverse variance weighted	2	0.0544004	0.0292704	0.0630915	0.578469	TRUE	NA	Inverse variance weighted	2	0.0821328	0.0485433	0.0906556	0.75647	FALSE	NA
ENSG00000106479	ZNF862	3	-0.010001	0.0249927	0.689041	0.939723	0	Wald ratio	1	-0.00139054	0.0354587	0.968718	0.992512	TRUE	NA	Wald ratio	1	-0.00152849	0.0431798	0.971762	0.997506	TRUE	NA	Inverse variance weighted	3	-0.0523126	0.0609427	0.390677	0.947221	FALSE	NA
ENSG00000106484	MEST	3	0.0212488	0.0191383	0.266881	0.792435	1.09048	Inverse variance weighted	2	-0.0705925	0.0881672	0.423325	0.751794	FALSE	NA	Wald ratio	1	0.0384535	0.0237009	0.104707	0.662489	TRUE	NA	Inverse variance weighted	3	0.000602226	0.0336433	0.985718	0.998833	FALSE	NA
ENSG00000106524	ANKMY2	3	-0.0539822	0.0333039	0.10504	0.574226	28.3801	Inverse variance weighted	4	-0.0305981	0.0232728	0.188591	0.515192	FALSE	NA	Wald ratio	1	-0.116792	0.0536974	0.0296301	0.465882	TRUE	0.017204	Inverse variance weighted	2	-0.0253091	0.124463	0.838864	0.993456	FALSE	NA
ENSG00000106526	ACTR3C	3	0.000428105	0.0214049	0.984043	0.998211	0.152582	Wald ratio	1	-0.0402711	0.0438667	0.358602	0.703571	TRUE	NA	Wald ratio	1	0.00519467	0.0268901	0.846817	0.983763	TRUE	NA	Wald ratio	1	0.0513677	0.0591404	0.385082	0.945461	FALSE	NA
ENSG00000106537	TSPAN13	3	-0.0141199	0.030193	0.640032	0.931348	0	Inverse variance weighted	2	-0.00531107	0.0400796	0.894578	0.970734	TRUE	NA	Wald ratio	1	-0.0291923	0.0479588	0.542726	0.92744	TRUE	NA	Wald ratio	1	0.0128477	0.158798	0.935517	0.997116	FALSE	NA
ENSG00000106538	RARRES2	2	0.0078515	0.0217658	0.718304	0.947124	0	Wald ratio	1	0.0249028	0.0581064	0.668235	0.891855	TRUE	NA	Wald ratio	1	0.00506846	0.023475	0.829059	0.982547	TRUE	NA		NA	NA	NA	NA	NA	FALSE	NA
ENSG00000106546	AHR	2	-0.0140705	0.0181281	0.437646	0.881991	1.95684	Inverse variance weighted	4	-0.011457	0.013201	0.385456	0.725161	TRUE	NA		NA	NA	NA	NA	NA	FALSE	NA	Wald ratio	1	-0.139811	0.126404	0.2687	0.904737	FALSE	NA
ENSG00000106554	CHCHD3	3	0.0138178	0.022243	0.534455	0.906388	0	Wald ratio	1	0.0107536	0.0371489	0.772219	0.934849	TRUE	NA	Inverse variance weighted	2	0.0473278	0.0365486	0.195345	0.774793	TRUE	NA	Wald ratio	1	-0.0279095	0.0427186	0.513541	0.967011	FALSE	NA
ENSG00000106560	GIMAP2	3	0.0245127	0.0118404	0.0384288	0.359325	0.132945	Inverse variance weighted	2	0.0257481	0.0120938	0.0332512	0.182876	TRUE	0.962937	Wald ratio	1	0.0259332	0.0508561	0.610098	0.943942	TRUE	NA	Inverse variance weighted	2	-0.135098	0.134548	0.315335	0.922822	FALSE	NA
ENSG00000106565	TMEM176B	2	1.65202e-05	0.00812147	0.998377	0.99958	0	Inverse variance weighted	4	0.00420298	0.0153105	0.783688	0.938332	FALSE	NA		NA	NA	NA	NA	NA	FALSE	NA	Inverse variance weighted	4	-0.0016227	0.00958042	0.865501	0.994394	FALSE	NA
ENSG00000106571	GLI3	2	-0.0166684	0.0295246	0.572373	0.917487	0	Inverse variance weighted	2	-0.04517	0.0469448	0.335952	0.682433	TRUE	NA	Inverse variance weighted	2	0.00198236	0.0379754	0.958368	0.995648	TRUE	NA		NA	NA	NA	NA	NA	FALSE	NA
ENSG00000106588	PSMA2	2	0.00594983	0.0805876	0.941145	0.989573	40.8858	Inverse variance weighted	3	-0.0360464	0.0188015	0.055211	0.25282	TRUE	NA		NA	NA	NA	NA	NA	FALSE	NA	Inverse variance weighted	2	0.160591	0.150013	0.284386	0.91216	FALSE	NA
ENSG00000106591	MRPL32	2	-0.0436733	0.0171516	0.0108869	0.181571	0	Inverse variance weighted	2	-0.0540623	0.0202368	0.00755154	0.0670229	TRUE	0.05261	Wald ratio	1	-0.0171778	0.0323176	0.59505	0.941431	TRUE	NA		NA	NA	NA	NA	NA	FALSE	NA
ENSG00000106603	COA1	3	-0.00134684	0.0305749	0.964864	0.995326	36.1281	Inverse variance weighted	2	0.0198369	0.044414	0.655138	0.886631	FALSE	NA	Inverse variance weighted	2	-0.0586307	0.0407938	0.150648	0.729601	FALSE	NA	Inverse variance weighted	3	0.0382172	0.041873	0.361404	0.939657	FALSE	NA
ENSG00000106605	BLVRA	3	0.0176433	0.0088586	0.0464092	0.393387	0	Inverse variance weighted	5	0.0148594	0.00923619	0.107655	0.37691	TRUE	NA	Wald ratio	1	0.0348359	0.0448816	0.437647	0.897699	TRUE	NA	Inverse variance weighted	3	0.0636191	0.0436788	0.145249	0.821808	FALSE	NA
ENSG00000106608	URGCP	2	0.168474	0.109806	0.124958	0.616395	79.4807	Inverse variance weighted	3	0.0714959	0.0447019	0.109734	0.380528	FALSE	NA		NA	NA	NA	NA	NA	FALSE	NA	Wald ratio	1	0.292804	0.0897303	0.00110178	0.20687	FALSE	0.403441
ENSG00000106609	TMEM248	2	-0.0187599	0.0341222	0.582467	0.918307	0	Inverse variance weighted	2	-0.0160653	0.0366101	0.660792	0.888513	TRUE	NA		NA	NA	NA	NA	NA	FALSE	NA	Wald ratio	1	-0.0365876	0.0941682	0.69762	0.982882	FALSE	NA
ENSG00000106610	STAG3L4	2	0.000409331	0.0254836	0.987184	0.998264	83.2148	Inverse variance weighted	3	-0.0225635	0.00920212	0.0142069	0.10326	FALSE	0.0276976		NA	NA	NA	NA	NA	FALSE	NA	Inverse variance weighted	2	0.0286781	0.0188693	0.128554	0.801498	FALSE	NA
ENSG00000106615	RHEB	2	0.0221994	0.0273825	0.417529	0.879023	0	Wald ratio	1	0.0367397	0.0348557	0.291858	0.638741	TRUE	NA	Wald ratio	1	-0.00124081	0.0442555	0.977632	0.99856	TRUE	NA		NA	NA	NA	NA	NA	FALSE	NA
ENSG00000106617	PRKAG2	3	-0.00499237	0.025971	0.847563	0.975189	0	Inverse variance weighted	4	-0.018463	0.0345396	0.592963	0.857608	FALSE	NA	Wald ratio	1	0.0121554	0.0427871	0.776341	0.977329	TRUE	NA	Inverse variance weighted	2	0.0146224	0.100944	0.884825	0.995669	FALSE	NA
ENSG00000106624	AEBP1	3	0.0836062	0.0549359	0.128037	0.622477	63.5723	Inverse variance weighted	3	0.0434028	0.0625659	0.487862	0.79636	FALSE	NA	Wald ratio	1	0.187907	0.0545849	0.000576411	0.125285	TRUE	0.0361763	Inverse variance weighted	2	0.0149009	0.0554238	0.788043	0.990943	FALSE	NA
ENSG00000106628	POLD2	3	0.0154854	0.0378544	0.682482	0.939504	42.8153	Inverse variance weighted	3	-0.0178802	0.0411392	0.663834	0.889885	FALSE	NA	Wald ratio	1	0.0645253	0.0341121	0.0585488	0.572256	TRUE	NA	Inverse variance weighted	3	-0.0757921	0.1063	0.475845	0.961931	FALSE	NA
ENSG00000106631	MYL7	NA	NA	NA	NA	NA	NA	NA	NA	NA	NA	NA	NA	FALSE	NA	Wald ratio	1	-0.075338	0.0412924	0.068076	0.5884	TRUE	NA	NA	NA	NA	NA	NA	NA	FALSE	NA
ENSG00000106633	GCK	2	-0.0317332	0.06998	0.650216	0.934449	88.4976	Wald ratio	1	-0.103521	0.0371113	0.00527938	0.0513088	TRUE	0.0225354		NA	NA	NA	NA	NA	FALSE	NA	Wald ratio	1	0.0364844	0.029621	0.218058	0.877818	FALSE	NA
ENSG00000106635	BCL7B	2	-0.0947998	0.0406637	0.0197369	0.251821	0	Wald ratio	1	-0.10066	0.0427044	0.0184162	0.123211	TRUE	0.755847		NA	NA	NA	NA	NA	FALSE	NA	Wald ratio	1	-0.0378387	0.133136	0.776249	0.989237	FALSE	NA
ENSG00000106636	YKT6	2	0.0753019	0.0717159	0.293717	0.816267	0	Wald ratio	1	0.0873536	0.0781044	0.263387	0.608098	TRUE	NA		NA	NA	NA	NA	NA	FALSE	NA	Wald ratio	1	0.0105408	0.181054	0.953574	0.997435	FALSE	NA
ENSG00000106638	TBL2	3	0.0161848	0.0130794	0.215929	0.748627	0	Inverse variance weighted	3	0.0175814	0.0143148	0.219372	0.555194	TRUE	NA	Wald ratio	1	-0.00531359	0.0515731	0.917939	0.990403	TRUE	NA	Inverse variance weighted	3	0.018335	0.0411897	0.656221	0.978827	FALSE	NA
ENSG00000106665	CLIP2	3	-0.00394893	0.0219365	0.85714	0.976558	0	Inverse variance weighted	3	-0.0107358	0.0298319	0.718939	0.912865	TRUE	NA	Wald ratio	1	0.000458238	0.0403249	0.990933	0.999085	TRUE	NA	Inverse variance weighted	2	0.0105332	0.0542765	0.846125	0.993508	FALSE	NA
ENSG00000106682	EIF4H	2	0.0295992	0.0214715	0.168039	0.689463	0	Wald ratio	1	0.0321476	0.0223398	0.150144	0.456848	TRUE	NA		NA	NA	NA	NA	NA	FALSE	NA	Inverse variance weighted	2	-0.00128386	0.0777695	0.986829	0.998833	FALSE	NA
ENSG00000106683	LIMK1	2	0.00139565	0.00857041	0.87064	0.97871	0	Inverse variance weighted	6	0.00364322	0.00907893	0.688212	0.902039	TRUE	NA		NA	NA	NA	NA	NA	FALSE	NA	Inverse variance weighted	6	-0.0169984	0.0259727	0.512809	0.967011	FALSE	NA
ENSG00000106686	SPATA6L	3	0.0313644	0.0212962	0.140814	0.645813	0	Wald ratio	1	0.0236812	0.0290094	0.414313	0.746857	TRUE	NA	Inverse variance weighted	2	0.0146904	0.0390501	0.706772	0.968082	TRUE	NA	Inverse variance weighted	2	0.0869643	0.0526413	0.0985312	0.767512	FALSE	NA
ENSG00000106689	LHX2	NA	NA	NA	NA	NA	NA	NA	NA	NA	NA	NA	NA	FALSE	NA	Wald ratio	1	-0.0544972	0.0452079	0.228018	0.796846	TRUE	NA	NA	NA	NA	NA	NA	NA	FALSE	NA
ENSG00000106692	FKTN	3	-0.0419344	0.0247164	0.0897674	0.545364	0	Inverse variance weighted	2	-0.0451128	0.0323177	0.16274	0.47781	TRUE	NA	Wald ratio	1	-0.0385194	0.0402314	0.338342	0.860392	TRUE	NA	Wald ratio	1	-0.026796	0.127364	0.833364	0.993456	FALSE	NA
ENSG00000106701	FSD1L	2	0.086623	0.131261	0.5093	0.903609	39.0018		NA	NA	NA	NA	NA	FALSE	NA	Wald ratio	1	0.0173314	0.0481427	0.718847	0.970348	TRUE	NA	Wald ratio	1	0.335275	0.243607	0.16873	0.850213	FALSE	NA
ENSG00000106714	CNTNAP3	2	-0.0403507	0.0292979	0.168432	0.689789	0	Wald ratio	1	-0.0496144	0.0307735	0.106909	0.375578	TRUE	NA		NA	NA	NA	NA	NA	FALSE	NA	Wald ratio	1	0.0493543	0.0957622	0.606284	0.973247	FALSE	NA
ENSG00000106723	SPIN1	2	-0.0134117	0.0533811	0.801625	0.964346	0	Inverse variance weighted	2	-0.00582254	0.0551481	0.915916	0.976277	TRUE	NA		NA	NA	NA	NA	NA	FALSE	NA	Wald ratio	1	-0.126176	0.212578	0.552814	0.970382	FALSE	NA
ENSG00000106733	NMRK1	3	0.0135571	0.00511597	0.00805045	0.153556	0	Inverse variance weighted	6	0.0136174	0.00605962	0.0246249	0.150156	TRUE	0.230376	Wald ratio	1	0.0095412	0.0118955	0.422505	0.895158	TRUE	NA	Inverse variance weighted	4	0.0204018	0.0160002	0.202274	0.86859	FALSE	NA
ENSG00000106771	TMEM245	3	0.00605237	0.0271009	0.823281	0.969601	36.1515	Inverse variance weighted	6	-0.0118305	0.0197118	0.54839	0.833077	FALSE	NA	Inverse variance weighted	2	0.0569463	0.0382486	0.136528	0.712175	TRUE	NA	Wald ratio	1	-0.0519507	0.0823608	0.528191	0.967011	FALSE	NA
ENSG00000106772	PRUNE2	3	0.000927781	0.0105162	0.929699	0.987429	38.6016	Inverse variance weighted	7	-0.0143641	0.0107494	0.181462	0.506785	FALSE	NA	Wald ratio	1	0.0145991	0.0171454	0.3945	0.89051	TRUE	NA	Inverse variance weighted	3	0.0123783	0.0158645	0.435245	0.956565	FALSE	NA
ENSG00000106780	MEGF9	3	0.0447577	0.0161045	0.00544938	0.118706	0	Inverse variance weighted	5	0.0330319	0.0218155	0.129988	0.421671	FALSE	NA	Wald ratio	1	0.0594203	0.0242272	0.0141816	0.386722	TRUE	0.0638942	Inverse variance weighted	2	0.0380101	0.140317	0.786478	0.990582	FALSE	NA
ENSG00000106785	TRIM14	3	0.0311549	0.0231522	0.178414	0.708347	48.6246	Inverse variance weighted	3	0.0703756	0.0245473	0.00414472	0.0423341	FALSE	0.00787618	Inverse variance weighted	2	0.0130396	0.0251071	0.603511	0.943442	TRUE	NA	Inverse variance weighted	3	-0.00490617	0.0392623	0.900556	0.995669	FALSE	NA
ENSG00000106789	CORO2A	3	0.0110853	0.00708072	0.11745	0.604055	0	Inverse variance weighted	9	0.00985993	0.00952792	0.300741	0.648099	TRUE	NA	Wald ratio	1	0.0128243	0.0133819	0.337895	0.860392	TRUE	NA	Inverse variance weighted	4	0.0122173	0.0172882	0.479763	0.961931	FALSE	NA
ENSG00000106799	TGFBR1	3	-0.0124926	0.0355006	0.724914	0.948218	0	Inverse variance weighted	2	-0.03926	0.0536543	0.464339	0.781634	FALSE	NA	Wald ratio	1	0.00938353	0.0488931	0.847806	0.9841	TRUE	NA	Inverse variance weighted	2	-0.00720031	0.189725	0.969726	0.997435	FALSE	NA
ENSG00000106803	SEC61B	NA	NA	NA	NA	NA	NA	NA	NA	NA	NA	NA	NA	FALSE	NA	NA	NA	NA	NA	NA	NA	FALSE	NA	Wald ratio	1	-0.0725964	0.325927	0.82374	0.992939	FALSE	NA
ENSG00000106804	C5	3	0.00215654	0.0155039	0.889374	0.982693	0	Inverse variance weighted	5	0.00468123	0.0168385	0.781006	0.937369	FALSE	NA	Inverse variance weighted	2	0.0124307	0.0504495	0.805373	0.981292	FALSE	NA	Inverse variance weighted	2	-0.0516689	0.0644922	0.423037	0.953286	FALSE	NA
ENSG00000106823	ECM2	NA	NA	NA	NA	NA	NA	NA	NA	NA	NA	NA	NA	FALSE	NA	Wald ratio	1	-0.0300266	0.0372482	0.420172	0.894694	TRUE	NA	NA	NA	NA	NA	NA	NA	FALSE	NA
ENSG00000106829	TLE4	3	0.0579776	0.0277969	0.037001	0.352528	0	Inverse variance weighted	3	0.061097	0.0348771	0.0798114	0.316642	FALSE	NA	Wald ratio	1	0.0450896	0.0466625	0.333898	0.860244	TRUE	NA	Wald ratio	1	0.318921	0.278904	0.25284	0.899257	FALSE	NA
ENSG00000106853	PTGR1	3	0.0212901	0.0130099	0.101746	0.56819	30.3689	Inverse variance weighted	3	0.000706064	0.0165051	0.965878	0.992018	TRUE	NA	Wald ratio	1	0.0261905	0.0153343	0.0876429	0.631044	TRUE	NA	Inverse variance weighted	4	0.0555667	0.028471	0.0509744	0.656641	FALSE	NA
ENSG00000106868	SUSD1	3	0.0093935	0.0120966	0.437431	0.881991	18.6416	Inverse variance weighted	5	0.00123959	0.0084731	0.883687	0.96814	TRUE	NA	Wald ratio	1	0.0374988	0.0496387	0.449988	0.901684	TRUE	NA	Inverse variance weighted	3	0.0317554	0.0246259	0.197221	0.860929	FALSE	NA
ENSG00000106948	AKNA	3	-0.0393786	0.0286067	0.16865	0.689789	0	Inverse variance weighted	3	-0.0359833	0.0524297	0.492514	0.798676	FALSE	NA	Wald ratio	1	-0.0411381	0.0345141	0.233293	0.808209	TRUE	NA	Inverse variance weighted	2	-0.0264646	0.231091	0.908825	0.995669	FALSE	NA
ENSG00000106952	TNFSF8	2	-0.0188295	0.0147711	0.202398	0.731671	0	Inverse variance weighted	3	-0.0185655	0.0156626	0.235881	0.575083	FALSE	NA		NA	NA	NA	NA	NA	FALSE	NA	Inverse variance weighted	3	-0.0209525	0.0444179	0.637132	0.976175	FALSE	NA
ENSG00000106976	DNM1	3	-0.00417049	0.0267131	0.875938	0.979886	60.7499	Inverse variance weighted	2	0.022485	0.0287272	0.4338	0.758785	TRUE	NA	Wald ratio	1	0.0245205	0.0318766	0.441756	0.898332	TRUE	NA	Inverse variance weighted	3	-0.0541717	0.0265661	0.0414371	0.627745	FALSE	0.0821686
ENSG00000106991	ENG	3	-0.031759	0.0220569	0.149905	0.658689	40.3913	Inverse variance weighted	3	-0.0541243	0.0122711	1.03022e-05	0.000318413	TRUE	0.291557	Wald ratio	1	-0.00668049	0.0365669	0.855039	0.9841	TRUE	NA	Inverse variance weighted	4	0.0147672	0.0493838	0.764918	0.987809	FALSE	NA
ENSG00000106992	AK1	2	0.0165771	0.0111435	0.136857	0.640048	0	Inverse variance weighted	2	0.0193058	0.0116188	0.0965921	0.353292	TRUE	NA		NA	NA	NA	NA	NA	FALSE	NA	Inverse variance weighted	2	-0.0147455	0.039365	0.707969	0.983777	FALSE	NA
ENSG00000106993	CDC37L1	NA	NA	NA	NA	NA	NA	Wald ratio	1	0.0184836	0.0600717	0.758316	0.929771	TRUE	NA	NA	NA	NA	NA	NA	NA	FALSE	NA	NA	NA	NA	NA	NA	NA	FALSE	NA
ENSG00000107014	RLN2	3	0.0419696	0.0271021	0.121484	0.610545	41.4307	Inverse variance weighted	2	0.0143655	0.0212648	0.499326	0.803309	TRUE	NA	Inverse variance weighted	2	0.0422478	0.0343146	0.218252	0.785805	TRUE	NA	Wald ratio	1	0.162528	0.0717716	0.0235424	0.569915	FALSE	0.00173055
ENSG00000107018	RLN1	3	0.0312584	0.018468	0.0905369	0.547189	0	Wald ratio	1	0.00889095	0.0400093	0.824141	0.948688	TRUE	NA	Wald ratio	1	0.0314158	0.0250798	0.21034	0.778259	TRUE	NA	Wald ratio	1	0.0503859	0.0373342	0.177146	0.856561	FALSE	NA
ENSG00000107020	PLGRKT	3	-0.00524202	0.0104585	0.616217	0.926346	0	Inverse variance weighted	5	-0.000388095	0.0116908	0.973518	0.994166	FALSE	NA	Inverse variance weighted	2	-0.0417037	0.0295391	0.158005	0.735764	TRUE	NA	Inverse variance weighted	3	0.00398667	0.0383565	0.917219	0.995669	FALSE	NA
ENSG00000107021	TBC1D13	2	-0.0227004	0.0336075	0.499386	0.89795	0	Inverse variance weighted	2	-0.013313	0.0502977	0.791252	0.93958	TRUE	NA	Wald ratio	1	-0.0302716	0.045171	0.502758	0.920306	TRUE	NA		NA	NA	NA	NA	NA	FALSE	NA
ENSG00000107036	KIAA1432	3	0.0287492	0.0361564	0.426536	0.879567	0.000974924	Wald ratio	1	0.0465735	0.0583722	0.424945	0.753181	TRUE	NA	Wald ratio	1	0.0317049	0.047346	0.503085	0.920306	TRUE	NA	Wald ratio	1	-0.229423	0.198539	0.247863	0.896121	FALSE	NA
ENSG00000107077	KDM4C	3	-0.00401536	0.0242741	0.868615	0.978512	0	Inverse variance weighted	3	0.00123985	0.0413761	0.976095	0.994642	FALSE	NA	Wald ratio	1	-0.0113629	0.0304124	0.708682	0.968768	TRUE	NA	Wald ratio	1	0.149106	0.177239	0.400197	0.948096	FALSE	NA
ENSG00000107099	DOCK8	3	-0.0118774	0.00923032	0.19817	0.728683	0	Inverse variance weighted	4	-0.0124707	0.00980065	0.203219	0.534822	FALSE	NA	Wald ratio	1	0.0120325	0.032816	0.713868	0.969623	TRUE	NA	Inverse variance weighted	4	-0.0521732	0.0501434	0.298117	0.918702	FALSE	NA
ENSG00000107104	KANK1	3	-0.0112212	0.00774166	0.147211	0.654972	0	Inverse variance weighted	5	-0.00827817	0.00902129	0.358814	0.703797	TRUE	NA	Inverse variance weighted	2	-0.0415739	0.0290125	0.151868	0.729601	TRUE	NA	Inverse variance weighted	5	-0.011253	0.017651	0.523782	0.967011	FALSE	NA
ENSG00000107130	NCS1	NA	NA	NA	NA	NA	NA	NA	NA	NA	NA	NA	NA	FALSE	NA	NA	NA	NA	NA	NA	NA	FALSE	NA	Wald ratio	1	-0.0177689	0.0764836	0.816287	0.992171	FALSE	NA
ENSG00000107140	TESK1	2	0.02277	0.0577697	0.693469	0.940417	9.35358	Inverse variance weighted	2	0.0463093	0.0511203	0.364995	0.708512	TRUE	NA		NA	NA	NA	NA	NA	FALSE	NA	Inverse variance weighted	3	-0.119007	0.148862	0.424032	0.953286	FALSE	NA
ENSG00000107147	KCNT1	2	0.011114	0.0140414	0.428644	0.880073	0	Inverse variance weighted	2	0.0120634	0.0147627	0.413842	0.746448	TRUE	NA	Wald ratio	1	0.00210438	0.045478	0.963093	0.996647	TRUE	NA		NA	NA	NA	NA	NA	FALSE	NA
ENSG00000107164	FUBP3	NA	NA	NA	NA	NA	NA	Wald ratio	1	0.168022	0.0712498	0.0183634	0.123055	TRUE	0.0558999	NA	NA	NA	NA	NA	NA	FALSE	NA	NA	NA	NA	NA	NA	NA	FALSE	NA
ENSG00000107175	CREB3	2	0.165115	0.177172	0.351362	0.851021	84.7566	Wald ratio	1	0.3235	0.050934	2.13432e-10	2.57189e-08	TRUE	0.994988		NA	NA	NA	NA	NA	FALSE	NA	Inverse variance weighted	2	-0.0330718	0.129563	0.798525	0.99106	FALSE	NA
ENSG00000107185	RGP1	3	0.0706898	0.0293299	0.0159454	0.224172	62.2207	Inverse variance weighted	2	0.0885853	0.0138449	1.5699e-10	2.02736e-08	TRUE	0.996822	Wald ratio	1	0.119135	0.0494793	0.0160504	0.394482	TRUE	0.00806743	Inverse variance weighted	2	0.00829315	0.0352264	0.81388	0.991736	FALSE	NA
ENSG00000107201	DDX58	3	-0.0124401	0.0156268	0.425989	0.879407	0	Inverse variance weighted	3	-0.0319599	0.0420411	0.44713	0.769871	FALSE	NA	Wald ratio	1	-0.043573	0.0419183	0.298584	0.840586	TRUE	NA	Inverse variance weighted	4	-0.00272373	0.0183799	0.882192	0.995582	FALSE	NA
ENSG00000107223	EDF1	NA	NA	NA	NA	NA	NA	Wald ratio	1	0.170394	0.0719439	0.0178642	0.120681	TRUE	0.0143144	NA	NA	NA	NA	NA	NA	FALSE	NA	NA	NA	NA	NA	NA	NA	FALSE	NA
ENSG00000107242	PIP5K1B	3	0.013649	0.0307437	0.65707	0.936192	33.126	Inverse variance weighted	4	-0.00570506	0.0233768	0.807194	0.944553	FALSE	NA	Wald ratio	1	0.0818411	0.0491834	0.0961124	0.644915	TRUE	NA	Wald ratio	1	-0.0387085	0.0767825	0.614168	0.973729	FALSE	NA
ENSG00000107249	GLIS3	2	0.0244003	0.0484332	0.614407	0.926346	57.8363	Inverse variance weighted	3	-0.0276193	0.0482134	0.566742	0.844704	FALSE	NA	Inverse variance weighted	2	0.0694944	0.0406443	0.0872995	0.629887	TRUE	NA		NA	NA	NA	NA	NA	FALSE	NA
ENSG00000107262	BAG1	3	0.0147004	0.0348227	0.672915	0.938533	44.1824	Wald ratio	1	-0.0170071	0.020074	0.396871	0.733956	TRUE	NA	Wald ratio	1	0.0580454	0.0420457	0.167423	0.749568	TRUE	NA	Wald ratio	1	0.101652	0.168396	0.546077	0.970382	FALSE	NA
ENSG00000107263	RAPGEF1	3	0.00960276	0.0231123	0.677789	0.939504	62.3585	Inverse variance weighted	5	-0.0147127	0.0123484	0.233471	0.572054	FALSE	NA	Wald ratio	1	0.0774959	0.0399365	0.0523218	0.55221	TRUE	NA	Inverse variance weighted	2	0.00145114	0.0261563	0.955756	0.997435	FALSE	NA
ENSG00000107281	NPDC1	2	0.0205162	0.0147174	0.163316	0.680123	0	Inverse variance weighted	2	0.027646	0.0200817	0.168613	0.485866	FALSE	NA		NA	NA	NA	NA	NA	FALSE	NA	Inverse variance weighted	3	0.0122432	0.0216318	0.571405	0.972767	FALSE	NA
ENSG00000107282	APBA1	2	0.0190293	0.0414856	0.646452	0.933561	0	Inverse variance weighted	2	0.0253311	0.0595451	0.670537	0.893537	TRUE	NA		NA	NA	NA	NA	NA	FALSE	NA	Inverse variance weighted	2	0.013085	0.0578314	0.820998	0.992939	FALSE	NA
ENSG00000107290	SETX	2	0.0130606	0.0312863	0.676345	0.939299	0	Inverse variance weighted	2	0.0192027	0.0332169	0.563196	0.841898	TRUE	NA		NA	NA	NA	NA	NA	FALSE	NA	Inverse variance weighted	3	-0.0352159	0.0931255	0.705315	0.983769	FALSE	NA
ENSG00000107295	SH3GL2	NA	NA	NA	NA	NA	NA	NA	NA	NA	NA	NA	NA	FALSE	NA	Wald ratio	1	0.0640341	0.046414	0.167701	0.749568	TRUE	NA	NA	NA	NA	NA	NA	NA	FALSE	NA
ENSG00000107317	PTGDS	2	0.0239231	0.0260195	0.357872	0.854062	0	Inverse variance weighted	2	0.0235393	0.0262238	0.369382	0.712191	FALSE	NA		NA	NA	NA	NA	NA	FALSE	NA	Inverse variance weighted	2	0.0482676	0.208865	0.817241	0.992171	FALSE	NA
ENSG00000107331	ABCA2	2	0.0156398	0.0164127	0.340638	0.844914	0	Inverse variance weighted	2	0.0149733	0.0174787	0.391632	0.730593	TRUE	NA		NA	NA	NA	NA	NA	FALSE	NA	Inverse variance weighted	2	0.0206089	0.0477273	0.665883	0.978864	FALSE	NA
ENSG00000107338	SHB	2	-0.0234192	0.0335226	0.484797	0.89088	0	Inverse variance weighted	2	-0.0255061	0.0576494	0.658174	0.887672	FALSE	NA		NA	NA	NA	NA	NA	FALSE	NA	Inverse variance weighted	3	-0.022353	0.0412052	0.587487	0.973247	FALSE	NA
ENSG00000107341	UBE2R2	3	0.155749	0.113638	0.170507	0.692695	84.7195	Wald ratio	1	0.223645	0.0552376	5.14852e-05	0.00120293	TRUE	0.225481	Wald ratio	1	-0.0199831	0.0506888	0.693411	0.965663	TRUE	NA	Inverse variance weighted	2	0.412078	0.211451	0.0513183	0.657552	FALSE	NA
ENSG00000107362	ABHD17B	3	0.0399101	0.0419533	0.341454	0.846074	0.0705502	Inverse variance weighted	2	0.0568478	0.0722845	0.431607	0.758373	FALSE	NA	Wald ratio	1	0.0594193	0.0550249	0.280204	0.834171	TRUE	NA	Wald ratio	1	-0.165209	0.145608	0.256537	0.900082	FALSE	NA
ENSG00000107371	EXOSC3	2	-0.0418028	0.0226047	0.0644148	0.467097	0	Inverse variance weighted	2	-0.0444796	0.0231903	0.055108	0.252626	TRUE	NA		NA	NA	NA	NA	NA	FALSE	NA	Inverse variance weighted	2	0.00919928	0.101228	0.92759	0.995669	FALSE	NA
ENSG00000107372	ZFAND5	2	-0.0197129	0.0320364	0.538338	0.906988	0	Inverse variance weighted	3	-0.0233669	0.0323949	0.470717	0.785109	FALSE	NA		NA	NA	NA	NA	NA	FALSE	NA	Inverse variance weighted	3	0.142615	0.215918	0.508931	0.967011	FALSE	NA
ENSG00000107438	PDLIM1	3	0.00558038	0.0289132	0.846955	0.974895	34.1533	Inverse variance weighted	5	0.0196123	0.0214847	0.361322	0.705824	FALSE	NA	Wald ratio	1	-0.0540044	0.0435999	0.21548	0.780205	TRUE	NA	Inverse variance weighted	3	0.0863918	0.080159	0.281143	0.91178	FALSE	NA
ENSG00000107443	CCNJ	2	0.0343924	0.0582448	0.554869	0.911685	0	Wald ratio	1	0.0354933	0.0645333	0.582319	0.852779	TRUE	NA		NA	NA	NA	NA	NA	FALSE	NA	Wald ratio	1	0.0295552	0.135272	0.827049	0.992939	FALSE	NA
ENSG00000107447	DNTT	2	0.00689833	0.0609245	0.90985	0.985649	78.8467	Inverse variance weighted	2	0.0635268	0.0321555	0.0481986	0.234095	TRUE	0.00495891		NA	NA	NA	NA	NA	FALSE	NA	Inverse variance weighted	2	-0.058648	0.0460817	0.203125	0.869511	FALSE	NA
ENSG00000107485	GATA3	2	0.0147242	0.0596424	0.805006	0.96495	50.0317	Wald ratio	1	-0.0570856	0.0709245	0.42089	0.750336	TRUE	NA	Wald ratio	1	0.0642608	0.0482444	0.182866	0.765652	TRUE	NA		NA	NA	NA	NA	NA	FALSE	NA
ENSG00000107518	ATRNL1	NA	NA	NA	NA	NA	NA	NA	NA	NA	NA	NA	NA	FALSE	NA	Wald ratio	1	-0.13434	0.0473027	0.00451135	0.269267	TRUE	0.0646124	NA	NA	NA	NA	NA	NA	FALSE	NA
ENSG00000107521	HPS1	3	0.00164997	0.00949849	0.862095	0.97657	0.102844	Inverse variance weighted	4	0.00193158	0.0100268	0.84724	0.956958	TRUE	NA	Wald ratio	1	0.0449671	0.0398765	0.259464	0.826267	TRUE	NA	Inverse variance weighted	3	-0.0484934	0.0408712	0.235428	0.891797	FALSE	NA
ENSG00000107537	PHYH	3	-0.00940449	0.0088877	0.289989	0.81384	0	Inverse variance weighted	2	-0.00599989	0.00975047	0.538328	0.825859	TRUE	NA	Inverse variance weighted	2	-0.0277408	0.0250196	0.267533	0.830288	TRUE	NA	Inverse variance weighted	3	-0.0213932	0.0428847	0.617882	0.974305	FALSE	NA
ENSG00000107551	RASSF4	2	-0.00223685	0.0137973	0.871209	0.978858	0	Inverse variance weighted	5	-0.00364969	0.0145327	0.801708	0.94345	FALSE	NA		NA	NA	NA	NA	NA	FALSE	NA	Inverse variance weighted	3	0.0106725	0.0439291	0.808045	0.991736	FALSE	NA
ENSG00000107554	DNMBP	3	-0.0141697	0.0202758	0.484649	0.890783	19.5327	Inverse variance weighted	3	-0.0386036	0.0248807	0.12077	0.402381	TRUE	NA	Inverse variance weighted	2	0.00418518	0.0235354	0.858861	0.984681	TRUE	NA	Wald ratio	1	0.0496251	0.109312	0.649847	0.978556	FALSE	NA
ENSG00000107560	RAB11FIP2	2	-0.0296	0.0496613	0.551151	0.910363	0	Inverse variance weighted	2	-0.0225734	0.0509467	0.657708	0.887672	FALSE	NA		NA	NA	NA	NA	NA	FALSE	NA	Wald ratio	1	-0.163603	0.222485	0.462132	0.960622	FALSE	NA
ENSG00000107566	ERLIN1	3	-0.00251352	0.0177379	0.887314	0.982693	0	Inverse variance weighted	2	-0.0201995	0.0280748	0.471841	0.785518	TRUE	NA	Wald ratio	1	0.00829239	0.0246007	0.736058	0.975925	TRUE	NA	Wald ratio	1	0.015304	0.0623498	0.806104	0.991736	FALSE	NA
ENSG00000107581	EIF3A	2	-0.067036	0.193082	0.728449	0.948836	49.8374	Wald ratio	1	0.0465294	0.039127	0.234365	0.572959	TRUE	NA		NA	NA	NA	NA	NA	FALSE	NA	Wald ratio	1	-0.395309	0.310479	0.202939	0.869511	FALSE	NA
ENSG00000107593	PKD2L1	2	-0.00233278	0.0140793	0.868402	0.978477	0	Inverse variance weighted	3	0.00125297	0.0218824	0.954339	0.990413	FALSE	NA		NA	NA	NA	NA	NA	FALSE	NA	Inverse variance weighted	3	-0.00486574	0.0183916	0.791346	0.990943	FALSE	NA
ENSG00000107611	CUBN	3	-0.0267967	0.0270642	0.322118	0.834898	70.6001	Inverse variance weighted	5	0.010634	0.011055	0.336092	0.682467	FALSE	NA	Wald ratio	1	-0.0410362	0.0393782	0.297363	0.83979	TRUE	NA	Inverse variance weighted	5	-0.0695182	0.0287863	0.0157361	0.500849	FALSE	0.113596
ENSG00000107614	TRDMT1	3	-0.00514476	0.017551	0.769421	0.95839	0	Inverse variance weighted	3	-0.00566473	0.0402126	0.887973	0.969239	FALSE	NA	Wald ratio	1	-0.00779992	0.0218398	0.720985	0.971398	TRUE	NA	Inverse variance weighted	2	0.00593537	0.0433792	0.891169	0.995669	FALSE	NA
ENSG00000107623	GDF10	NA	NA	NA	NA	NA	NA	Inverse variance weighted	2	0.111601	0.0564411	0.0480072	0.23393	TRUE	0.0699196	NA	NA	NA	NA	NA	NA	FALSE	NA	NA	NA	NA	NA	NA	NA	FALSE	NA
ENSG00000107625	DDX50	NA	NA	NA	NA	NA	NA	Wald ratio	1	-0.0288323	0.0449784	0.521506	0.816575	TRUE	NA	NA	NA	NA	NA	NA	NA	FALSE	NA	NA	NA	NA	NA	NA	NA	FALSE	NA
ENSG00000107643	MAPK8	3	0.0156919	0.0294169	0.593735	0.921347	48.3575	Inverse variance weighted	2	0.0386454	0.0155908	0.013185	0.0984533	TRUE	0.490105	Wald ratio	1	-0.0329252	0.0355744	0.354689	0.870559	TRUE	NA	Wald ratio	1	0.0599961	0.0997118	0.547377	0.970382	FALSE	NA
ENSG00000107651	SEC23IP	3	-0.0571918	0.112914	0.612499	0.926069	91.7163	Wald ratio	1	-0.242424	0.0426582	1.32409e-08	1.01184e-06	TRUE	0.999377	Wald ratio	1	0.0140766	0.0333393	0.672863	0.961321	TRUE	NA	Wald ratio	1	0.164189	0.181977	0.366921	0.941609	FALSE	NA
ENSG00000107669	ATE1	3	0.0207369	0.053686	0.699302	0.943159	78.0088	Inverse variance weighted	2	0.0302342	0.0327213	0.355491	0.702104	TRUE	NA	Wald ratio	1	-0.0501542	0.0265718	0.0590931	0.572256	TRUE	NA	Wald ratio	1	0.220183	0.12314	0.0737632	0.716199	FALSE	NA
ENSG00000107672	NSMCE4A	3	0.0578082	0.0233233	0.0131914	0.202745	0	Wald ratio	1	0.0463852	0.0301097	0.123429	0.408475	TRUE	NA	Wald ratio	1	0.0773864	0.0402234	0.0543655	0.557818	TRUE	NA	Inverse variance weighted	3	0.062067	0.0923678	0.501612	0.967011	FALSE	NA
ENSG00000107679	PLEKHA1	3	0.148335	0.136813	0.278268	0.802776	98.0326	Inverse variance weighted	5	0.0529878	0.0179674	0.00318689	0.034385	FALSE	0.972244	Wald ratio	1	-0.0110546	0.0283575	0.696662	0.96646	TRUE	NA	Wald ratio	1	0.457316	0.10904	2.74042e-05	0.0256535	FALSE	0.845476
ENSG00000107719	PALD1	3	0.0103418	0.0124374	0.405687	0.873063	0	Inverse variance weighted	3	0.0245778	0.0276353	0.37381	0.714823	FALSE	NA	Inverse variance weighted	2	0.0102232	0.0151408	0.499546	0.920203	TRUE	NA	Inverse variance weighted	2	-0.0125113	0.0355106	0.724594	0.986145	FALSE	NA
ENSG00000107731	UNC5B	2	-0.0069852	0.00879811	0.427228	0.879977	0	Inverse variance weighted	2	-0.00869294	0.010247	0.39625	0.733649	TRUE	NA		NA	NA	NA	NA	NA	FALSE	NA	Inverse variance weighted	3	-0.00219481	0.0171622	0.898239	0.995669	FALSE	NA
ENSG00000107736	CDH23	2	-0.00183891	0.00710838	0.79587	0.963561	0	Inverse variance weighted	5	-0.00256906	0.00721984	0.721965	0.914548	FALSE	NA		NA	NA	NA	NA	NA	FALSE	NA	Inverse variance weighted	2	0.0212628	0.0406109	0.600575	0.973247	FALSE	NA
ENSG00000107738	C10orf54	2	-0.0227309	0.0284625	0.424506	0.879132	0	Inverse variance weighted	3	-0.0212276	0.0285734	0.457534	0.775545	FALSE	NA		NA	NA	NA	NA	NA	FALSE	NA	Inverse variance weighted	2	-0.215285	0.323374	0.505573	0.967011	FALSE	NA
ENSG00000107742	SPOCK2	2	0.0315898	0.0256646	0.218371	0.751684	0	Inverse variance weighted	3	0.0353284	0.0266788	0.185431	0.510595	FALSE	NA		NA	NA	NA	NA	NA	FALSE	NA	Inverse variance weighted	2	-0.0147983	0.0939743	0.874873	0.995229	FALSE	NA
ENSG00000107745	MICU1	3	-0.0208433	0.041877	0.618676	0.926353	74.6554	Wald ratio	1	0.0157885	0.0157885	0.317311	0.662831	TRUE	NA	Wald ratio	1	-0.0847913	0.0315289	0.00715977	0.321436	TRUE	0.234256	Inverse variance weighted	2	0.0486641	0.109407	0.656465	0.978864	FALSE	NA
ENSG00000107758	PPP3CB	2	0.0370861	0.437451	0.932438	0.987748	90.0965	Wald ratio	1	-0.371426	0.108648	0.000629431	0.00950652	TRUE	0.197193		NA	NA	NA	NA	NA	FALSE	NA	Wald ratio	1	0.505526	0.253689	0.0462942	0.639265	FALSE	0.00114318
ENSG00000107771	CCSER2	3	-0.00348484	0.010029	0.728234	0.948646	0	Inverse variance weighted	5	-0.00540135	0.0121681	0.657118	0.887672	FALSE	NA	Wald ratio	1	0.0209973	0.0269624	0.43612	0.897699	TRUE	NA	Inverse variance weighted	3	-0.0149225	0.0234876	0.52521	0.967011	FALSE	NA
ENSG00000107779	BMPR1A	3	0.0384772	0.0215937	0.0747701	0.49855	1.18797	Wald ratio	1	0.0540911	0.0247646	0.0289468	0.165884	TRUE	0.824199	Wald ratio	1	0.00152761	0.049223	0.975242	0.998273	TRUE	NA	Wald ratio	1	-0.0158274	0.0760933	0.835229	0.993456	FALSE	NA
ENSG00000107789	MINPP1	3	-0.0138077	0.0192741	0.473752	0.888721	11.0251	Inverse variance weighted	2	-0.0540045	0.0504023	0.283959	0.631443	TRUE	NA	Inverse variance weighted	2	-0.00297256	0.0144347	0.836844	0.982547	TRUE	NA	Inverse variance weighted	2	-0.078436	0.0818248	0.337768	0.930133	FALSE	NA
ENSG00000107796	ACTA2	3	0.00645533	0.00940679	0.492561	0.896587	52.0396	Inverse variance weighted	13	-0.00611772	0.00798747	0.443728	0.76697	FALSE	NA	Wald ratio	1	0.0250907	0.0132458	0.0581944	0.571124	TRUE	NA	Inverse variance weighted	3	0.00731581	0.0132212	0.58003	0.973022	FALSE	NA
ENSG00000107798	LIPA	3	-0.0052651	0.0075514	0.485656	0.891652	0.586389	Inverse variance weighted	5	-0.00837835	0.00852759	0.325854	0.674547	TRUE	NA	Wald ratio	1	-0.0108701	0.0207696	0.600721	0.942706	TRUE	NA	Inverse variance weighted	4	0.0252175	0.0235576	0.284412	0.91216	FALSE	NA
ENSG00000107815	C10orf2	2	0.0267356	0.127271	0.833615	0.971547	81.8964	Wald ratio	1	-0.0831542	0.0341526	0.0149007	0.106355	TRUE	0.020496		NA	NA	NA	NA	NA	FALSE	NA	Wald ratio	1	0.174138	0.10401	0.094083	0.756629	FALSE	NA
ENSG00000107816	LZTS2	2	-0.0240281	0.0342244	0.482633	0.89056	0	Wald ratio	1	-0.0179121	0.0398046	0.65271	0.885727	TRUE	NA		NA	NA	NA	NA	NA	FALSE	NA	Inverse variance weighted	2	-0.0413698	0.0670262	0.537091	0.967931	FALSE	NA
ENSG00000107819	SFXN3	3	0.00533796	0.0139193	0.701355	0.943755	0	Inverse variance weighted	3	0.013024	0.0186712	0.48546	0.794942	TRUE	NA	Wald ratio	1	0.00933179	0.0446943	0.834611	0.982547	TRUE	NA	Inverse variance weighted	4	-0.00807934	0.0236213	0.732323	0.987065	FALSE	NA
ENSG00000107829	FBXW4	2	0.121692	0.0700651	0.0824146	0.520365	0	Wald ratio	1	0.136468	0.082678	0.0988198	0.358159	TRUE	NA		NA	NA	NA	NA	NA	FALSE	NA	Inverse variance weighted	4	0.0840398	0.131979	0.524276	0.967011	FALSE	NA
ENSG00000107833	NPM3	2	0.00307139	0.0194911	0.874789	0.979176	0	Inverse variance weighted	2	0.0044373	0.0197476	0.822212	0.947216	TRUE	NA		NA	NA	NA	NA	NA	FALSE	NA	Inverse variance weighted	2	-0.0484974	0.121338	0.689386	0.981112	FALSE	NA
ENSG00000107854	TNKS2	3	-0.0178508	0.0451718	0.692714	0.940417	42.3192	Wald ratio	1	-0.0641711	0.0338	0.0576236	0.260149	TRUE	NA	Wald ratio	1	0.0456882	0.0553407	0.409042	0.892155	TRUE	NA	Wald ratio	1	0.00560881	0.134612	0.966764	0.997435	FALSE	NA
ENSG00000107859	PITX3	NA	NA	NA	NA	NA	NA	NA	NA	NA	NA	NA	NA	FALSE	NA	Wald ratio	1	0.107413	0.0508913	0.0348034	0.49461	TRUE	0.00276384	NA	NA	NA	NA	NA	NA	FALSE	NA
ENSG00000107862	GBF1	2	-0.411338	0.385616	0.286107	0.811128	72.1843	Wald ratio	1	-0.110003	0.107252	0.305061	0.652795	TRUE	NA		NA	NA	NA	NA	NA	FALSE	NA	Wald ratio	1	-0.904808	0.405233	0.0255613	0.575365	FALSE	0.0103432
ENSG00000107863	ARHGAP21	2	0.00219276	0.0189478	0.907869	0.98516	0	Inverse variance weighted	2	0.00469367	0.0199719	0.814198	0.945549	TRUE	NA		NA	NA	NA	NA	NA	FALSE	NA	Inverse variance weighted	2	-0.0203349	0.0599416	0.734424	0.987065	FALSE	NA
ENSG00000107864	CPEB3	2	0.210311	0.22198	0.343418	0.84687	98.0668	Wald ratio	1	0.43177	0.0409159	4.93939e-26	8.22853e-23	TRUE	0.368463	Wald ratio	1	-0.0121899	0.0462202	0.791983	0.978663	TRUE	NA		NA	NA	NA	NA	NA	FALSE	NA
ENSG00000107872	FBXL15	2	0.0166926	0.0177122	0.34597	0.848026	0	Inverse variance weighted	2	0.0163672	0.0178048	0.357961	0.703374	TRUE	NA		NA	NA	NA	NA	NA	FALSE	NA	Wald ratio	1	0.0477174	0.173861	0.783734	0.990045	FALSE	NA
ENSG00000107874	CUEDC2	2	-0.020156	0.0544262	0.711132	0.945663	0.339571	Wald ratio	1	-0.0307671	0.0541502	0.569912	0.846951	TRUE	NA		NA	NA	NA	NA	NA	FALSE	NA	Inverse variance weighted	2	0.259004	0.284165	0.362056	0.939799	FALSE	NA
ENSG00000107882	SUFU	3	-0.0378403	0.0294008	0.198077	0.728665	0	Wald ratio	1	-0.0597831	0.0409625	0.144439	0.446752	TRUE	NA	Wald ratio	1	0	0.045736	1	1	TRUE	NA	Wald ratio	1	-0.0983598	0.109879	0.370701	0.943142	FALSE	NA
ENSG00000107890	ANKRD26	3	0.0384253	0.0487247	0.430334	0.880725	93.4032	Inverse variance weighted	3	-0.0112882	0.0133902	0.399216	0.735697	TRUE	NA	Inverse variance weighted	2	0.00789529	0.0160118	0.621948	0.947456	TRUE	NA	Inverse variance weighted	2	0.186916	0.0730187	0.0104722	0.451231	FALSE	0.160744
ENSG00000107897	ACBD5	3	-0.0272144	0.0434586	0.531174	0.906231	45.7342	Wald ratio	1	-0.0891404	0.0507605	0.0790718	0.315284	TRUE	NA	Wald ratio	1	0.00863521	0.0253485	0.73336	0.974736	TRUE	NA	Inverse variance weighted	4	0.0119363	0.207825	0.954199	0.997435	FALSE	NA
ENSG00000107902	LHPP	3	-0.00121322	0.00872966	0.889468	0.982693	0	Inverse variance weighted	5	-0.00418643	0.00971428	0.6665	0.891252	FALSE	NA	Wald ratio	1	0.0138741	0.02047	0.497913	0.919854	TRUE	NA	Inverse variance weighted	3	-0.0336412	0.0848961	0.691911	0.981905	FALSE	NA
ENSG00000107929	LARP4B	2	0.0235611	0.0208888	0.25935	0.788437	0	Inverse variance weighted	2	0.0261483	0.0212229	0.21792	0.554282	TRUE	NA		NA	NA	NA	NA	NA	FALSE	NA	Wald ratio	1	-0.0566712	0.118186	0.631577	0.976175	FALSE	NA
ENSG00000107937	GTPBP4	3	0.00130638	0.0191894	0.945723	0.990853	0	Inverse variance weighted	4	0.00245841	0.0202301	0.903277	0.973086	FALSE	NA	Wald ratio	1	-0.0218713	0.0841537	0.794943	0.979036	TRUE	NA	Inverse variance weighted	4	0.00480105	0.0873612	0.956173	0.997435	FALSE	NA
ENSG00000107938	EDRF1	2	-0.115029	0.0944185	0.223114	0.757342	16.3557	Wald ratio	1	-0.173524	0.0932691	0.0628197	0.2741	TRUE	NA		NA	NA	NA	NA	NA	FALSE	NA	Wald ratio	1	0.0373752	0.168833	0.824801	0.992939	FALSE	NA
ENSG00000107949	BCCIP	3	-0.0205842	0.0203409	0.311557	0.826565	0	Inverse variance weighted	2	-0.018414	0.0232675	0.428707	0.75591	TRUE	NA	Wald ratio	1	-0.0358553	0.0440924	0.416111	0.893653	TRUE	NA	Wald ratio	1	0.0488619	0.13437	0.71613	0.984833	FALSE	NA
ENSG00000107951	MTPAP	3	0.014518	0.0164683	0.378007	0.86336	0	Wald ratio	1	0.0102389	0.0491467	0.834969	0.952331	TRUE	NA	Wald ratio	1	0.00901508	0.0181571	0.619539	0.946732	TRUE	NA	Wald ratio	1	0.0914416	0.064547	0.15658	0.836181	FALSE	NA
ENSG00000107954	NEURL1	2	-0.00168205	0.111383	0.987951	0.99852	73.1611	Wald ratio	1	-0.111145	0.0789288	0.159083	0.472063	TRUE	NA		NA	NA	NA	NA	NA	FALSE	NA	Wald ratio	1	0.111655	0.0842197	0.18492	0.859404	FALSE	NA
ENSG00000107957	SH3PXD2A	3	-0.0462314	0.0589226	0.432681	0.881991	80.3763	Inverse variance weighted	4	0.043643	0.0272717	0.109532	0.380145	FALSE	NA	Wald ratio	1	-0.132505	0.0418436	0.00154197	0.183697	TRUE	0.105884	Inverse variance weighted	2	-0.0669368	0.0798553	0.401904	0.948096	FALSE	NA
ENSG00000107959	PITRM1	3	0.0149257	0.0163196	0.360409	0.855317	40.5348	Inverse variance weighted	4	-0.00674021	0.0146285	0.644972	0.883098	FALSE	NA	Wald ratio	1	0.0399393	0.0310272	0.198013	0.775588	TRUE	NA	Inverse variance weighted	4	0.0325512	0.0231197	0.159148	0.839066	FALSE	NA
ENSG00000107960	OBFC1	3	0.0104433	0.0240472	0.664081	0.936192	69.6138	Inverse variance weighted	2	0.0302852	0.0173281	0.080507	0.31819	TRUE	NA	Wald ratio	1	-0.0227574	0.0144237	0.114617	0.679789	TRUE	NA	Inverse variance weighted	2	0.0667603	0.0616239	0.278652	0.910952	FALSE	NA
ENSG00000107968	MAP3K8	3	-0.032839	0.0154487	0.03353	0.335204	0	Inverse variance weighted	2	-0.0328231	0.016516	0.0468829	0.230662	TRUE	0.118014	Wald ratio	1	-0.0268351	0.0463515	0.562625	0.932467	TRUE	NA	Inverse variance weighted	2	-0.0815491	0.13067	0.532573	0.967386	FALSE	NA
ENSG00000108010	GLRX3	3	-0.00246607	0.0231775	0.915266	0.986546	8.60837	Inverse variance weighted	2	0.0311016	0.0328432	0.343654	0.689584	TRUE	NA	Wald ratio	1	-0.0187697	0.0327129	0.566123	0.934263	TRUE	NA	Wald ratio	1	-0.0632361	0.0648575	0.32956	0.926366	FALSE	NA
ENSG00000108021	FAM208B	2	-0.185644	0.198287	0.349149	0.849881	83.8002	Wald ratio	1	-0.015753	0.0264094	0.550847	0.834408	TRUE	NA		NA	NA	NA	NA	NA	FALSE	NA	Wald ratio	1	-0.417072	0.159353	0.00886326	0.428723	FALSE	0.042114
ENSG00000108039	XPNPEP1	3	-0.0163423	0.010112	0.106067	0.574927	0	Inverse variance weighted	3	-0.0130513	0.0109191	0.231981	0.570055	TRUE	NA	Inverse variance weighted	3	-0.0253731	0.0326897	0.437642	0.897699	TRUE	NA	Inverse variance weighted	3	-0.0582872	0.0467994	0.212959	0.875526	FALSE	NA
ENSG00000108055	SMC3	NA	NA	NA	NA	NA	NA	Wald ratio	1	-0.0743174	0.0365394	0.0419618	0.214036	TRUE	0.0168564	NA	NA	NA	NA	NA	NA	FALSE	NA	NA	NA	NA	NA	NA	NA	FALSE	NA
ENSG00000108061	SHOC2	2	0.140997	0.118102	0.232534	0.76515	91.423	Wald ratio	1	0.265376	0.0620172	1.87676e-05	0.000516776	TRUE	0.036062	Wald ratio	1	0.0288548	0.0308546	0.349693	0.867027	TRUE	NA		NA	NA	NA	NA	NA	FALSE	NA
ENSG00000108064	TFAM	3	-0.015984	0.0100851	0.112985	0.590948	0	Inverse variance weighted	7	-0.016235	0.0106163	0.126202	0.414181	TRUE	NA	Wald ratio	1	0.0142711	0.046273	0.757769	0.9768	TRUE	NA	Inverse variance weighted	2	-0.0401649	0.0450715	0.372855	0.943437	FALSE	NA
ENSG00000108091	CCDC6	3	0.00545016	0.0179395	0.761274	0.955711	0	Inverse variance weighted	3	0.0141337	0.0196219	0.47134	0.785396	FALSE	NA	Wald ratio	1	-0.026366	0.0473995	0.57804	0.939403	TRUE	NA	Inverse variance weighted	2	-0.123834	0.124117	0.318417	0.923508	FALSE	NA
ENSG00000108094	CUL2	3	-0.039844	0.0192272	0.0382402	0.358472	0	Wald ratio	1	-0.0415827	0.0219152	0.0577704	0.260314	TRUE	NA	Wald ratio	1	-0.0173226	0.0429067	0.686414	0.962725	TRUE	NA	Wald ratio	1	-0.147952	0.112033	0.186631	0.860016	FALSE	NA
ENSG00000108100	CCNY	3	-0.0442185	0.0287505	0.124047	0.615737	0	Wald ratio	1	-0.0590698	0.0393799	0.133614	0.428466	TRUE	NA	Wald ratio	1	-0.0196486	0.0438315	0.653954	0.954894	TRUE	NA	Inverse variance weighted	2	-0.1165	0.15001	0.437384	0.956905	FALSE	NA
ENSG00000108106	UBE2S	3	0.0304778	0.023003	0.185188	0.716255	4.25596	Wald ratio	1	0.0471185	0.025701	0.066753	0.284191	TRUE	NA	Wald ratio	1	-0.00175409	0.0412211	0.966058	0.996647	TRUE	NA	Wald ratio	1	-0.156884	0.217613	0.470952	0.961931	FALSE	NA
ENSG00000108107	RPL28	3	-0.00990701	0.0083498	0.235426	0.768703	0	Inverse variance weighted	6	-0.00951592	0.00877143	0.277976	0.626084	TRUE	NA	Wald ratio	1	-0.0161741	0.0281549	0.565651	0.934131	TRUE	NA	Inverse variance weighted	3	0.0235881	0.108931	0.828566	0.99297	FALSE	NA
ENSG00000108175	ZMIZ1	3	0.00677316	0.13744	0.960695	0.994259	80.9315	Inverse variance weighted	2	0.171919	0.14317	0.229827	0.567717	FALSE	NA	Wald ratio	1	0.11542	0.0486574	0.0176876	0.406832	TRUE	0.0176068	Inverse variance weighted	2	-0.285733	0.125451	0.0227476	0.559582	FALSE	0.00803062
ENSG00000108176	DNAJC12	NA	NA	NA	NA	NA	NA	NA	NA	NA	NA	NA	NA	FALSE	NA	NA	NA	NA	NA	NA	NA	FALSE	NA	Wald ratio	1	-0.113073	0.0735042	0.123971	0.793397	FALSE	NA
ENSG00000108179	PPIF	3	-0.00790218	0.0154691	0.609465	0.925123	0	Inverse variance weighted	3	0.0493373	0.102997	0.631928	0.879613	FALSE	NA	Wald ratio	1	-0.010047	0.0161796	0.534621	0.925574	TRUE	NA	Inverse variance weighted	3	0.00266642	0.0614635	0.965397	0.997435	FALSE	NA
ENSG00000108187	PBLD	3	0.00216135	0.0409352	0.957892	0.99355	28.8489	Wald ratio	1	-0.104184	0.0895616	0.244722	0.586668	TRUE	NA	Wald ratio	1	0.0640243	0.0506503	0.206214	0.778259	TRUE	NA	Wald ratio	1	-0.0145969	0.0510893	0.775097	0.989171	FALSE	NA
ENSG00000108219	TSPAN14	2	-0.0164639	0.0394268	0.676253	0.939299	0	Inverse variance weighted	3	-0.0133874	0.0449809	0.76599	0.932999	FALSE	NA		NA	NA	NA	NA	NA	FALSE	NA	Inverse variance weighted	3	-0.0266648	0.0819067	0.744764	0.987065	FALSE	NA
ENSG00000108239	TBC1D12	2	0.0257317	0.0107305	0.0164852	0.227837	0	Inverse variance weighted	3	0.0273626	0.0108795	0.011901	0.0912373	FALSE	0.0768478		NA	NA	NA	NA	NA	FALSE	NA	Inverse variance weighted	2	-0.0326048	0.0650675	0.616306	0.973729	FALSE	NA
ENSG00000108244	KRT23	2	-0.000534466	0.0125217	0.965954	0.995326	0	Inverse variance weighted	4	0.006834	0.0148673	0.645755	0.883098	FALSE	NA		NA	NA	NA	NA	NA	FALSE	NA	Inverse variance weighted	5	-0.0185177	0.0232261	0.425289	0.953584	FALSE	NA
ENSG00000108256	NUFIP2	3	-0.0190192	0.0511242	0.709878	0.945663	73.5707	Wald ratio	1	0.0325077	0.0167671	0.0525287	0.246292	TRUE	NA	Wald ratio	1	-0.078266	0.037858	0.0387005	0.511042	TRUE	0.067171	Inverse variance weighted	2	-0.0638094	0.242249	0.792239	0.991005	FALSE	NA
ENSG00000108262	GIT1	3	0.0198639	0.0121131	0.101033	0.567269	0	Inverse variance weighted	5	0.0238062	0.0138538	0.0857256	0.329044	TRUE	NA	Wald ratio	1	-0.016547	0.0485379	0.733172	0.974736	TRUE	NA	Inverse variance weighted	4	0.0155563	0.0291041	0.592992	0.973247	FALSE	NA
ENSG00000108264	TADA2A	NA	NA	NA	NA	NA	NA	Inverse variance weighted	4	0.0134103	0.0188143	0.475987	0.788451	FALSE	NA	NA	NA	NA	NA	NA	NA	FALSE	NA	NA	NA	NA	NA	NA	NA	FALSE	NA
ENSG00000108270	AATF	NA	NA	NA	NA	NA	NA	Wald ratio	1	-0.0492877	0.0259409	0.0574331	0.259923	TRUE	NA	NA	NA	NA	NA	NA	NA	FALSE	NA	NA	NA	NA	NA	NA	NA	FALSE	NA
ENSG00000108272	DHRS11	NA	NA	NA	NA	NA	NA	Wald ratio	1	0.0758115	0.127428	0.551886	0.834408	TRUE	NA	NA	NA	NA	NA	NA	NA	FALSE	NA	NA	NA	NA	NA	NA	NA	FALSE	NA
ENSG00000108278	ZNHIT3	NA	NA	NA	NA	NA	NA	Inverse variance weighted	2	-0.0782343	0.0276654	0.00468576	0.0468548	FALSE	0.97043	NA	NA	NA	NA	NA	NA	FALSE	NA	NA	NA	NA	NA	NA	NA	FALSE	NA
ENSG00000108292	MLLT6	NA	NA	NA	NA	NA	NA	Inverse variance weighted	2	-0.0127813	0.0276115	0.643438	0.883098	TRUE	NA	NA	NA	NA	NA	NA	NA	FALSE	NA	NA	NA	NA	NA	NA	NA	FALSE	NA
ENSG00000108294	PSMB3	NA	NA	NA	NA	NA	NA	Inverse variance weighted	4	0.00657304	0.0204647	0.748068	0.926892	FALSE	NA	NA	NA	NA	NA	NA	NA	FALSE	NA	NA	NA	NA	NA	NA	NA	FALSE	NA
ENSG00000108296	CWC25	NA	NA	NA	NA	NA	NA	Inverse variance weighted	3	0.0113086	0.0177928	0.525056	0.819075	TRUE	NA	NA	NA	NA	NA	NA	NA	FALSE	NA	NA	NA	NA	NA	NA	NA	FALSE	NA
ENSG00000108298	RPL19	NA	NA	NA	NA	NA	NA	NA	NA	NA	NA	NA	NA	FALSE	NA	NA	NA	NA	NA	NA	NA	FALSE	NA	Wald ratio	1	-0.290364	0.361786	0.422215	0.953286	FALSE	NA
ENSG00000108306	FBXL20	3	0.0714303	0.0613978	0.244667	0.776814	73.2603	Inverse variance weighted	2	0.173584	0.054706	0.00150852	0.0191397	FALSE	0.999781	Wald ratio	1	-0.0120375	0.0319617	0.706454	0.968082	TRUE	NA	Inverse variance weighted	3	0.0708292	0.0886291	0.424195	0.953286	FALSE	NA
ENSG00000108309	RUNDC3A	2	0.0030867	0.0126705	0.80753	0.96549	0	Inverse variance weighted	4	0.00376124	0.0127733	0.768405	0.934096	TRUE	NA		NA	NA	NA	NA	NA	FALSE	NA	Inverse variance weighted	2	-0.0383132	0.100069	0.701817	0.983595	FALSE	NA
ENSG00000108312	UBTF	2	0.0560037	0.0896758	0.532291	0.906273	31.1518	Wald ratio	1	0.0144593	0.034022	0.670837	0.893537	TRUE	NA		NA	NA	NA	NA	NA	FALSE	NA	Wald ratio	1	0.249574	0.192096	0.193871	0.860929	FALSE	NA
ENSG00000108344	PSMD3	2	0.0513704	0.0246342	0.0370396	0.352528	0	Inverse variance weighted	2	0.049601	0.0257427	0.0540052	0.250885	TRUE	NA		NA	NA	NA	NA	NA	FALSE	NA	Wald ratio	1	0.0705983	0.0848606	0.405447	0.948096	FALSE	NA
ENSG00000108349	CASC3	3	0.00558147	0.0254005	0.826075	0.969817	0	Inverse variance weighted	5	-0.0069001	0.0328175	0.833467	0.951791	FALSE	NA	Wald ratio	1	0.0242603	0.0480151	0.613374	0.943942	TRUE	NA	Inverse variance weighted	4	0.0241638	0.072997	0.740625	0.987065	FALSE	NA
ENSG00000108352	RAPGEFL1	3	-0.0118321	0.0104902	0.259353	0.788437	24.6387	Inverse variance weighted	4	-0.0204772	0.00936013	0.0286907	0.165184	TRUE	1.66405e-05	Wald ratio	1	0.00943206	0.0177323	0.594785	0.941414	TRUE	NA	Inverse variance weighted	2	-0.015768	0.0279153	0.572173	0.972767	FALSE	NA
ENSG00000108370	RGS9	3	-0.017835	0.0312778	0.568533	0.916111	0	Inverse variance weighted	2	-0.00177808	0.0416346	0.965935	0.992018	TRUE	NA	Wald ratio	1	-0.0273568	0.0541438	0.613374	0.943942	TRUE	NA	Inverse variance weighted	2	-0.0755737	0.097975	0.440496	0.957517	FALSE	NA
ENSG00000108375	RNF43	NA	NA	NA	NA	NA	NA	Wald ratio	1	0.226921	0.0518678	1.21432e-05	0.000360596	TRUE	0.0523107	NA	NA	NA	NA	NA	NA	FALSE	NA	NA	NA	NA	NA	NA	NA	FALSE	NA
ENSG00000108379	WNT3	2	0.0400396	0.0651589	0.53889	0.907175	91.5632	Wald ratio	1	0.106659	0.0300832	0.000391937	0.00650326	TRUE	0.306844		NA	NA	NA	NA	NA	FALSE	NA	Wald ratio	1	-0.0236911	0.0229892	0.302759	0.918702	FALSE	NA
ENSG00000108381	ASPA	NA	NA	NA	NA	NA	NA	NA	NA	NA	NA	NA	NA	FALSE	NA	Wald ratio	1	-0.0664356	0.0283658	0.0191753	0.41084	TRUE	0.0546498	NA	NA	NA	NA	NA	NA	FALSE	NA
ENSG00000108384	RAD51C	3	-0.00451128	0.0113546	0.69114	0.940417	0	Inverse variance weighted	5	0.00698641	0.0184623	0.705123	0.90971	FALSE	NA	Wald ratio	1	-0.0029717	0.0190189	0.875836	0.987318	TRUE	NA	Inverse variance weighted	3	-0.0229703	0.0220436	0.297393	0.918437	FALSE	NA
ENSG00000108387	2024-09-04	2	0.0170126	0.105635	0.872053	0.979122	71.4468	Inverse variance weighted	2	-0.0636455	0.0230322	0.00572148	0.0546815	TRUE	0.187437		NA	NA	NA	NA	NA	FALSE	NA	Wald ratio	1	0.155359	0.114737	0.175721	0.855436	FALSE	NA
ENSG00000108389	MTMR4	3	-0.00705833	0.0793202	0.929094	0.987295	78.3896	Inverse variance weighted	2	-0.130221	0.0500961	0.00933834	0.0775898	TRUE	0.0520121	Wald ratio	1	0.0120251	0.0433631	0.781541	0.97769	TRUE	NA	Inverse variance weighted	2	0.194846	0.133561	0.144604	0.821808	FALSE	NA
ENSG00000108395	TRIM37	3	0.0321242	0.00898241	0.000348431	0.0173291	0.0107504	Inverse variance weighted	8	0.0298033	0.00935578	0.0014448	0.0185288	TRUE	0.000923064	Wald ratio	1	0.0394453	0.0343321	0.250582	0.823962	TRUE	NA	Wald ratio	1	0.180621	0.0855928	0.034838	0.606078	FALSE	0.0169167
ENSG00000108405	P2RX1	2	0.00539349	0.00838704	0.520176	0.90385	0	Inverse variance weighted	6	0.0047075	0.00992105	0.635146	0.879784	FALSE	NA		NA	NA	NA	NA	NA	FALSE	NA	Inverse variance weighted	4	0.00711164	0.0157011	0.650593	0.978556	FALSE	NA
ENSG00000108406	DHX40	NA	NA	NA	NA	NA	NA	NA	NA	NA	NA	NA	NA	FALSE	NA	NA	NA	NA	NA	NA	NA	FALSE	NA	Wald ratio	1	0.0422623	0.15289	0.782223	0.989917	FALSE	NA
ENSG00000108417	KRT37	NA	NA	NA	NA	NA	NA	NA	NA	NA	NA	NA	NA	FALSE	NA	Wald ratio	1	0.0226026	0.0492899	0.646548	0.95369	TRUE	NA	NA	NA	NA	NA	NA	NA	FALSE	NA
ENSG00000108423	TUBD1	2	0.0450647	0.103026	0.661813	0.936192	89.0778	Wald ratio	1	0.149944	0.0519414	0.00389191	0.0402487	TRUE	0.208549	Wald ratio	1	-0.0561409	0.044055	0.202544	0.77756	TRUE	NA		NA	NA	NA	NA	NA	FALSE	NA
ENSG00000108424	KPNB1	NA	NA	NA	NA	NA	NA	Inverse variance weighted	2	-0.0124507	0.169015	0.941276	0.985589	FALSE	NA	NA	NA	NA	NA	NA	NA	FALSE	NA	NA	NA	NA	NA	NA	NA	FALSE	NA
ENSG00000108433	GOSR2	2	0.00397232	0.0251598	0.874549	0.979122	0	Wald ratio	1	0.0119219	0.0447974	0.79014	0.93958	TRUE	NA		NA	NA	NA	NA	NA	FALSE	NA	Inverse variance weighted	2	0.000309308	0.0304089	0.991884	0.99936	FALSE	NA
ENSG00000108439	PNPO	3	0.0542893	0.0325074	0.0949075	0.555904	37.8983	Inverse variance weighted	3	0.0191972	0.0244222	0.431836	0.758394	FALSE	NA	Inverse variance weighted	2	0.0733913	0.0559024	0.189234	0.77115	FALSE	NA	Inverse variance weighted	3	0.127113	0.0619813	0.0402836	0.627622	FALSE	0.0327313
ENSG00000108443	RPS6KB1	2	0.0332177	0.0381389	0.383772	0.867158	0	Wald ratio	1	0.0227761	0.0396106	0.565291	0.843642	TRUE	NA		NA	NA	NA	NA	NA	FALSE	NA	Inverse variance weighted	2	0.165946	0.141225	0.239975	0.893816	FALSE	NA
ENSG00000108448	TRIM16L	3	0.013512	0.00814899	0.0972934	0.560081	0	Inverse variance weighted	2	0.0102325	0.00944643	0.278714	0.62635	TRUE	NA	Inverse variance weighted	2	0.0290533	0.0225717	0.19804	0.775588	TRUE	NA	Wald ratio	1	0.0168179	0.0230037	0.464723	0.961644	FALSE	NA
ENSG00000108465	CDK5RAP3	3	0.00643275	0.0199575	0.747208	0.950719	2.84189	Inverse variance weighted	5	0.0237521	0.0263327	0.367056	0.710608	FALSE	NA	Wald ratio	1	-0.0328599	0.0358471	0.359317	0.870559	TRUE	NA	Inverse variance weighted	2	0.021943	0.0503691	0.663094	0.978864	FALSE	NA
ENSG00000108468	CBX1	3	0.0200661	0.0256664	0.434329	0.881991	0	Inverse variance weighted	2	0.0355642	0.0310216	0.251616	0.594077	FALSE	NA	Inverse variance weighted	2	0.0215095	0.0632096	0.733639	0.974756	FALSE	NA	Wald ratio	1	-0.051969	0.0661424	0.432035	0.955303	FALSE	NA
ENSG00000108469	RECQL5	3	-0.00170364	0.0201588	0.93265	0.987822	11.1133	Inverse variance weighted	2	-0.0199307	0.0216168	0.356528	0.702751	TRUE	NA	Wald ratio	1	0.0159613	0.0437034	0.714949	0.969623	TRUE	NA	Inverse variance weighted	3	0.0475192	0.0476998	0.319146	0.923798	FALSE	NA
ENSG00000108474	PIGL	3	0.00334598	0.0216394	0.877118	0.980495	31.3414	Inverse variance weighted	2	-0.0131487	0.0176942	0.457417	0.775451	TRUE	NA	Wald ratio	1	0.0347246	0.0280234	0.215297	0.780205	TRUE	NA	Wald ratio	1	-0.0546659	0.11919	0.646488	0.977729	FALSE	NA
ENSG00000108479	GALK1	2	-0.0267244	0.018875	0.156815	0.668954	0	Inverse variance weighted	2	-0.0267893	0.0191853	0.16261	0.477664	TRUE	NA		NA	NA	NA	NA	NA	FALSE	NA	Inverse variance weighted	6	-0.0247672	0.10537	0.81417	0.991736	FALSE	NA
ENSG00000108506	INTS2	NA	NA	NA	NA	NA	NA	Wald ratio	1	0.015373	0.0749435	0.837472	0.952655	TRUE	NA	NA	NA	NA	NA	NA	NA	FALSE	NA	NA	NA	NA	NA	NA	NA	FALSE	NA
ENSG00000108509	CAMTA2	3	0.0431519	0.0153968	0.00506829	0.113249	0	Inverse variance weighted	3	0.0382816	0.0172965	0.02688	0.159185	TRUE	0.696027	Wald ratio	1	0.053073	0.0386182	0.169348	0.749568	TRUE	NA	Inverse variance weighted	2	0.0900666	0.0698076	0.196977	0.860929	FALSE	NA
ENSG00000108510	MED13	3	-0.00345165	0.0859005	0.967948	0.995709	67.6464	Wald ratio	1	-0.14545	0.0753536	0.053578	0.249666	TRUE	NA	Wald ratio	1	0.045341	0.0422432	0.283122	0.835039	TRUE	NA	Inverse variance weighted	2	0.221587	0.200132	0.268205	0.904737	FALSE	NA
ENSG00000108515	ENO3	2	-0.0673828	0.0298336	0.0239069	0.281797	0	Inverse variance weighted	3	-0.0637366	0.0310226	0.0399252	0.207371	TRUE	0.0210401		NA	NA	NA	NA	NA	FALSE	NA	Inverse variance weighted	2	-0.112232	0.108802	0.302294	0.918702	FALSE	NA
ENSG00000108518	PFN1	2	-0.0259678	0.0179559	0.148121	0.655691	0	Wald ratio	1	-0.0273566	0.0192899	0.156138	0.466648	TRUE	NA	Wald ratio	1	-0.016956	0.0491379	0.730041	0.973718	TRUE	NA		NA	NA	NA	NA	NA	FALSE	NA
ENSG00000108523	RNF167	3	0.0234906	0.0410756	0.5674	0.915923	80.0243	Inverse variance weighted	5	0.0296412	0.0161569	0.0665677	0.283619	FALSE	NA	Inverse variance weighted	2	-0.0313201	0.024714	0.205048	0.778259	TRUE	NA	Inverse variance weighted	2	0.228153	0.115903	0.0490128	0.651682	FALSE	0.059962
ENSG00000108528	SLC25A11	2	-0.095209	0.0159237	2.24407e-09	1.03796e-06	0	Inverse variance weighted	3	-0.0944291	0.0161514	5.02072e-09	4.52109e-07	TRUE	0.522545		NA	NA	NA	NA	NA	FALSE	NA	Inverse variance weighted	2	-0.122284	0.0951618	0.198788	0.861287	FALSE	NA
ENSG00000108551	RASD1	2	-0.163484	0.0420958	0.000102918	0.00643281	42.1841	Inverse variance weighted	2	-0.136631	0.0259797	1.44716e-07	7.98285e-06	TRUE	0.019174		NA	NA	NA	NA	NA	FALSE	NA	Wald ratio	1	-0.229476	0.0656421	0.000472523	0.138509	FALSE	0.624289
ENSG00000108556	CHRNE	3	0.0448833	0.0248365	0.070739	0.485366	39.3548	Wald ratio	1	0.0723128	0.0177152	4.46561e-05	0.00107194	TRUE	0.615725	Wald ratio	1	0.0117822	0.0523403	0.821895	0.982547	TRUE	NA	Inverse variance weighted	2	0.00867416	0.0392951	0.825292	0.992939	FALSE	NA
ENSG00000108557	RAI1	3	0.000747465	0.0528868	0.988724	0.99852	62.5261	Inverse variance weighted	3	0.0292905	0.0793301	0.711961	0.912025	FALSE	NA	Wald ratio	1	-0.0945277	0.0537511	0.078642	0.614338	TRUE	NA	Inverse variance weighted	3	0.0646837	0.0410094	0.11473	0.784195	FALSE	NA
ENSG00000108559	NUP88	3	0.0315058	0.0161762	0.0514557	0.416237	0	Inverse variance weighted	2	0.0514507	0.026405	0.0513529	0.242967	TRUE	NA	Wald ratio	1	0.0185148	0.0217674	0.395006	0.89051	TRUE	NA	Inverse variance weighted	2	0.027213	0.0601022	0.650708	0.978556	FALSE	NA
ENSG00000108561	C1QBP	2	-0.0557317	0.109878	0.612006	0.926069	53.287	Inverse variance weighted	2	-0.141685	0.0761743	0.062885	0.2741	TRUE	NA		NA	NA	NA	NA	NA	FALSE	NA	Wald ratio	1	0.084732	0.134702	0.529328	0.967011	FALSE	NA
ENSG00000108576	SLC6A4	2	-0.0797759	0.0400354	0.0463016	0.393313	16.3267		NA	NA	NA	NA	NA	FALSE	NA	Inverse variance weighted	2	-0.0980179	0.031883	0.00210995	0.205164	TRUE	0.108249	Wald ratio	1	0.0080888	0.0916731	0.92969	0.995669	FALSE	NA
ENSG00000108578	BLMH	3	-0.00954625	0.0112564	0.396397	0.869952	0	Inverse variance weighted	2	-0.00665285	0.0121641	0.584432	0.853638	TRUE	NA	Wald ratio	1	-0.0245859	0.0353206	0.48638	0.915829	TRUE	NA	Wald ratio	1	-0.0321073	0.05485	0.558302	0.971753	FALSE	NA
ENSG00000108582	CPD	3	-0.0196018	0.0277149	0.479402	0.889786	7.71321	Inverse variance weighted	3	0.0120001	0.0350178	0.731835	0.920643	FALSE	NA	Inverse variance weighted	2	-0.0400717	0.0546167	0.463137	0.907473	FALSE	NA	Inverse variance weighted	3	-0.0751576	0.0576553	0.192382	0.860929	FALSE	NA
ENSG00000108587	GOSR1	NA	NA	NA	NA	NA	NA	Wald ratio	1	-0.0793785	0.0497797	0.110803	0.382404	TRUE	NA	NA	NA	NA	NA	NA	NA	FALSE	NA	NA	NA	NA	NA	NA	NA	FALSE	NA
ENSG00000108588	CCDC47	2	-0.161417	0.212809	0.448147	0.882996	85.8682	Wald ratio	1	0.0249956	0.0298335	0.402122	0.737472	TRUE	NA		NA	NA	NA	NA	NA	FALSE	NA	Wald ratio	1	-0.40436	0.158623	0.0107976	0.455381	FALSE	0.168878
ENSG00000108590	MED31	2	-0.039202	0.0525423	0.455605	0.884868	75.3845	Inverse variance weighted	2	0.00411445	0.017822	0.817421	0.946264	FALSE	NA	Wald ratio	1	-0.102935	0.0500322	0.03965	0.511042	TRUE	0.0279802		NA	NA	NA	NA	NA	FALSE	NA
ENSG00000108591	DRG2	3	0.0181933	0.0611986	0.766251	0.958142	65.5983	Inverse variance weighted	3	-0.0117708	0.0826214	0.886711	0.968892	FALSE	NA	Wald ratio	1	0.112606	0.0439224	0.0103546	0.357284	TRUE	0.0204549	Inverse variance weighted	2	-0.0744017	0.064152	0.246141	0.895192	FALSE	NA
ENSG00000108592	FTSJ3	3	-0.0356276	0.0265307	0.17931	0.708788	75.6904	Inverse variance weighted	4	-0.03042	0.0150329	0.0430158	0.217878	FALSE	3.25211e-06	Wald ratio	1	0.00217554	0.0198518	0.912735	0.990403	TRUE	NA	Inverse variance weighted	4	-0.106402	0.0398714	0.0076162	0.42024	FALSE	0.107965
ENSG00000108599	AKAP10	3	-0.00504191	0.00842347	0.54947	0.910139	0	Inverse variance weighted	9	-0.00613437	0.00869237	0.480363	0.791374	TRUE	NA	Wald ratio	1	-0.00552755	0.0488267	0.909866	0.990403	TRUE	NA	Inverse variance weighted	3	0.0283535	0.0477245	0.552439	0.970382	FALSE	NA
ENSG00000108604	SMARCD2	3	-0.0415545	0.0653904	0.525113	0.904458	83.7787	Inverse variance weighted	2	-0.0711266	0.0284952	0.0125571	0.0949997	FALSE	0.0281242	Wald ratio	1	0.0756384	0.0416011	0.0690363	0.591851	TRUE	NA	Inverse variance weighted	2	-0.160542	0.0805237	0.0461824	0.639265	FALSE	0.435487
ENSG00000108622	ICAM2	2	0.140893	0.123035	0.25215	0.783489	50.8507	Inverse variance weighted	3	0.0564112	0.0678189	0.405527	0.739759	FALSE	NA		NA	NA	NA	NA	NA	FALSE	NA	Inverse variance weighted	2	0.320076	0.171956	0.0626898	0.691317	FALSE	NA
ENSG00000108639	SYNGR2	2	0.00710102	0.0621608	0.90905	0.98542	0	Inverse variance weighted	2	-0.0163519	0.0837656	0.845229	0.956101	FALSE	NA		NA	NA	NA	NA	NA	FALSE	NA	Inverse variance weighted	4	0.0358448	0.0927342	0.699102	0.982882	FALSE	NA
ENSG00000108641	B9D1	NA	NA	NA	NA	NA	NA	NA	NA	NA	NA	NA	NA	FALSE	NA	NA	NA	NA	NA	NA	NA	FALSE	NA	Wald ratio	1	0.104849	0.0500664	0.0362419	0.610902	FALSE	0.0547649
ENSG00000108651	UTP6	3	0.0503724	0.0344813	0.144053	0.649876	39.8829	Wald ratio	1	0.0922311	0.0364635	0.0114254	0.0886492	TRUE	0.0155483	Wald ratio	1	0.0185577	0.0291621	0.524539	0.92272	TRUE	NA	Wald ratio	1	0.00402829	0.193933	0.983428	0.998833	FALSE	NA
ENSG00000108654	DDX5	3	-0.0254128	0.0362753	0.483581	0.890783	59.5317	Wald ratio	1	0.00838307	0.00731289	0.251654	0.594077	TRUE	NA	Wald ratio	1	-0.0114624	0.0536925	0.83095	0.982547	TRUE	NA	Inverse variance weighted	2	-0.123678	0.0600404	0.0394066	0.622757	FALSE	0.0397223
ENSG00000108666	C17orf75	2	-0.00395168	0.0565913	0.94433	0.990438	26.7993	Inverse variance weighted	4	-0.0267308	0.0120435	0.0264514	0.157265	TRUE	8.50227e-06		NA	NA	NA	NA	NA	FALSE	NA	Inverse variance weighted	2	0.136641	0.139257	0.326486	0.925291	FALSE	NA
ENSG00000108669	CYTH1	3	-0.0232371	0.0264962	0.380487	0.864806	0.0124643	Wald ratio	1	-0.0285349	0.0330405	0.387788	0.726431	TRUE	NA	Wald ratio	1	0.014391	0.0494527	0.771047	0.977329	TRUE	NA	Inverse variance weighted	2	-0.12874	0.100082	0.198322	0.860929	FALSE	NA
ENSG00000108671	PSMD11	2	0.211329	0.0827684	0.0106721	0.178849	27.0512	Wald ratio	1	0.261875	0.068719	0.000138512	0.00276013	TRUE	0.59036		NA	NA	NA	NA	NA	FALSE	NA	Wald ratio	1	0.0757973	0.143304	0.596857	0.973247	FALSE	NA
ENSG00000108679	LGALS3BP	2	-0.0356941	0.0227613	0.116836	0.602071	0	Inverse variance weighted	3	-0.0388335	0.0232607	0.0950199	0.350052	TRUE	NA		NA	NA	NA	NA	NA	FALSE	NA	Inverse variance weighted	2	0.03508	0.110443	0.750766	0.987065	FALSE	NA
ENSG00000108691	CCL2	2	-0.0690556	0.0492651	0.161001	0.674327	0	Inverse variance weighted	2	-0.0499127	0.062142	0.421857	0.751146	TRUE	NA		NA	NA	NA	NA	NA	FALSE	NA	Wald ratio	1	-0.101442	0.080828	0.209467	0.873647	FALSE	NA
ENSG00000108700	CCL8	2	-0.0997152	0.0690028	0.148433	0.656297	28.5215	Wald ratio	1	-0.171197	0.0845671	0.04293	0.217642	TRUE	0.0101933		NA	NA	NA	NA	NA	FALSE	NA	Wald ratio	1	-0.0331053	0.0804913	0.68086	0.979586	FALSE	NA
ENSG00000108733	PEX12	3	0.0231143	0.0281102	0.410921	0.875331	0	Wald ratio	1	0.0392878	0.0372731	0.291858	0.638741	TRUE	NA	Wald ratio	1	0.0154119	0.0510635	0.762791	0.9768	TRUE	NA	Inverse variance weighted	2	-0.0304408	0.0785143	0.698231	0.982882	FALSE	NA
ENSG00000108771	DHX58	3	0.000691805	0.0127482	0.956723	0.993218	0	Inverse variance weighted	2	-0.0472063	0.0565677	0.403994	0.7387	FALSE	NA	Inverse variance weighted	2	0.00339903	0.0142218	0.811105	0.982156	FALSE	NA	Inverse variance weighted	2	0.00245827	0.0333969	0.941323	0.997116	FALSE	NA
ENSG00000108773	KAT2A	2	-0.0600956	0.0750351	0.42319	0.879132	54.8201	Wald ratio	1	-0.110721	0.0318412	0.000506542	0.00800616	TRUE	0.0245953		NA	NA	NA	NA	NA	FALSE	NA	Inverse variance weighted	3	0.0511195	0.104018	0.62311	0.975519	FALSE	NA
ENSG00000108774	RAB5C	2	0.126502	0.0375139	0.000745857	0.0298295	0	Wald ratio	1	0.130947	0.0379057	0.000551221	0.00850259	TRUE	0.0142404		NA	NA	NA	NA	NA	FALSE	NA	Inverse variance weighted	2	-0.0851508	0.261567	0.744771	0.987065	FALSE	NA
ENSG00000108784	NAGLU	3	-0.0706376	0.0202736	0.000493578	0.0222436	0	Wald ratio	1	-0.0751459	0.0228705	0.00101724	0.0141219	TRUE	0.0470734	Wald ratio	1	-0.0636022	0.0527184	0.227643	0.796846	TRUE	NA	Inverse variance weighted	2	-0.0329057	0.0787276	0.67597	0.978864	FALSE	NA
ENSG00000108785	HSD17B1P1	NA	NA	NA	NA	NA	NA	Inverse variance weighted	2	-0.0851568	0.0130249	6.23462e-11	8.72795e-09	TRUE	0.946264	NA	NA	NA	NA	NA	NA	FALSE	NA	NA	NA	NA	NA	NA	NA	FALSE	NA
ENSG00000108786	HSD17B1	2	-0.124643	0.0533912	0.0195687	0.250857	61.896	Inverse variance weighted	2	-0.163547	0.021676	4.51942e-14	1.01742e-11	TRUE	0.991963		NA	NA	NA	NA	NA	FALSE	NA	Inverse variance weighted	2	-0.051371	0.0657646	0.434723	0.956189	FALSE	NA
ENSG00000108788	MLX	2	0.197504	0.0559836	0.000418896	0.0198916	0	Inverse variance weighted	3	0.207304	0.0598116	0.000528359	0.00827571	FALSE	0.989115		NA	NA	NA	NA	NA	FALSE	NA	Wald ratio	1	0.128208	0.159043	0.420172	0.951592	FALSE	NA
ENSG00000108797	CNTNAP1	3	-0.038631	0.0380868	0.310446	0.826506	53.5563	Inverse variance weighted	3	-0.0918628	0.0327944	0.00509171	0.050043	TRUE	0.0633878	Wald ratio	1	0.00718267	0.0369394	0.845828	0.983763	TRUE	NA	Inverse variance weighted	3	-0.00876817	0.0818931	0.914735	0.995669	FALSE	NA
ENSG00000108798	ABI3	3	-0.0208634	0.0414503	0.614728	0.926346	17.5595	Wald ratio	1	-0.0743174	0.0610068	0.223155	0.56063	TRUE	NA	Wald ratio	1	0.0132762	0.0405872	0.74359	0.976423	TRUE	NA	Wald ratio	1	-0.154397	0.313024	0.621841	0.975519	FALSE	NA
ENSG00000108799	EZH1	3	0.0919153	0.0830776	0.268563	0.793833	78.0207	Wald ratio	1	0.232489	0.0610078	0.000138512	0.00276013	TRUE	0.0289788	Wald ratio	1	-0.0089398	0.0400162	0.823221	0.982547	TRUE	NA	Inverse variance weighted	3	0.047585	0.126059	0.705816	0.983769	FALSE	NA
ENSG00000108813	DLX4	2	0.0613831	0.0363138	0.0909611	0.547493	10.8067	Wald ratio	1	0.0240763	0.049247	0.62492	0.876703	TRUE	NA		NA	NA	NA	NA	NA	FALSE	NA	Inverse variance weighted	2	0.0967304	0.0477797	0.0429181	0.636439	FALSE	NA
ENSG00000108819	PPP1R9B	2	0.056198	0.202973	0.781877	0.961649	81.4282	Wald ratio	1	-0.129809	0.0905006	0.151474	0.459303	TRUE	NA		NA	NA	NA	NA	NA	FALSE	NA	Inverse variance weighted	2	0.277685	0.150494	0.0650141	0.694193	FALSE	NA
ENSG00000108821	COL1A1	NA	NA	NA	NA	NA	NA	Wald ratio	1	0.0237963	0.0559212	0.670449	0.893537	TRUE	NA	NA	NA	NA	NA	NA	NA	FALSE	NA	NA	NA	NA	NA	NA	NA	FALSE	NA
ENSG00000108823	SGCA	2	-0.0241247	0.00992816	0.0151017	0.218669	0	Inverse variance weighted	2	-0.0259749	0.0103271	0.0118957	0.0912373	TRUE	0.0525768		NA	NA	NA	NA	NA	FALSE	NA	Inverse variance weighted	2	-0.00155502	0.0360691	0.965612	0.997435	FALSE	NA
ENSG00000108826	MRPL27	3	0.0293772	0.0163407	0.0722104	0.491172	0.139263	Inverse variance weighted	2	0.0232498	0.0213585	0.276352	0.624237	TRUE	NA	Wald ratio	1	0.0328531	0.0256254	0.199825	0.776249	TRUE	NA	Wald ratio	1	0.228267	0.15663	0.145016	0.821808	FALSE	NA
ENSG00000108828	VAT1	3	-0.0350404	0.024501	0.152671	0.661398	12.907	Inverse variance weighted	4	-0.0488998	0.0219247	0.0257243	0.154041	FALSE	0.000739808	Wald ratio	1	0.0188411	0.0481634	0.695656	0.96597	TRUE	NA	Wald ratio	1	-0.0770618	0.108657	0.478188	0.961931	FALSE	NA
ENSG00000108829	LRRC59	NA	NA	NA	NA	NA	NA	Wald ratio	1	-0.0458663	0.0909551	0.614069	0.869879	TRUE	NA	NA	NA	NA	NA	NA	NA	FALSE	NA	NA	NA	NA	NA	NA	NA	FALSE	NA
ENSG00000108830	RND2	2	0.00661501	0.0386446	0.864086	0.976725	0		NA	NA	NA	NA	NA	FALSE	NA	Wald ratio	1	0.00313945	0.0491847	0.949106	0.994385	TRUE	NA	Inverse variance weighted	3	0.0122218	0.0624708	0.844891	0.993495	FALSE	NA
ENSG00000108839	ALOX12	2	-0.0192116	0.036537	0.599018	0.923201	0	Inverse variance weighted	2	-0.0349154	0.040389	0.387325	0.726117	FALSE	NA		NA	NA	NA	NA	NA	FALSE	NA	Inverse variance weighted	2	0.0515352	0.0857263	0.547734	0.970382	FALSE	NA
ENSG00000108846	ABCC3	2	0.00546503	0.00967516	0.572174	0.917487	0	Inverse variance weighted	6	0.00601717	0.00981569	0.539866	0.827686	FALSE	NA		NA	NA	NA	NA	NA	FALSE	NA	Inverse variance weighted	4	-0.0134038	0.0573815	0.815303	0.992171	FALSE	NA
ENSG00000108852	MPP2	2	-0.00390388	0.017662	0.825067	0.969639	0	Inverse variance weighted	2	-0.00926739	0.0221769	0.676032	0.896372	TRUE	NA		NA	NA	NA	NA	NA	FALSE	NA	Inverse variance weighted	3	0.00539796	0.0292053	0.853364	0.993749	FALSE	NA
ENSG00000108854	SMURF2	3	0.0097393	0.0218368	0.655594	0.936192	0	Inverse variance weighted	2	0.0453346	0.0410107	0.268973	0.615072	FALSE	NA	Inverse variance weighted	2	-0.00228377	0.0261745	0.930472	0.991777	TRUE	NA	Wald ratio	1	-0.0744814	0.152641	0.625584	0.975519	FALSE	NA
ENSG00000108861	DUSP3	2	0.0220104	0.0143272	0.124473	0.615737	0	Inverse variance weighted	4	0.0252388	0.0152839	0.0986696	0.357801	FALSE	NA		NA	NA	NA	NA	NA	FALSE	NA	Inverse variance weighted	3	-0.00138366	0.0411424	0.973171	0.997435	FALSE	NA
ENSG00000108883	EFTUD2	3	0.0324411	0.0247328	0.189633	0.721676	0.0123824	Inverse variance weighted	3	0.0345216	0.0285635	0.22682	0.563465	FALSE	NA	Wald ratio	1	0.0553739	0.0530667	0.296727	0.83979	TRUE	NA	Inverse variance weighted	3	-0.163331	0.135318	0.227427	0.886641	FALSE	NA
ENSG00000108924	HLF	2	0.0362298	0.0391441	0.35468	0.852695	0	Wald ratio	1	0.0445579	0.0445579	0.317311	0.662831	TRUE	NA		NA	NA	NA	NA	NA	FALSE	NA	Wald ratio	1	0.00806941	0.0819355	0.921547	0.995669	FALSE	NA
ENSG00000108932	SLC16A6	2	-0.0614816	0.0508908	0.227006	0.761421	63.7318	Inverse variance weighted	4	-0.0257735	0.0114786	0.0247451	0.150448	TRUE	6.531e-06		NA	NA	NA	NA	NA	FALSE	NA	Inverse variance weighted	2	-0.134011	0.0641652	0.0367502	0.610902	FALSE	0.0404148
ENSG00000108946	PRKAR1A	3	-0.0596474	0.101647	0.557333	0.911767	82.3511	Wald ratio	1	-0.160029	0.050228	0.00144231	0.0185255	TRUE	0.00861726	Wald ratio	1	0.0970176	0.0521517	0.0628439	0.576915	TRUE	NA	Inverse variance weighted	2	-0.194817	0.19648	0.321424	0.923798	FALSE	NA
ENSG00000108950	FAM20A	2	-0.0740312	0.055416	0.181576	0.710896	0	Inverse variance weighted	2	-0.0630043	0.0835511	0.4508	0.772224	FALSE	NA		NA	NA	NA	NA	NA	FALSE	NA	Inverse variance weighted	2	-0.0826922	0.0740471	0.2641	0.901329	FALSE	NA
ENSG00000108953	YWHAE	2	-0.0666782	0.0649725	0.304773	0.822927	0	Wald ratio	1	-0.104467	0.0778379	0.179562	0.503834	TRUE	NA		NA	NA	NA	NA	NA	FALSE	NA	Inverse variance weighted	2	0.0201449	0.117986	0.864428	0.994394	FALSE	NA
ENSG00000108960	MMD	3	-0.0151564	0.0201464	0.451864	0.884686	0	Wald ratio	1	-0.0057325	0.0242039	0.812779	0.945339	TRUE	NA	Wald ratio	1	-0.0388029	0.0368028	0.291724	0.839174	TRUE	NA	Inverse variance weighted	2	0.0589961	0.23247	0.799666	0.991098	FALSE	NA
ENSG00000108961	RANGRF	2	0.0438195	0.0425907	0.303549	0.82194	0	Inverse variance weighted	2	0.0518339	0.0442217	0.241142	0.582369	TRUE	NA		NA	NA	NA	NA	NA	FALSE	NA	Inverse variance weighted	3	-0.0588553	0.158282	0.710014	0.983777	FALSE	NA
ENSG00000108963	DPH1	2	-0.0313553	0.0550423	0.568909	0.916129	10.8768	Wald ratio	1	-0.0469294	0.0295201	0.111893	0.384969	TRUE	NA		NA	NA	NA	NA	NA	FALSE	NA	Wald ratio	1	0.163177	0.196142	0.405447	0.948096	FALSE	NA
ENSG00000109016	DHRS7B	3	0.00262788	0.0193471	0.891957	0.983368	0	Wald ratio	1	0.00379121	0.028055	0.892505	0.970069	TRUE	NA	Inverse variance weighted	3	-0.00182215	0.0279793	0.948074	0.994385	FALSE	NA	Inverse variance weighted	3	0.0366465	0.0899292	0.683637	0.980396	FALSE	NA
ENSG00000109046	WSB1	2	0.0375094	0.0131866	0.00444814	0.103735	0	Inverse variance weighted	4	0.0368414	0.0132092	0.00528595	0.0513162	FALSE	0.0203174		NA	NA	NA	NA	NA	FALSE	NA	Wald ratio	1	0.232786	0.225837	0.302649	0.918702	FALSE	NA
ENSG00000109047	RCVRN	2	-0.00360933	0.0165909	0.827781	0.970503	49.8528	Inverse variance weighted	3	-0.0184583	0.0147619	0.211151	0.544645	FALSE	NA		NA	NA	NA	NA	NA	FALSE	NA	Wald ratio	1	0.0149279	0.0184675	0.418899	0.950493	FALSE	NA
ENSG00000109062	SLC9A3R1	2	0.00775237	0.123828	0.95008	0.991198	31.1201	Inverse variance weighted	3	-0.0482676	0.0394221	0.220809	0.557005	FALSE	NA		NA	NA	NA	NA	NA	FALSE	NA	Wald ratio	1	0.281466	0.270805	0.298633	0.918702	FALSE	NA
ENSG00000109063	MYH3	3	-0.0125187	0.0437756	0.774899	0.959919	76.8856	Wald ratio	1	0.0165625	0.0165625	0.317311	0.662831	TRUE	NA	Wald ratio	1	-0.096008	0.0373149	0.0100845	0.35488	TRUE	0.0973507	Inverse variance weighted	2	0.058517	0.0650012	0.36799	0.941995	FALSE	NA
ENSG00000109065	NAT9	3	-0.00425994	0.0360217	0.905861	0.98516	0.0170975	Wald ratio	1	0.00914624	0.100609	0.927565	0.980212	TRUE	NA	Wald ratio	1	-0.0165766	0.0394254	0.674153	0.961321	TRUE	NA	Wald ratio	1	0.221598	0.1851	0.231235	0.889018	FALSE	NA
ENSG00000109066	TMEM104	2	-0.140141	0.0982262	0.153661	0.66403	75.5291	Wald ratio	1	-0.232617	0.0597697	9.94656e-05	0.00211892	TRUE	0.519576		NA	NA	NA	NA	NA	FALSE	NA	Inverse variance weighted	2	-0.0358071	0.0768517	0.641269	0.976864	FALSE	NA
ENSG00000109072	VTN	NA	NA	NA	NA	NA	NA	NA	NA	NA	NA	NA	NA	FALSE	NA	NA	NA	NA	NA	NA	NA	FALSE	NA	Wald ratio	1	0.129916	0.0673513	0.0537391	0.667102	FALSE	NA
ENSG00000109072	SEBOX	NA	NA	NA	NA	NA	NA	NA	NA	NA	NA	NA	NA	FALSE	NA	NA	NA	NA	NA	NA	NA	FALSE	NA	Wald ratio	1	0.129916	0.0673513	0.0537391	0.667102	FALSE	NA
ENSG00000109079	TNFAIP1	NA	NA	NA	NA	NA	NA	Wald ratio	1	0.033034	0.0559839	0.555149	0.836941	TRUE	NA	NA	NA	NA	NA	NA	NA	FALSE	NA	NA	NA	NA	NA	NA	NA	FALSE	NA
ENSG00000109083	IFT20	NA	NA	NA	NA	NA	NA	Wald ratio	1	0.156972	0.0780792	0.0443871	0.222189	TRUE	0.0117503	NA	NA	NA	NA	NA	NA	FALSE	NA	NA	NA	NA	NA	NA	NA	FALSE	NA
ENSG00000109084	TMEM97	3	-0.000651068	0.0109927	0.952771	0.992345	9.14998	Inverse variance weighted	5	-0.00779052	0.0104455	0.455773	0.775451	TRUE	NA	Wald ratio	1	0.0212648	0.0512288	0.678073	0.962309	TRUE	NA	Inverse variance weighted	2	0.019993	0.0228689	0.381984	0.944584	FALSE	NA
ENSG00000109089	CDR2L	2	0.00642373	0.0269675	0.811724	0.966076	0	Wald ratio	1	-0.0101665	0.0334993	0.761522	0.931391	TRUE	NA	Wald ratio	1	0.0369719	0.0454572	0.416027	0.893653	TRUE	NA		NA	NA	NA	NA	NA	FALSE	NA
ENSG00000109099	PMP22	2	0.0121752	0.0133591	0.362094	0.857074	0	Inverse variance weighted	4	0.0129176	0.0135454	0.34026	0.686494	TRUE	NA		NA	NA	NA	NA	NA	FALSE	NA	Inverse variance weighted	2	-0.0142549	0.0808214	0.859999	0.993902	FALSE	NA
ENSG00000109103	UNC119	NA	NA	NA	NA	NA	NA	Wald ratio	1	0.283095	0.098468	0.00404027	0.0414452	TRUE	0.0125848	NA	NA	NA	NA	NA	NA	FALSE	NA	NA	NA	NA	NA	NA	NA	FALSE	NA
ENSG00000109107	ALDOC	2	-0.1008	0.120076	0.401208	0.871992	77.4899	Inverse variance weighted	5	-0.00435174	0.0168788	0.796543	0.941107	TRUE	NA		NA	NA	NA	NA	NA	FALSE	NA	Inverse variance weighted	2	-0.250292	0.115459	0.0301733	0.595688	FALSE	0.0984749
ENSG00000109111	SUPT6H	NA	NA	NA	NA	NA	NA	NA	NA	NA	NA	NA	NA	FALSE	NA	NA	NA	NA	NA	NA	NA	FALSE	NA	Wald ratio	1	0.200722	0.439604	0.647961	0.977894	FALSE	NA
ENSG00000109113	RAB34	2	-0.0135708	0.0152046	0.372098	0.861076	0	Inverse variance weighted	3	-0.014898	0.0162921	0.360488	0.705601	TRUE	NA		NA	NA	NA	NA	NA	FALSE	NA	Inverse variance weighted	3	-0.00461326	0.0423256	0.913207	0.995669	FALSE	NA
ENSG00000109133	TMEM33	3	-0.0844574	0.133679	0.527522	0.905066	97.8336	Inverse variance weighted	2	0.0541218	0.0290812	0.0627356	0.273948	TRUE	NA	Inverse variance weighted	2	0.0073328	0.0145944	0.615359	0.943942	TRUE	NA	Inverse variance weighted	2	-0.452531	0.169323	0.00752679	0.418816	FALSE	0.000833155
ENSG00000109163	GNRHR	NA	NA	NA	NA	NA	NA	NA	NA	NA	NA	NA	NA	FALSE	NA	Wald ratio	1	0.00361607	0.0358594	0.919677	0.990834	TRUE	NA	NA	NA	NA	NA	NA	NA	FALSE	NA
ENSG00000109171	SLAIN2	3	-0.0103785	0.0203562	0.610162	0.925267	0.193595	Inverse variance weighted	3	-0.015444	0.0223438	0.489441	0.797028	TRUE	NA	Wald ratio	1	-0.00734893	0.0498094	0.882705	0.987318	TRUE	NA	Wald ratio	1	0.289635	0.184421	0.116296	0.785224	FALSE	NA
ENSG00000109180	OCIAD1	2	-0.0921646	0.0159741	7.94379e-09	2.7557e-06	0	Inverse variance weighted	2	-0.0956059	0.0171548	2.50204e-08	1.73673e-06	TRUE	0.296542		NA	NA	NA	NA	NA	FALSE	NA	Inverse variance weighted	3	-0.0697161	0.0438145	0.111573	0.784195	FALSE	NA
ENSG00000109184	DCUN1D4	2	-0.00552639	0.0432624	0.898354	0.984551	0	Inverse variance weighted	2	-0.298835	0.318131	0.347552	0.693398	FALSE	NA	Wald ratio	1	0	0.043668	1	1	TRUE	NA		NA	NA	NA	NA	NA	FALSE	NA
ENSG00000109189	USP46	3	0.0547491	0.0467029	0.241083	0.77346	73.4727	Inverse variance weighted	3	0.136623	0.0328264	3.15472e-05	0.000799916	TRUE	0.0502537	Wald ratio	1	0.00673297	0.0370314	0.855725	0.984104	TRUE	NA	Inverse variance weighted	2	0.00296608	0.0597543	0.960411	0.997435	FALSE	NA
ENSG00000109220	CHIC2	2	-0.09924	0.0479789	0.0386018	0.359785	0		NA	NA	NA	NA	NA	FALSE	NA	Wald ratio	1	-0.0818562	0.0562047	0.145283	0.722706	TRUE	NA	Inverse variance weighted	2	-0.145935	0.0921163	0.113137	0.784195	FALSE	NA
ENSG00000109265	KIAA1211	NA	NA	NA	NA	NA	NA	NA	NA	NA	NA	NA	NA	FALSE	NA	Wald ratio	1	-0.0215881	0.0498188	0.664773	0.958359	TRUE	NA	NA	NA	NA	NA	NA	NA	FALSE	NA
ENSG00000109270	LAMTOR3	3	-0.0210023	0.0410784	0.60916	0.925123	26.3037	Inverse variance weighted	2	0.042123	0.051969	0.41763	0.747958	FALSE	NA	Wald ratio	1	-0.0461864	0.0489688	0.345588	0.864805	TRUE	NA	Inverse variance weighted	2	-0.127416	0.103474	0.21818	0.877818	FALSE	NA
ENSG00000109272	PF4V1	2	0.0138212	0.027124	0.610361	0.925267	47.6988	Inverse variance weighted	6	-0.00323958	0.0127648	0.799658	0.942252	TRUE	NA		NA	NA	NA	NA	NA	FALSE	NA	Inverse variance weighted	2	0.056944	0.0416106	0.171156	0.850213	FALSE	NA
ENSG00000109320	NFKB1	2	-0.0250486	0.0643282	0.69699	0.942063	0	Inverse variance weighted	3	-0.0403321	0.0664073	0.543622	0.83006	FALSE	NA		NA	NA	NA	NA	NA	FALSE	NA	Wald ratio	1	0.207631	0.259109	0.422944	0.953286	FALSE	NA
ENSG00000109321	AREG	NA	NA	NA	NA	NA	NA	NA	NA	NA	NA	NA	NA	FALSE	NA	NA	NA	NA	NA	NA	NA	FALSE	NA	Inverse variance weighted	2	-0.107582	0.0764684	0.159464	0.839897	FALSE	NA
ENSG00000109323	MANBA	3	-0.0671686	0.0619976	0.278628	0.803126	76.3155	Inverse variance weighted	2	-0.160335	0.0420279	0.000136202	0.00273043	FALSE	0.942083	Wald ratio	1	-0.0244543	0.0265676	0.357335	0.870559	TRUE	NA	Wald ratio	1	0.102316	0.165279	0.535885	0.967931	FALSE	NA
ENSG00000109332	UBE2D3	3	-0.0206625	0.0266455	0.438068	0.881991	0	Wald ratio	1	-0.0369644	0.143153	0.79624	0.940954	TRUE	NA	Wald ratio	1	-0.0205936	0.027204	0.449044	0.90077	TRUE	NA	Inverse variance weighted	2	0.0625957	0.34428	0.855727	0.993859	FALSE	NA
ENSG00000109339	MAPK10	NA	NA	NA	NA	NA	NA	NA	NA	NA	NA	NA	NA	FALSE	NA	Wald ratio	1	0.00507019	0.0426212	0.905308	0.990039	TRUE	NA	NA	NA	NA	NA	NA	NA	FALSE	NA
ENSG00000109381	ELF2	3	0.0400867	0.049405	0.417142	0.878986	52.0668	Inverse variance weighted	2	-0.0107246	0.0235036	0.648177	0.884002	TRUE	NA	Wald ratio	1	0.0845249	0.0558826	0.130395	0.70303	TRUE	NA	Inverse variance weighted	2	0.256384	0.188886	0.174671	0.853722	FALSE	NA
ENSG00000109390	NDUFC1	3	0.000854546	0.0131122	0.948037	0.991091	0	Wald ratio	1	-0.0112525	0.0182368	0.537221	0.825605	TRUE	NA	Inverse variance weighted	2	0.0134056	0.0190842	0.482401	0.914401	TRUE	NA	Inverse variance weighted	2	0.031293	0.125194	0.802621	0.99119	FALSE	NA
ENSG00000109436	TBC1D9	3	0.00860406	0.0145601	0.554565	0.911685	0.027318	Inverse variance weighted	3	0.0119614	0.0156165	0.443711	0.76697	TRUE	NA	Wald ratio	1	0.0169125	0.0462547	0.714635	0.969623	TRUE	NA	Inverse variance weighted	2	-0.103251	0.0796695	0.194979	0.860929	FALSE	NA
ENSG00000109445	ZNF330	2	0.105099	0.0959486	0.273356	0.798621	77.0645	Inverse variance weighted	2	0.0257523	0.0281841	0.360866	0.705824	FALSE	NA		NA	NA	NA	NA	NA	FALSE	NA	Inverse variance weighted	2	0.221123	0.0892193	0.0131964	0.482778	FALSE	0.0585248
ENSG00000109452	INPP4B	3	-0.0107464	0.0105756	0.309557	0.826041	0	Inverse variance weighted	4	-0.0186796	0.0156728	0.233322	0.571772	FALSE	NA	Inverse variance weighted	2	-0.00507879	0.0152511	0.739126	0.975925	TRUE	NA	Inverse variance weighted	2	0.00314678	0.0418578	0.940073	0.997116	FALSE	NA
ENSG00000109458	GAB1	NA	NA	NA	NA	NA	NA	Wald ratio	1	0.0706854	0.0583923	0.226077	0.562958	TRUE	NA	NA	NA	NA	NA	NA	NA	FALSE	NA	NA	NA	NA	NA	NA	NA	FALSE	NA
ENSG00000109466	KLHL2	3	0.0180671	0.0628819	0.773869	0.959534	68.8406	Inverse variance weighted	2	0.096355	0.042427	0.0231424	0.143801	TRUE	0.0245523	Inverse variance weighted	2	-0.0392905	0.0368382	0.286166	0.835946	TRUE	NA	Inverse variance weighted	2	-0.145754	0.268294	0.586949	0.973247	FALSE	NA
ENSG00000109475	RPL34	2	0.00575493	0.0540973	0.91528	0.986546	3.07332		NA	NA	NA	NA	NA	FALSE	NA	Wald ratio	1	0.0288767	0.0558284	0.604988	0.943442	TRUE	NA	Inverse variance weighted	2	-0.120815	0.136389	0.375721	0.944111	FALSE	NA
ENSG00000109501	WFS1	3	0.052897	0.017229	0.0021389	0.0629924	0	Inverse variance weighted	2	0.0490294	0.0185547	0.0082317	0.0712743	TRUE	0.229508	Wald ratio	1	0.0790054	0.0516689	0.126247	0.69931	TRUE	NA	Inverse variance weighted	2	0.0691187	0.105614	0.512825	0.967011	FALSE	NA
ENSG00000109519	GRPEL1	3	-0.0526875	0.0331113	0.111559	0.588201	8.05988	Inverse variance weighted	3	-0.0113714	0.102766	0.911891	0.975013	FALSE	NA	Wald ratio	1	-0.0696921	0.0268284	0.00938501	0.343343	TRUE	0.103667	Wald ratio	1	0.0949432	0.124156	0.444447	0.957517	FALSE	NA
ENSG00000109534	GAR1	NA	NA	NA	NA	NA	NA	NA	NA	NA	NA	NA	NA	FALSE	NA	NA	NA	NA	NA	NA	NA	FALSE	NA	Wald ratio	1	-0.234641	0.199324	0.239122	0.893283	FALSE	NA
ENSG00000109536	FRG1	3	0.00666605	0.0212949	0.754254	0.953624	0	Wald ratio	1	0.00568736	0.0388636	0.883652	0.96814	TRUE	NA	Wald ratio	1	0.005133	0.0298356	0.863404	0.985356	TRUE	NA	Inverse variance weighted	2	0.0123129	0.0488104	0.80084	0.991098	FALSE	NA
ENSG00000109572	CLCN3	2	0.0986021	0.0487284	0.0430212	0.379024	0	Wald ratio	1	0.103625	0.0512027	0.0429898	0.217812	TRUE	0.00889339		NA	NA	NA	NA	NA	FALSE	NA	Wald ratio	1	0.0503716	0.158671	0.750894	0.987065	FALSE	NA
ENSG00000109586	GALNT7	3	-0.0035183	0.0431291	0.934984	0.98843	36.7065	Inverse variance weighted	2	-0.0258643	0.0401456	0.519405	0.816068	TRUE	NA	Inverse variance weighted	2	0.0536013	0.0458587	0.24247	0.816945	FALSE	NA	Inverse variance weighted	2	-0.366441	0.212623	0.0848109	0.743889	FALSE	NA
ENSG00000109606	DHX15	2	0.145277	0.183066	0.427443	0.879977	24.2593	Wald ratio	1	0.0737283	0.057177	0.197233	0.526641	TRUE	NA		NA	NA	NA	NA	NA	FALSE	NA	Wald ratio	1	0.613677	0.466421	0.18827	0.860016	FALSE	NA
ENSG00000109618	SEPSECS	3	0.0691395	0.0362177	0.0562628	0.435417	46.565	Inverse variance weighted	2	0.10215	0.0349896	0.00350651	0.0370511	TRUE	0.0748629	Wald ratio	1	0.0239113	0.0312477	0.444142	0.898577	TRUE	NA	Inverse variance weighted	2	0.165667	0.12559	0.187132	0.860016	FALSE	NA
ENSG00000109654	TRIM2	3	0.0421616	0.02546	0.0977226	0.560793	0.914024	Inverse variance weighted	2	0.0567563	0.0453767	0.211015	0.544645	FALSE	NA	Wald ratio	1	0.0210915	0.0309341	0.495354	0.919072	TRUE	NA	Wald ratio	1	0.365076	0.1494	0.0145412	0.489847	FALSE	0.0269916
ENSG00000109667	SLC2A9	3	0.0208291	0.0167155	0.212728	0.743153	0	Inverse variance weighted	3	0.0301603	0.0187798	0.108275	0.378303	FALSE	NA	Wald ratio	1	-0.0261695	0.0475518	0.582089	0.939911	TRUE	NA	Inverse variance weighted	3	0.00200365	0.057607	0.972254	0.997435	FALSE	NA
ENSG00000109670	FBXW7	2	-0.219374	0.174177	0.207855	0.737647	95.8482	Inverse variance weighted	2	-0.391907	0.0440907	6.18585e-19	3.81667e-16	TRUE	0.035498	Wald ratio	1	-0.0435369	0.0556305	0.433857	0.897159	TRUE	NA		NA	NA	NA	NA	NA	FALSE	NA
ENSG00000109674	NEIL3	NA	NA	NA	NA	NA	NA	NA	NA	NA	NA	NA	NA	FALSE	NA	Wald ratio	1	0.00279744	0.0318208	0.929947	0.991777	TRUE	NA	NA	NA	NA	NA	NA	NA	FALSE	NA
ENSG00000109680	TBC1D19	3	0.00547769	0.0460282	0.90527	0.98516	37.5536	Wald ratio	1	0.0801837	0.075234	0.286519	0.634032	TRUE	NA	Wald ratio	1	-0.064702	0.0506364	0.201328	0.776926	TRUE	NA	Wald ratio	1	0.038429	0.0662089	0.561632	0.97219	FALSE	NA
ENSG00000109684	CLNK	2	0.0415375	0.0345535	0.229316	0.76247	0	Wald ratio	1	0.0853889	0.0619488	0.168086	0.485211	TRUE	NA	Inverse variance weighted	2	0.0217335	0.0416311	0.601636	0.942706	FALSE	NA		NA	NA	NA	NA	NA	FALSE	NA
ENSG00000109685	WHSC1	NA	NA	NA	NA	NA	NA	NA	NA	NA	NA	NA	NA	FALSE	NA	NA	NA	NA	NA	NA	NA	FALSE	NA	Wald ratio	1	0.176356	0.170261	0.300296	0.918702	FALSE	NA
ENSG00000109686	SH3D19	NA	NA	NA	NA	NA	NA	Wald ratio	1	-0.155885	0.0789819	0.0484177	0.234678	TRUE	0.0253956	NA	NA	NA	NA	NA	NA	FALSE	NA	NA	NA	NA	NA	NA	NA	FALSE	NA
ENSG00000109689	STIM2	3	-0.0165329	0.00888316	0.0627223	0.461471	0	Inverse variance weighted	3	-0.0264682	0.013962	0.0579968	0.260774	TRUE	NA	Inverse variance weighted	2	-0.00992262	0.0116837	0.395729	0.891243	TRUE	NA	Inverse variance weighted	4	-0.00483093	0.0678559	0.943243	0.997116	FALSE	NA
ENSG00000109736	MFSD10	3	0.0457937	0.0193119	0.0177272	0.237664	0	Inverse variance weighted	4	0.0550548	0.0216308	0.0109215	0.0859835	TRUE	0.000702293	Wald ratio	1	0.0117013	0.0442977	0.791664	0.978663	TRUE	NA	Inverse variance weighted	2	-0.0243807	0.170307	0.886166	0.995669	FALSE	NA
ENSG00000109743	BST1	2	0.000878675	0.0154207	0.954561	0.992528	0	Inverse variance weighted	6	0.00153086	0.0158313	0.922966	0.978734	FALSE	NA		NA	NA	NA	NA	NA	FALSE	NA	Inverse variance weighted	2	-0.0112078	0.0681522	0.869375	0.994394	FALSE	NA
ENSG00000109756	RAPGEF2	3	0.0211029	0.0316987	0.505582	0.901275	43.6192	Inverse variance weighted	3	0.0020655	0.012507	0.868829	0.964659	FALSE	NA	Wald ratio	1	0.111193	0.0570077	0.0511171	0.545731	TRUE	NA	Inverse variance weighted	2	-0.0206903	0.0641271	0.746964	0.987065	FALSE	NA
ENSG00000109762	SNX25	3	-0.0126973	0.0234222	0.587744	0.919615	34.9849	Inverse variance weighted	4	0.00313242	0.00978219	0.748804	0.927252	TRUE	NA	Wald ratio	1	-0.0495585	0.0349724	0.156462	0.734419	TRUE	NA	Inverse variance weighted	2	-0.0494577	0.200109	0.804789	0.991736	FALSE	NA
ENSG00000109771	LRP2BP	NA	NA	NA	NA	NA	NA	Inverse variance weighted	2	0.00511599	0.0290594	0.860253	0.960957	TRUE	NA	NA	NA	NA	NA	NA	NA	FALSE	NA	NA	NA	NA	NA	NA	NA	FALSE	NA
ENSG00000109775	UFSP2	3	0.0022793	0.0243421	0.925398	0.987295	0	Wald ratio	1	-0.0224217	0.0480466	0.640738	0.882883	TRUE	NA	Wald ratio	1	0.0123352	0.0303379	0.684307	0.962602	TRUE	NA	Inverse variance weighted	2	0.000936493	0.0771598	0.990316	0.998833	FALSE	NA
ENSG00000109787	KLF3	NA	NA	NA	NA	NA	NA	Inverse variance weighted	2	0.0548422	0.0504042	0.276574	0.624484	TRUE	NA	NA	NA	NA	NA	NA	NA	FALSE	NA	NA	NA	NA	NA	NA	NA	FALSE	NA
ENSG00000109790	KLHL5	3	0.00198283	0.00760538	0.794313	0.963561	0	Inverse variance weighted	6	0.00186061	0.00783917	0.812387	0.945339	FALSE	NA	Wald ratio	1	0.00466308	0.0336408	0.889755	0.988667	TRUE	NA	Inverse variance weighted	3	-0.000886969	0.0869689	0.991863	0.99936	FALSE	NA
ENSG00000109794	FAM149A	3	-0.0268516	0.0239436	0.262095	0.78956	30.7808	Wald ratio	1	-0.0601005	0.0311842	0.0539457	0.250748	TRUE	NA	Wald ratio	1	0.017279	0.034558	0.617075	0.943942	TRUE	NA	Inverse variance weighted	2	-0.033782	0.0383309	0.378141	0.944584	FALSE	NA
ENSG00000109805	NCAPG	2	-0.114045	0.215685	0.596974	0.922746	93.6406	Wald ratio	1	-0.336261	0.0932694	0.000311837	0.00542831	TRUE	0.952426	Wald ratio	1	0.0953007	0.0560795	0.0892464	0.632138	TRUE	NA		NA	NA	NA	NA	NA	FALSE	NA
ENSG00000109814	UGDH	3	0.0029357	0.00758721	0.69881	0.943159	0	Inverse variance weighted	4	0.00378334	0.00805277	0.638485	0.881601	TRUE	NA	Wald ratio	1	-0.00049363	0.0239411	0.98355	0.998706	TRUE	NA	Inverse variance weighted	2	-0.031492	0.0696916	0.651358	0.978556	FALSE	NA
ENSG00000109819	PPARGC1A	NA	NA	NA	NA	NA	NA	Inverse variance weighted	4	0.00379784	0.0140364	0.78672	0.939204	FALSE	NA	NA	NA	NA	NA	NA	NA	FALSE	NA	NA	NA	NA	NA	NA	NA	FALSE	NA
ENSG00000109854	HTATIP2	3	0.000405428	0.0107086	0.969799	0.995709	0.682326	Inverse variance weighted	2	-0.0044319	0.0122122	0.716674	0.912509	TRUE	NA	Wald ratio	1	-0.00153929	0.0264478	0.953588	0.995342	TRUE	NA	Inverse variance weighted	2	0.0454659	0.0361494	0.208493	0.871999	FALSE	NA
ENSG00000109861	CTSC	3	0.00490449	0.00989069	0.619986	0.926353	0	Inverse variance weighted	11	-0.00245482	0.0135995	0.856754	0.960421	FALSE	NA	Wald ratio	1	0.044986	0.0506535	0.374481	0.879697	TRUE	NA	Inverse variance weighted	4	0.010366	0.015032	0.490449	0.964591	FALSE	NA
ENSG00000109881	CCDC34	2	0.100984	0.0491848	0.0400583	0.366015	26.0808	Wald ratio	1	0.131446	0.0421037	0.00179657	0.0219421	TRUE	0.148711		NA	NA	NA	NA	NA	FALSE	NA	Wald ratio	1	0.0215688	0.0845666	0.798684	0.99106	FALSE	NA
ENSG00000109917	ZNF259	3	-0.039287	0.0192843	0.041625	0.37278	0	Inverse variance weighted	2	-0.0516981	0.022146	0.0195735	0.128296	TRUE	0.113936	Wald ratio	1	0.00499035	0.0480888	0.917349	0.990403	TRUE	NA	Wald ratio	1	-0.0109828	0.0677902	0.871297	0.994607	FALSE	NA
ENSG00000109919	MTCH2	2	-0.124214	0.170885	0.467296	0.887359	87.2253	Inverse variance weighted	2	-0.277222	0.0323396	1.01514e-17	4.69757e-15	TRUE	0.976859		NA	NA	NA	NA	NA	FALSE	NA	Inverse variance weighted	2	0.0666377	0.11857	0.574109	0.972767	FALSE	NA
ENSG00000109920	FNBP4	2	0.222804	0.0382347	5.63422e-09	2.11299e-06	0	Inverse variance weighted	2	0.217173	0.0390063	2.58204e-08	1.78482e-06	FALSE	0.987833		NA	NA	NA	NA	NA	FALSE	NA	Wald ratio	1	0.360901	0.193179	0.0617318	0.689242	FALSE	NA
ENSG00000109927	TECTA	3	0.0296087	0.0654183	0.650833	0.934591	72.2542	Wald ratio	1	0.0865024	0.0623951	0.165636	0.481895	TRUE	NA	Wald ratio	1	0.102228	0.0564076	0.0699387	0.593954	TRUE	NA	Wald ratio	1	-0.101518	0.0603623	0.0926041	0.756629	FALSE	NA
ENSG00000109929	SC5D	3	-0.0126599	0.0200033	0.526804	0.904905	22.2335	Inverse variance weighted	2	-0.0267853	0.0129079	0.037977	0.200069	TRUE	0.00275925	Wald ratio	1	0.0334646	0.0432251	0.438816	0.898332	TRUE	NA	Wald ratio	1	0.00746035	0.0599812	0.901016	0.995669	FALSE	NA
ENSG00000109943	CRTAM	2	0.0229611	0.0436473	0.598848	0.923201	64.6487	Inverse variance weighted	3	-0.00959793	0.0168589	0.569147	0.846781	TRUE	NA		NA	NA	NA	NA	NA	FALSE	NA	Wald ratio	1	0.081473	0.0514567	0.113346	0.784195	FALSE	NA
ENSG00000109944	C11orf63	3	-0.000826285	0.0114111	0.942275	0.989781	0	Inverse variance weighted	2	0.00655888	0.0166145	0.693015	0.904212	TRUE	NA	Wald ratio	1	-0.0167404	0.0218477	0.443537	0.898577	TRUE	NA	Inverse variance weighted	2	0.00253089	0.022576	0.91074	0.995669	FALSE	NA
ENSG00000109956	B3GAT1	2	-0.0327596	0.0137226	0.0169735	0.230185	0	Inverse variance weighted	3	-0.0338197	0.014273	0.0178127	0.120578	TRUE	0.00636538		NA	NA	NA	NA	NA	FALSE	NA	Inverse variance weighted	3	-0.0198051	0.0498945	0.691412	0.981782	FALSE	NA
ENSG00000109971	HSPA8	2	0.0501316	0.0534648	0.348422	0.849484	40.9738	Wald ratio	1	0.0115561	0.0417796	0.782091	0.937494	TRUE	NA		NA	NA	NA	NA	NA	FALSE	NA	Wald ratio	1	0.124233	0.0758185	0.101306	0.768073	FALSE	NA
ENSG00000110002	VWA5A	3	-0.00791889	0.0118175	0.502797	0.900512	0	Inverse variance weighted	4	-0.00216759	0.0130594	0.868173	0.964451	FALSE	NA	Inverse variance weighted	2	-0.0505104	0.0407368	0.215005	0.780205	TRUE	NA	Inverse variance weighted	3	-0.0195203	0.0379461	0.606957	0.973247	FALSE	NA
ENSG00000110011	DNAJC4	2	0.134857	0.0587991	0.0218181	0.26721	0	Wald ratio	1	0.149682	0.0648623	0.0210163	0.134348	TRUE	0.53436		NA	NA	NA	NA	NA	FALSE	NA	Inverse variance weighted	2	0.0664954	0.139283	0.633068	0.976175	FALSE	NA
ENSG00000110013	SIAE	3	0.052273	0.023863	0.0284849	0.306788	0	Wald ratio	1	0.0815381	0.0366922	0.0262683	0.156511	TRUE	0.0161436	Wald ratio	1	0.0122519	0.042248	0.771816	0.977329	TRUE	NA	Inverse variance weighted	2	0.0537848	0.0469806	0.252279	0.899257	FALSE	NA
ENSG00000110025	SNX15	2	-0.017748	0.0262041	0.498217	0.897476	73.1022	Wald ratio	1	-0.0465493	0.0224334	0.0379865	0.200069	TRUE	0.0784122		NA	NA	NA	NA	NA	FALSE	NA	Wald ratio	1	0.0060931	0.0155608	0.695379	0.982882	FALSE	NA
ENSG00000110031	LPXN	2	-0.00193432	0.0175755	0.912363	0.985724	0	Inverse variance weighted	3	-0.000433529	0.0185606	0.981365	0.995099	FALSE	NA		NA	NA	NA	NA	NA	FALSE	NA	Inverse variance weighted	3	-0.0149565	0.0546733	0.784421	0.990049	FALSE	NA
ENSG00000110042	DTX4	3	0.0151304	0.0308386	0.623688	0.927477	0	Wald ratio	1	0.0383449	0.0611122	0.530364	0.82193	TRUE	NA	Wald ratio	1	-0.00780915	0.0428002	0.855225	0.9841	TRUE	NA	Wald ratio	1	0.0416458	0.0648409	0.520694	0.967011	FALSE	NA
ENSG00000110046	ATG2A	NA	NA	NA	NA	NA	NA	NA	NA	NA	NA	NA	NA	FALSE	NA	NA	NA	NA	NA	NA	NA	FALSE	NA	Inverse variance weighted	2	0.0457827	0.14795	0.756981	0.987065	FALSE	NA
ENSG00000110047	EHD1	3	0.00584154	0.0209302	0.780171	0.961315	0	Wald ratio	1	0.00465396	0.0236576	0.844046	0.955488	TRUE	NA	Wald ratio	1	0.0254402	0.0471705	0.589662	0.940899	TRUE	NA	Wald ratio	1	-0.137755	0.146547	0.347218	0.93411	FALSE	NA
ENSG00000110048	OSBP	NA	NA	NA	NA	NA	NA	Wald ratio	1	0.0793572	0.0825963	0.336661	0.682745	TRUE	NA	NA	NA	NA	NA	NA	NA	FALSE	NA	NA	NA	NA	NA	NA	NA	FALSE	NA
ENSG00000110057	UNC93B1	2	0.0306322	0.099319	0.757761	0.954347	0	Inverse variance weighted	2	-0.0243443	0.118366	0.837049	0.952655	FALSE	NA		NA	NA	NA	NA	NA	FALSE	NA	Inverse variance weighted	2	0.161427	0.182571	0.376597	0.944584	FALSE	NA
ENSG00000110060	PUS3	2	-0.00488725	0.0120709	0.685567	0.939723	0	Inverse variance weighted	2	-0.00270506	0.0125624	0.82951	0.949746	TRUE	NA		NA	NA	NA	NA	NA	FALSE	NA	Inverse variance weighted	2	-0.0311496	0.0435806	0.474758	0.961931	FALSE	NA
ENSG00000110063	DCPS	3	-0.0140649	0.0157922	0.373132	0.861563	19.1681	Inverse variance weighted	3	-0.00409232	0.0161645	0.80014	0.942422	FALSE	NA	Wald ratio	1	-0.0486886	0.0271318	0.0727301	0.599861	TRUE	NA	Inverse variance weighted	3	0.0131752	0.0406022	0.745564	0.987065	FALSE	NA
ENSG00000110074	FOXRED1	3	0.00728248	0.0111456	0.513502	0.903626	0	Inverse variance weighted	5	-0.00133531	0.0156097	0.931829	0.982235	FALSE	NA	Wald ratio	1	0.0293463	0.027012	0.277293	0.831916	TRUE	NA	Inverse variance weighted	2	0.00927378	0.0197051	0.637906	0.976494	FALSE	NA
ENSG00000110075	PPP6R3	2	0.00667324	0.116478	0.954313	0.992528	36.7909	Inverse variance weighted	2	0.0632907	0.025074	0.0115977	0.0894471	TRUE	0.0273119		NA	NA	NA	NA	NA	FALSE	NA	Wald ratio	1	-0.232952	0.234187	0.319869	0.923798	FALSE	NA
ENSG00000110077	MS4A6A	3	0.00555911	0.023836	0.815588	0.967521	33.5774	Inverse variance weighted	6	-0.00113369	0.00972267	0.907175	0.973888	FALSE	NA	Wald ratio	1	-0.0531381	0.055222	0.335917	0.860392	TRUE	NA	Inverse variance weighted	4	0.0835944	0.0508053	0.0998903	0.768073	FALSE	NA
ENSG00000110079	MS4A4A	3	-0.00520709	0.0134061	0.697712	0.942704	0	Inverse variance weighted	3	-0.00143636	0.0148143	0.92276	0.978734	FALSE	NA	Wald ratio	1	-0.0138973	0.0480942	0.772611	0.977329	TRUE	NA	Inverse variance weighted	2	-0.0285459	0.0416957	0.493581	0.964613	FALSE	NA
ENSG00000110080	ST3GAL4	2	-0.0784143	0.119921	0.513188	0.903626	75.446	Inverse variance weighted	2	0.0172025	0.0262952	0.512979	0.81179	TRUE	NA		NA	NA	NA	NA	NA	FALSE	NA	Wald ratio	1	-0.228818	0.119038	0.0545778	0.6676	FALSE	NA
ENSG00000110090	CPT1A	NA	NA	NA	NA	NA	NA	Inverse variance weighted	2	-0.0319655	0.0131788	0.0152864	0.108362	TRUE	2.51784e-06	NA	NA	NA	NA	NA	NA	FALSE	NA	NA	NA	NA	NA	NA	NA	FALSE	NA
ENSG00000110092	CCND1	2	-0.0151888	0.0527225	0.773278	0.959406	0	Inverse variance weighted	2	-0.105977	0.181839	0.560024	0.839809	FALSE	NA		NA	NA	NA	NA	NA	FALSE	NA	Inverse variance weighted	2	-0.00685623	0.0550888	0.900953	0.995669	FALSE	NA
ENSG00000110104	CCDC86	2	0.0191851	0.0390109	0.622869	0.927164	0	Inverse variance weighted	2	0.0089039	0.040454	0.825794	0.948688	TRUE	NA		NA	NA	NA	NA	NA	FALSE	NA	Wald ratio	1	0.155621	0.147368	0.290968	0.915987	FALSE	NA
ENSG00000110107	PRPF19	3	-0.0100598	0.0287566	0.726468	0.948284	15.8012	Inverse variance weighted	3	-0.0479371	0.0426637	0.261181	0.605823	FALSE	NA	Wald ratio	1	0.013087	0.0289783	0.651548	0.954894	TRUE	NA	Inverse variance weighted	2	-0.0697627	0.235884	0.767421	0.987886	FALSE	NA
ENSG00000110108	TMEM109	3	-0.0396804	0.014084	0.00484133	0.109558	0.298859	Inverse variance weighted	4	-0.0417683	0.0144964	0.00396049	0.0408278	TRUE	0.0264769	Wald ratio	1	-0.0333328	0.0492584	0.498602	0.920144	TRUE	NA	Inverse variance weighted	2	0.177308	0.176135	0.314098	0.922822	FALSE	NA
ENSG00000110169	HPX	2	0.101285	0.0756536	0.180635	0.710852	46.5861	Inverse variance weighted	2	0.00643767	0.0954439	0.946224	0.98706	FALSE	NA		NA	NA	NA	NA	NA	FALSE	NA	Wald ratio	1	0.161629	0.061277	0.0083475	0.428203	FALSE	0.0543316
ENSG00000110171	TRIM3	2	0.019493	0.0528568	0.712285	0.945663	66.2915	Inverse variance weighted	2	-0.0225136	0.0255975	0.379118	0.720156	TRUE	NA		NA	NA	NA	NA	NA	FALSE	NA	Wald ratio	1	0.0860026	0.0575691	0.135201	0.808604	FALSE	NA
ENSG00000110172	CHORDC1	2	-0.195739	0.0442388	9.66177e-06	0.00108118	0	Wald ratio	1	-0.20371	0.0453982	7.21723e-06	0.000235133	TRUE	0.911931		NA	NA	NA	NA	NA	FALSE	NA	Inverse variance weighted	2	-0.0456402	0.19701	0.816799	0.992171	FALSE	NA
ENSG00000110200	ANAPC15	3	-0.00633992	0.0352958	0.857449	0.976558	0	Inverse variance weighted	2	-0.0141255	0.0489968	0.773121	0.935461	FALSE	NA	Wald ratio	1	0.0220981	0.0542265	0.68363	0.962602	TRUE	NA	Inverse variance weighted	2	-0.145846	0.147319	0.322172	0.923798	FALSE	NA
ENSG00000110203	FOLR3	2	0.00660202	0.00612747	0.281281	0.806239	0	Inverse variance weighted	7	0.0065606	0.00634939	0.30148	0.649134	TRUE	NA		NA	NA	NA	NA	NA	FALSE	NA	Inverse variance weighted	4	0.0071637	0.0233812	0.75931	0.987381	FALSE	NA
ENSG00000110218	PANX1	3	-0.0121554	0.00843779	0.149702	0.658689	0	Inverse variance weighted	7	-0.0160738	0.0093847	0.086756	0.331312	TRUE	NA	Inverse variance weighted	2	0.0236101	0.0325981	0.468895	0.911565	TRUE	NA	Inverse variance weighted	2	-0.00596595	0.0239022	0.802898	0.99119	FALSE	NA
ENSG00000110237	ARHGEF17	2	0.000172203	0.00700565	0.980389	0.997113	0	Inverse variance weighted	4	-0.00283827	0.00833948	0.7336	0.920827	TRUE	NA		NA	NA	NA	NA	NA	FALSE	NA	Inverse variance weighted	5	0.0073909	0.0129137	0.567099	0.972637	FALSE	NA
ENSG00000110274	CEP164	3	-0.021924	0.0201897	0.277523	0.801991	0	Inverse variance weighted	2	-0.0332204	0.0239404	0.16525	0.481345	TRUE	NA	Wald ratio	1	0.0287474	0.0482117	0.550993	0.929902	TRUE	NA	Inverse variance weighted	3	-0.0294372	0.0599488	0.623399	0.975519	FALSE	NA
ENSG00000110315	RNF141	3	0.0374778	0.0131319	0.004318	0.101879	0	Inverse variance weighted	4	0.0369867	0.0143974	0.0101997	0.0822049	TRUE	3.93995e-05	Wald ratio	1	0.0376242	0.0338618	0.266521	0.830288	TRUE	NA	Inverse variance weighted	2	0.0593498	0.0987836	0.547969	0.970382	FALSE	NA
ENSG00000110318	KIAA1377	3	0.031571	0.035495	0.373763	0.861563	49.388	Wald ratio	1	-0.0121556	0.0294088	0.679362	0.897857	TRUE	NA	Wald ratio	1	0.0949799	0.0458994	0.0385173	0.511042	TRUE	0.0406983	Inverse variance weighted	2	0.031724	0.0610554	0.603346	0.973247	FALSE	NA
ENSG00000110321	EIF4G2	2	-0.0331983	0.0369913	0.369473	0.860089	0	Wald ratio	1	-0.0303164	0.037162	0.414621	0.746857	TRUE	NA		NA	NA	NA	NA	NA	FALSE	NA	Inverse variance weighted	2	-0.344788	0.386411	0.372241	0.943437	FALSE	NA
ENSG00000110324	IL10RA	3	0.0187022	0.0157906	0.236258	0.768703	0	Inverse variance weighted	3	0.021156	0.0179992	0.23984	0.580234	TRUE	NA	Wald ratio	1	0.038878	0.0414566	0.348348	0.866821	TRUE	NA	Inverse variance weighted	2	-0.0377691	0.0540734	0.484878	0.962538	FALSE	NA
ENSG00000110328	GALNT18	NA	NA	NA	NA	NA	NA	NA	NA	NA	NA	NA	NA	FALSE	NA	Wald ratio	1	-0.0425059	0.0502342	0.397467	0.891436	TRUE	NA	NA	NA	NA	NA	NA	NA	FALSE	NA
ENSG00000110330	BIRC2	NA	NA	NA	NA	NA	NA	Wald ratio	1	0.128003	0.0624403	0.0403644	0.207605	TRUE	0.091174	NA	NA	NA	NA	NA	NA	FALSE	NA	NA	NA	NA	NA	NA	NA	FALSE	NA
ENSG00000110344	UBE4A	3	-0.0152396	0.0163264	0.350596	0.850706	0	Inverse variance weighted	2	-0.0222745	0.0186694	0.232831	0.571577	TRUE	NA	Wald ratio	1	0.0115358	0.0346073	0.738883	0.975925	TRUE	NA	Inverse variance weighted	3	-0.060891	0.144941	0.674405	0.978864	FALSE	NA
ENSG00000110367	DDX6	2	0.0692724	0.0704912	0.32575	0.835442	0	Wald ratio	1	0.0662647	0.0878392	0.450617	0.77207	TRUE	NA		NA	NA	NA	NA	NA	FALSE	NA	Inverse variance weighted	2	0.0747137	0.118145	0.527133	0.967011	FALSE	NA
ENSG00000110375	UPK2	NA	NA	NA	NA	NA	NA	NA	NA	NA	NA	NA	NA	FALSE	NA	NA	NA	NA	NA	NA	NA	FALSE	NA	Inverse variance weighted	2	0.0698042	0.0574569	0.224406	0.885053	FALSE	NA
ENSG00000110395	CBL	2	-0.0484444	0.067656	0.473966	0.888721	0	Inverse variance weighted	2	-0.0100876	0.0926415	0.913291	0.975013	FALSE	NA		NA	NA	NA	NA	NA	FALSE	NA	Inverse variance weighted	3	-0.0922814	0.0990385	0.351454	0.937327	FALSE	NA
ENSG00000110400	PVRL1	2	0.0594263	0.0708833	0.401824	0.871992	25.0218	Wald ratio	1	0.00885437	0.0690641	0.897987	0.971007	TRUE	NA		NA	NA	NA	NA	NA	FALSE	NA	Wald ratio	1	0.158779	0.109924	0.148614	0.826355	FALSE	NA
ENSG00000110422	HIPK3	2	-0.0237835	0.0349166	0.495776	0.896911	0	Inverse variance weighted	2	-0.024385	0.0349782	0.485709	0.79507	TRUE	NA		NA	NA	NA	NA	NA	FALSE	NA	Inverse variance weighted	2	0.146508	0.588504	0.8034	0.991402	FALSE	NA
ENSG00000110427	KIAA1549L	NA	NA	NA	NA	NA	NA	NA	NA	NA	NA	NA	NA	FALSE	NA	Wald ratio	1	0.0105171	0.0470766	0.823221	0.982547	TRUE	NA	NA	NA	NA	NA	NA	NA	FALSE	NA
ENSG00000110429	FBXO3	3	-0.0140588	0.0175559	0.423246	0.879132	0	Inverse variance weighted	3	-0.0178084	0.0187745	0.342855	0.688895	FALSE	NA	Wald ratio	1	0.00776448	0.0525244	0.88248	0.987318	TRUE	NA	Wald ratio	1	0.0464891	0.149004	0.755041	0.987065	FALSE	NA
ENSG00000110435	PDHX	3	-0.0215903	0.0457968	0.637329	0.930658	78.8949	Inverse variance weighted	2	-0.088969	0.0270867	0.00102128	0.0141661	TRUE	0.91471	Inverse variance weighted	2	0.00553964	0.0213681	0.795444	0.979036	TRUE	NA	Wald ratio	1	0.116718	0.115737	0.313227	0.922822	FALSE	NA
ENSG00000110442	COMMD9	3	-0.0350898	0.0247611	0.156444	0.668568	0.116874	Inverse variance weighted	3	-0.0186491	0.0402145	0.642833	0.883098	TRUE	NA	Wald ratio	1	-0.0327868	0.031842	0.303163	0.842247	TRUE	NA	Inverse variance weighted	2	-0.444534	0.181612	0.0143766	0.489847	FALSE	NA
ENSG00000110446	SLC15A3	3	0.0194816	0.0340549	0.567279	0.915923	44.3885	Inverse variance weighted	3	0.0381561	0.0177321	0.0314128	0.175783	TRUE	0.0649329	Wald ratio	1	-0.0514011	0.0482859	0.287095	0.835946	TRUE	NA	Wald ratio	1	0.100939	0.0903831	0.264085	0.901329	FALSE	NA
ENSG00000110448	CD5	2	-0.0289677	0.0232026	0.211859	0.743153	0	Inverse variance weighted	2	-0.0313196	0.0243231	0.197868	0.527743	FALSE	NA		NA	NA	NA	NA	NA	FALSE	NA	Inverse variance weighted	3	-0.00519162	0.0773357	0.946477	0.997116	FALSE	NA
ENSG00000110455	ACCS	3	0.00195835	0.007991	0.806402	0.965435	31.1422	Inverse variance weighted	9	0.00944392	0.0057073	0.0979838	0.356429	FALSE	NA	Inverse variance weighted	2	-0.0183655	0.0238033	0.44038	0.898332	TRUE	NA	Inverse variance weighted	5	-0.00774953	0.01283	0.545832	0.970382	FALSE	NA
ENSG00000110492	MDK	NA	NA	NA	NA	NA	NA	NA	NA	NA	NA	NA	NA	FALSE	NA	NA	NA	NA	NA	NA	NA	FALSE	NA	Wald ratio	1	0.203792	0.140467	0.14683	0.82368	FALSE	NA
ENSG00000110497	AMBRA1	NA	NA	NA	NA	NA	NA	NA	NA	NA	NA	NA	NA	FALSE	NA	NA	NA	NA	NA	NA	NA	FALSE	NA	Wald ratio	1	0.17703	0.245728	0.47126	0.961931	FALSE	NA
ENSG00000110514	MADD	3	0.0144955	0.0213644	0.497462	0.896986	0.00664198	Inverse variance weighted	3	0.0359534	0.0462088	0.436531	0.760922	FALSE	NA	Wald ratio	1	0.00112892	0.0245539	0.963329	0.996647	TRUE	NA	Inverse variance weighted	4	0.202773	0.124655	0.103808	0.774912	FALSE	NA
ENSG00000110536	PTPMT1	2	-0.00240691	0.148758	0.987091	0.998242	85.7863	Inverse variance weighted	2	-0.141018	0.0564344	0.0124617	0.0944496	FALSE	0.973747		NA	NA	NA	NA	NA	FALSE	NA	Inverse variance weighted	2	0.157241	0.0972596	0.105939	0.778259	FALSE	NA
ENSG00000110583	NAA40	3	0.0125358	0.025741	0.62626	0.927921	19.0258	Inverse variance weighted	2	-0.0220871	0.0353175	0.531717	0.822383	TRUE	NA	Wald ratio	1	0.0340353	0.026885	0.205528	0.778259	TRUE	NA	Wald ratio	1	0.0545278	0.143432	0.703823	0.983769	FALSE	NA
ENSG00000110619	CARS	2	-0.0198979	0.174786	0.909364	0.985576	56.301	Inverse variance weighted	2	0.0902362	0.0201114	7.22905e-06	0.000235133	TRUE	0.000560471		NA	NA	NA	NA	NA	FALSE	NA	Inverse variance weighted	2	-0.297289	0.255384	0.244388	0.895192	FALSE	NA
ENSG00000110628	SLC22A18	2	-0.045987	0.0379502	0.225599	0.759925	0	Inverse variance weighted	3	-0.0268203	0.114628	0.815003	0.945771	FALSE	NA		NA	NA	NA	NA	NA	FALSE	NA	Inverse variance weighted	4	-0.0483465	0.0402183	0.229324	0.887144	FALSE	NA
ENSG00000110651	CD81	3	-0.109936	0.0649503	0.0905289	0.547189	75.2202	Inverse variance weighted	3	-0.0663324	0.0378514	0.0796976	0.316383	FALSE	NA	Wald ratio	1	-0.0397621	0.0508955	0.434655	0.897159	TRUE	NA	Inverse variance weighted	4	-0.286335	0.0911933	0.00169024	0.234938	FALSE	0.872245
ENSG00000110660	SLC35F2	3	0.00554896	0.0155766	0.721663	0.947434	0	Inverse variance weighted	3	0.0219483	0.0231757	0.34362	0.689584	TRUE	NA	Wald ratio	1	-0.00462117	0.0231059	0.841481	0.982547	TRUE	NA	Inverse variance weighted	2	-0.0241508	0.0508573	0.634877	0.976175	FALSE	NA
ENSG00000110665	C11orf21	3	0.00266252	0.045238	0.953067	0.992371	84.1173	Inverse variance weighted	5	-0.0365426	0.0197643	0.0644698	0.278744	FALSE	NA	Wald ratio	1	0.0761654	0.0237487	0.0013406	0.168476	TRUE	0.643875	Inverse variance weighted	5	-0.0677335	0.0799576	0.39693	0.94792	FALSE	NA
ENSG00000110693	SOX6	NA	NA	NA	NA	NA	NA	Inverse variance weighted	2	-0.117479	0.0665229	0.0773962	0.311237	TRUE	NA	NA	NA	NA	NA	NA	NA	FALSE	NA	NA	NA	NA	NA	NA	NA	FALSE	NA
ENSG00000110696	C11orf58	NA	NA	NA	NA	NA	NA	Wald ratio	1	-0.053135	0.0283872	0.061235	0.270086	TRUE	NA	NA	NA	NA	NA	NA	NA	FALSE	NA	NA	NA	NA	NA	NA	NA	FALSE	NA
ENSG00000110697	PITPNM1	2	-0.0252328	0.0151856	0.0965882	0.559276	0	Inverse variance weighted	2	-0.0244559	0.0152204	0.108102	0.377857	TRUE	NA		NA	NA	NA	NA	NA	FALSE	NA	Wald ratio	1	-0.194733	0.224813	0.386382	0.946225	FALSE	NA
ENSG00000110700	RPS13	3	0.00662173	0.0284497	0.815954	0.967542	0.00632473	Inverse variance weighted	2	0.362059	0.273301	0.185249	0.51058	FALSE	NA	Wald ratio	1	0.00667963	0.0291925	0.819014	0.982547	TRUE	NA	Inverse variance weighted	2	-0.0896837	0.141254	0.525487	0.967011	FALSE	NA
ENSG00000110711	AIP	2	-0.00449461	0.0302321	0.881814	0.981773	0	Wald ratio	1	-0.00320803	0.0304762	0.916167	0.976295	TRUE	NA		NA	NA	NA	NA	NA	FALSE	NA	Inverse variance weighted	3	-0.0838233	0.239308	0.726133	0.986358	FALSE	NA
ENSG00000110713	NUP98	2	-0.0932491	0.0420484	0.0265779	0.29622	0	Inverse variance weighted	2	-0.0979857	0.0425442	0.0212704	0.135556	TRUE	0.0185564		NA	NA	NA	NA	NA	FALSE	NA	Wald ratio	1	0.106413	0.276221	0.700055	0.983204	FALSE	NA
ENSG00000110717	NDUFS8	3	0.027631	0.0288957	0.338954	0.844914	50.2907	Inverse variance weighted	6	-0.00405231	0.0169096	0.810605	0.945186	FALSE	NA	Wald ratio	1	0.0482184	0.0328444	0.142081	0.718572	TRUE	NA	Inverse variance weighted	2	0.146763	0.0931019	0.114941	0.784195	FALSE	NA
ENSG00000110719	TCIRG1	3	0.0393107	0.0286385	0.16986	0.691804	30.667	Inverse variance weighted	4	0.0102582	0.0222251	0.644395	0.883098	FALSE	NA	Wald ratio	1	0.079098	0.0538364	0.14177	0.718572	TRUE	NA	Inverse variance weighted	2	0.0881028	0.0605744	0.14582	0.821808	FALSE	NA
ENSG00000110721	CHKA	2	0.0798161	0.056329	0.156494	0.668568	0	Inverse variance weighted	2	0.0953329	0.0638302	0.135296	0.432195	FALSE	NA		NA	NA	NA	NA	NA	FALSE	NA	Wald ratio	1	0.0251924	0.119761	0.83339	0.993456	FALSE	NA
ENSG00000110723	EXPH5	2	0.00392427	0.0269268	0.884128	0.982492	0	Inverse variance weighted	2	-0.0127415	0.0330891	0.700188	0.907737	FALSE	NA		NA	NA	NA	NA	NA	FALSE	NA	Wald ratio	1	0.036597	0.0463302	0.429577	0.954184	FALSE	NA
ENSG00000110756	HPS5	3	0.0314063	0.0371587	0.398003	0.870732	74.7529	Inverse variance weighted	2	-0.0207897	0.0119665	0.0823313	0.322372	TRUE	NA	Wald ratio	1	0.0522183	0.0335844	0.119984	0.685766	TRUE	NA	Inverse variance weighted	2	0.111308	0.0615121	0.0703677	0.707484	FALSE	NA
ENSG00000110768	GTF2H1	2	0.0163284	0.0118652	0.168772	0.689801	0	Inverse variance weighted	3	0.0161	0.0120193	0.180406	0.504846	TRUE	NA		NA	NA	NA	NA	NA	FALSE	NA	Inverse variance weighted	2	0.0250623	0.0743191	0.735947	0.987065	FALSE	NA
ENSG00000110777	POU2AF1	3	0.00882091	0.0348807	0.800355	0.964332	0	Wald ratio	1	0.0296381	0.0658624	0.65271	0.885727	TRUE	NA	Wald ratio	1	-0.00445908	0.0426399	0.916713	0.990403	TRUE	NA	Wald ratio	1	0.0693527	0.155446	0.655486	0.978556	FALSE	NA
ENSG00000110799	VWF	2	-0.0109054	0.0101907	0.284558	0.809953	0	Inverse variance weighted	4	-0.0137082	0.0106988	0.200094	0.530876	TRUE	NA		NA	NA	NA	NA	NA	FALSE	NA	Inverse variance weighted	2	0.0165154	0.0334642	0.621643	0.975519	FALSE	NA
ENSG00000110801	PSMD9	2	0.0474206	0.0189319	0.012252	0.194296	0	Wald ratio	1	0.0465614	0.0190046	0.0142856	0.103652	TRUE	0.0460182		NA	NA	NA	NA	NA	FALSE	NA	Inverse variance weighted	2	0.158974	0.216545	0.462866	0.960622	FALSE	NA
ENSG00000110811	LEPREL2	2	-0.0552899	0.0238053	0.0202015	0.25553	0	Inverse variance weighted	2	-0.051335	0.0264682	0.052441	0.246089	TRUE	NA		NA	NA	NA	NA	NA	FALSE	NA	Inverse variance weighted	2	-0.0720316	0.0544572	0.185929	0.859566	FALSE	NA
ENSG00000110841	PPFIBP1	3	0.0190471	0.0269969	0.480481	0.890099	0	Wald ratio	1	0.0276562	0.0385511	0.473133	0.786286	TRUE	NA	Wald ratio	1	0.0169396	0.0416622	0.684307	0.962602	TRUE	NA	Inverse variance weighted	2	-0.0181557	0.090141	0.840375	0.993456	FALSE	NA
ENSG00000110844	PRPF40B	2	0.0353047	0.0549385	0.520469	0.90385	0	Inverse variance weighted	2	0.0629497	0.064456	0.328752	0.677357	TRUE	NA		NA	NA	NA	NA	NA	FALSE	NA	Wald ratio	1	-0.0381239	0.105048	0.716665	0.98499	FALSE	NA
ENSG00000110848	CD69	NA	NA	NA	NA	NA	NA	Wald ratio	1	-0.0584946	0.0779928	0.453255	0.774304	TRUE	NA	NA	NA	NA	NA	NA	NA	FALSE	NA	NA	NA	NA	NA	NA	NA	FALSE	NA
ENSG00000110851	PRDM4	3	0.0181107	0.0250962	0.470508	0.888721	64.3661	Inverse variance weighted	3	-0.0154169	0.0127926	0.228151	0.565355	TRUE	NA	Inverse variance weighted	2	0.05066	0.0262255	0.0533954	0.554312	TRUE	NA	Inverse variance weighted	2	0.0434681	0.0464779	0.349663	0.936397	FALSE	NA
ENSG00000110852	CLEC2B	2	-0.0527778	0.0481311	0.272841	0.798621	72.4762	Wald ratio	1	-0.101244	0.0361586	0.00511026	0.0501661	TRUE	0.128751		NA	NA	NA	NA	NA	FALSE	NA	Inverse variance weighted	2	-0.0049795	0.0352583	0.887689	0.995669	FALSE	NA
ENSG00000110871	COQ5	3	0.0162124	0.0115205	0.159349	0.672339	0	Inverse variance weighted	5	0.0178128	0.0137949	0.196616	0.525919	FALSE	NA	Wald ratio	1	0.0127638	0.0337157	0.705006	0.968082	TRUE	NA	Inverse variance weighted	3	0.0123724	0.0267266	0.643418	0.976864	FALSE	NA
ENSG00000110876	SELPLG	3	-0.00770505	0.0159903	0.629907	0.929822	0	Inverse variance weighted	3	-0.0039871	0.0170224	0.814809	0.945719	FALSE	NA	Wald ratio	1	-0.0508131	0.0491379	0.301094	0.841141	TRUE	NA	Inverse variance weighted	2	0.102177	0.147912	0.489694	0.964004	FALSE	NA
ENSG00000110880	CORO1C	3	-0.0330419	0.0101363	0.00111508	0.0398786	0	Inverse variance weighted	4	-0.031721	0.0107583	0.00319311	0.0344075	TRUE	9.95374e-11	Wald ratio	1	-0.0307424	0.0339573	0.365293	0.8725	TRUE	NA	Inverse variance weighted	3	-0.0924512	0.0665679	0.164886	0.847817	FALSE	NA
ENSG00000110881	ASIC1	3	0.0418774	0.0324142	0.196376	0.725868	63.2189	Inverse variance weighted	2	0.00163287	0.0267038	0.951242	0.98948	TRUE	NA	Wald ratio	1	0.0267043	0.0354153	0.45083	0.902881	TRUE	NA	Inverse variance weighted	3	0.113953	0.0411322	0.00559863	0.380755	FALSE	0.0420916
ENSG00000110888	CAPRIN2	3	-0.0309977	0.0152338	0.0418711	0.373245	0.0399229	Inverse variance weighted	4	-0.035397	0.0163241	0.0301292	0.171013	TRUE	3.04131e-05	Wald ratio	1	-0.0389789	0.0466721	0.403625	0.892155	TRUE	NA	Wald ratio	1	0.154295	0.0959546	0.107835	0.78253	FALSE	NA
ENSG00000110900	TSPAN11	NA	NA	NA	NA	NA	NA	NA	NA	NA	NA	NA	NA	FALSE	NA	Wald ratio	1	-0.0670719	0.0532629	0.207937	0.778259	TRUE	NA	NA	NA	NA	NA	NA	NA	FALSE	NA
ENSG00000110906	KCTD10	3	0.00738559	0.00781147	0.344414	0.846871	0	Inverse variance weighted	5	0.00817739	0.00823659	0.320802	0.667612	TRUE	NA	Wald ratio	1	-0.0263836	0.0450073	0.557736	0.932039	TRUE	NA	Inverse variance weighted	3	0.0117164	0.0294321	0.69057	0.981314	FALSE	NA
ENSG00000110911	SLC11A2	3	0.00884649	0.00972995	0.363244	0.857643	0	Wald ratio	1	-0.00061297	0.0248253	0.980301	0.994753	TRUE	NA	Inverse variance weighted	3	0.0119049	0.0106491	0.263602	0.828929	TRUE	NA	Wald ratio	1	-0.08628	0.0904794	0.340293	0.931605	FALSE	NA
ENSG00000110917	MLEC	2	0.0987592	0.0512348	0.0539073	0.426464	0	Inverse variance weighted	3	0.0359274	0.0959021	0.707939	0.91106	FALSE	NA		NA	NA	NA	NA	NA	FALSE	NA	Inverse variance weighted	3	0.123855	0.060609	0.0410026	0.627745	FALSE	0.0456908
ENSG00000110921	MVK	3	0.0291776	0.0258848	0.259654	0.788437	0	Wald ratio	1	0.00846159	0.0404276	0.834212	0.95225	TRUE	NA	Inverse variance weighted	2	0.0539549	0.0355891	0.129506	0.70303	TRUE	NA	Wald ratio	1	-0.0464145	0.104764	0.657738	0.978864	FALSE	NA
ENSG00000110925	CSRNP2	2	0.0525323	0.045989	0.253338	0.783489	6.30838	Inverse variance weighted	2	0.0283016	0.048061	0.55595	0.837373	FALSE	NA		NA	NA	NA	NA	NA	FALSE	NA	Inverse variance weighted	2	0.139818	0.0966514	0.148004	0.826235	FALSE	NA
ENSG00000110931	CAMKK2	2	-0.038782	0.0201295	0.0540264	0.426937	5.09177	Inverse variance weighted	5	-0.0517437	0.0228782	0.0237159	0.146165	FALSE	1.25906e-34		NA	NA	NA	NA	NA	FALSE	NA	Inverse variance weighted	3	-0.00752075	0.0365059	0.836779	0.993456	FALSE	NA
ENSG00000110934	BIN2	3	-0.0271448	0.0102811	0.00828413	0.155549	0	Inverse variance weighted	2	-0.0281716	0.010782	0.00897969	0.0755137	TRUE	0.0116733	Wald ratio	1	-0.0203139	0.0346899	0.558154	0.932039	TRUE	NA	Wald ratio	1	0.086758	0.18997	0.647892	0.977894	FALSE	NA
ENSG00000110944	IL23A	NA	NA	NA	NA	NA	NA	Wald ratio	1	-0.0838397	0.05342	0.116544	0.393976	TRUE	NA	NA	NA	NA	NA	NA	NA	FALSE	NA	NA	NA	NA	NA	NA	NA	FALSE	NA
ENSG00000110955	ATP5B	3	-0.0244891	0.151496	0.871583	0.978961	74.9275	Wald ratio	1	0.191138	0.109833	0.0818134	0.321422	TRUE	NA	Wald ratio	1	-0.117356	0.0497036	0.0182203	0.410178	TRUE	0.00583067	Wald ratio	1	-0.771663	0.592445	0.192744	0.860929	FALSE	NA
ENSG00000110958	PTGES3	2	-0.101106	0.0392743	0.0100429	0.173737	0	Wald ratio	1	-0.0913272	0.0404746	0.0240449	0.147755	TRUE	0.0167814		NA	NA	NA	NA	NA	FALSE	NA	Wald ratio	1	-0.258677	0.162475	0.111361	0.784195	FALSE	NA
ENSG00000110987	BCL7A	3	-0.0175986	0.0338203	0.602815	0.923761	0	Inverse variance weighted	2	-0.0326392	0.0678797	0.630631	0.879113	FALSE	NA	Wald ratio	1	-0.0121212	0.0452523	0.788809	0.978369	TRUE	NA	Inverse variance weighted	3	-0.014109	0.0769452	0.854513	0.993859	FALSE	NA
ENSG00000111011	RSRC2	2	0.121323	0.0558616	0.0298667	0.315156	0	Wald ratio	1	0.114679	0.0573396	0.0455003	0.22519	TRUE	0.0254679		NA	NA	NA	NA	NA	FALSE	NA	Wald ratio	1	0.245234	0.247627	0.322009	0.923798	FALSE	NA
ENSG00000111012	CYP27B1	NA	NA	NA	NA	NA	NA	Wald ratio	1	-0.15053	0.102994	0.143868	0.445855	TRUE	NA	NA	NA	NA	NA	NA	NA	FALSE	NA	NA	NA	NA	NA	NA	NA	FALSE	NA
ENSG00000111052	LIN7A	2	-0.0241277	0.0133798	0.071342	0.486557	0	Inverse variance weighted	3	-0.0227335	0.0142082	0.109591	0.380145	FALSE	NA		NA	NA	NA	NA	NA	FALSE	NA	Inverse variance weighted	2	-0.035049	0.0397663	0.378115	0.944584	FALSE	NA
ENSG00000111057	KRT18	2	0.0597557	0.0608647	0.326209	0.835442	0	Inverse variance weighted	2	0.0153607	0.14564	0.916003	0.976295	FALSE	NA		NA	NA	NA	NA	NA	FALSE	NA	Inverse variance weighted	2	0.0691499	0.0669956	0.301999	0.918702	FALSE	NA
ENSG00000111058	ACSS3	3	0.00480018	0.0484193	0.921029	0.986888	56.9416	Inverse variance weighted	2	-0.0532317	0.123809	0.667231	0.891647	FALSE	NA	Wald ratio	1	0.0871389	0.0530695	0.100595	0.654153	TRUE	NA	Inverse variance weighted	4	-0.0368959	0.0249661	0.139451	0.819334	FALSE	NA
ENSG00000111077	TENC1	2	-0.0145682	0.0414769	0.725412	0.948284	20.8809	Inverse variance weighted	2	-0.0588729	0.0544212	0.279341	0.626867	FALSE	NA		NA	NA	NA	NA	NA	FALSE	NA	Inverse variance weighted	3	0.0242615	0.050065	0.62796	0.975519	FALSE	NA
ENSG00000111087	GLI1	2	-0.191024	0.0458287	3.06996e-05	0.00264588	0	Wald ratio	1	-0.186391	0.0550701	0.000712781	0.0105455	TRUE	0.0533457		NA	NA	NA	NA	NA	FALSE	NA	Wald ratio	1	-0.201459	0.08265	0.0147892	0.490324	FALSE	0.0240546
ENSG00000111110	PPM1H	3	-0.0806649	0.0530941	0.128691	0.623505	79.4304	Inverse variance weighted	4	-0.0311394	0.0163831	0.0573408	0.259858	TRUE	NA	Wald ratio	1	-0.0340126	0.0504521	0.500211	0.920306	TRUE	NA	Wald ratio	1	-0.207141	0.060453	0.00061148	0.150242	FALSE	0.656901
ENSG00000111142	METAP2	2	-0.0290111	0.0282018	0.303623	0.82194	0	Inverse variance weighted	3	-0.0315338	0.0341388	0.355646	0.702228	FALSE	NA	Wald ratio	1	-0.0235901	0.0500446	0.637369	0.950809	TRUE	NA		NA	NA	NA	NA	NA	FALSE	NA
ENSG00000111144	LTA4H	3	-0.0231149	0.00976844	0.0179678	0.238801	0	Inverse variance weighted	6	-0.0157463	0.0120621	0.191746	0.519392	TRUE	NA	Wald ratio	1	-0.0473571	0.0240882	0.0493002	0.536566	TRUE	0.0392868	Inverse variance weighted	3	-0.0278227	0.0230437	0.227283	0.8863	FALSE	NA
ENSG00000111145	ELK3	2	0.0580312	0.0922135	0.529144	0.906022	53.8398	Inverse variance weighted	3	-0.000148013	0.0254588	0.995361	0.999128	FALSE	NA		NA	NA	NA	NA	NA	FALSE	NA	Inverse variance weighted	2	0.204189	0.136475	0.134611	0.807916	FALSE	NA
ENSG00000111181	SLC6A12	3	0.0362956	0.0229288	0.113427	0.592221	0	Inverse variance weighted	4	0.0347148	0.025808	0.178588	0.502805	FALSE	NA	Wald ratio	1	0.0615506	0.0562611	0.273947	0.831452	TRUE	NA	Inverse variance weighted	2	-0.0297852	0.108578	0.783838	0.990045	FALSE	NA
ENSG00000111186	WNT5B	2	0.0275951	0.012938	0.032935	0.331372	0	Inverse variance weighted	2	0.0288573	0.0153586	0.0602577	0.267332	TRUE	NA		NA	NA	NA	NA	NA	FALSE	NA	Inverse variance weighted	2	0.0245106	0.02401	0.307325	0.919195	FALSE	NA
ENSG00000111196	MAGOHB	2	0.0320057	0.0191571	0.0947811	0.555633	0	Wald ratio	1	0.0452795	0.0239335	0.0585054	0.26193	TRUE	NA	Wald ratio	1	0.00833714	0.031959	0.794193	0.978997	TRUE	NA		NA	NA	NA	NA	NA	FALSE	NA
ENSG00000111199	TRPV4	2	0.0437013	0.0415274	0.29264	0.815428	0	Inverse variance weighted	2	0.0475062	0.0518475	0.359526	0.704546	FALSE	NA		NA	NA	NA	NA	NA	FALSE	NA	Inverse variance weighted	2	0.0368919	0.0693594	0.594799	0.973247	FALSE	NA
ENSG00000111203	ITFG2	3	-0.00868213	0.0161837	0.591631	0.920737	0	Inverse variance weighted	4	-0.00771756	0.0170526	0.650856	0.885024	FALSE	NA	Wald ratio	1	-0.00258782	0.0575791	0.964152	0.996647	TRUE	NA	Inverse variance weighted	2	-0.0751455	0.113544	0.508088	0.967011	FALSE	NA
ENSG00000111206	FOXM1	2	-0.112046	0.0915148	0.220823	0.754341	47.0788	Wald ratio	1	-0.203678	0.094264	0.0307174	0.173419	TRUE	0.0119704		NA	NA	NA	NA	NA	FALSE	NA	Inverse variance weighted	2	-0.0206477	0.0940365	0.826205	0.992939	FALSE	NA
ENSG00000111215	PRR4	2	0.0206906	0.00970318	0.032978	0.331372	0	Inverse variance weighted	3	0.0190818	0.0104739	0.0684781	0.289139	TRUE	NA		NA	NA	NA	NA	NA	FALSE	NA	Inverse variance weighted	3	0.030431	0.0257721	0.237693	0.891797	FALSE	NA
ENSG00000111218	PRMT8	NA	NA	NA	NA	NA	NA	NA	NA	NA	NA	NA	NA	FALSE	NA	Wald ratio	1	0.00331557	0.0569172	0.953548	0.995342	TRUE	NA	NA	NA	NA	NA	NA	NA	FALSE	NA
ENSG00000111224	PARP11	3	-0.0027525	0.0227805	0.903828	0.985022	0	Inverse variance weighted	2	0.00833342	0.0459112	0.855966	0.959915	FALSE	NA	Wald ratio	1	-0.0202234	0.0325332	0.534191	0.925257	TRUE	NA	Wald ratio	1	0.0193993	0.0443793	0.66202	0.978864	FALSE	NA
ENSG00000111229	ARPC3	2	0.0399197	0.0498754	0.423486	0.879132	41.6707	Inverse variance weighted	2	0.0120063	0.0203244	0.554699	0.836613	TRUE	NA		NA	NA	NA	NA	NA	FALSE	NA	Inverse variance weighted	3	0.129037	0.0870388	0.138203	0.8173	FALSE	NA
ENSG00000111231	GPN3	3	0.00763313	0.0075316	0.310831	0.826565	0	Inverse variance weighted	7	0.00475104	0.00812723	0.558828	0.839136	FALSE	NA	Wald ratio	1	0.00675966	0.0453863	0.881604	0.987318	TRUE	NA	Inverse variance weighted	2	0.02962	0.0223394	0.184869	0.859404	FALSE	NA
ENSG00000111237	VPS29	3	0.00933127	0.0104357	0.371234	0.860702	0	Inverse variance weighted	3	0.0104004	0.0115395	0.367438	0.710851	TRUE	NA	Wald ratio	1	0.00377544	0.0253494	0.881604	0.987318	TRUE	NA	Wald ratio	1	0.0146372	0.0927023	0.87454	0.995229	FALSE	NA
ENSG00000111245	MYL2	NA	NA	NA	NA	NA	NA	NA	NA	NA	NA	NA	NA	FALSE	NA	Wald ratio	1	0.00274144	0.0433645	0.949593	0.994401	TRUE	NA	NA	NA	NA	NA	NA	NA	FALSE	NA
ENSG00000111247	RAD51AP1	2	0.121377	0.0742154	0.101951	0.568556	0	Inverse variance weighted	2	0.0777087	0.168884	0.645422	0.883098	FALSE	NA		NA	NA	NA	NA	NA	FALSE	NA	Wald ratio	1	0.131828	0.0826205	0.110581	0.784195	FALSE	NA
ENSG00000111249	CUX2	NA	NA	NA	NA	NA	NA	NA	NA	NA	NA	NA	NA	FALSE	NA	NA	NA	NA	NA	NA	NA	FALSE	NA	Inverse variance weighted	2	-0.0680645	0.108323	0.529777	0.967011	FALSE	NA
ENSG00000111252	SH2B3	3	-0.0048281	0.00899036	0.591246	0.920737	0	Inverse variance weighted	2	0.0115689	0.0223949	0.605446	0.864426	TRUE	NA	Wald ratio	1	-0.00822609	0.00987131	0.404657	0.892155	TRUE	NA	Inverse variance weighted	2	0.0139706	0.0929065	0.88047	0.995582	FALSE	NA
ENSG00000111254	AKAP3	3	-0.00885607	0.00959749	0.356138	0.85395	0	Wald ratio	1	0.000546838	0.020233	0.978438	0.994642	TRUE	NA	Inverse variance weighted	2	-0.0153923	0.0113442	0.174831	0.753351	TRUE	NA	Wald ratio	1	0.0344087	0.0394347	0.382909	0.944639	FALSE	NA
ENSG00000111261	MANSC1	2	0.0658615	0.056943	0.247427	0.778878	0	Inverse variance weighted	2	0.0888277	0.0673071	0.186922	0.512751	FALSE	NA		NA	NA	NA	NA	NA	FALSE	NA	Inverse variance weighted	2	0.00803297	0.106804	0.940046	0.997116	FALSE	NA
ENSG00000111266	DUSP16	3	0.00777112	0.0179211	0.664557	0.936192	0	Inverse variance weighted	4	0.0186689	0.0270401	0.489932	0.797294	FALSE	NA	Inverse variance weighted	2	-0.0124352	0.0338726	0.713531	0.969623	TRUE	NA	Inverse variance weighted	3	0.0108665	0.0338176	0.747963	0.987065	FALSE	NA
ENSG00000111269	CREBL2	2	0.0142316	0.0468188	0.761149	0.955711	0	Inverse variance weighted	2	-0.00524515	0.0757477	0.944795	0.986965	FALSE	NA		NA	NA	NA	NA	NA	FALSE	NA	Inverse variance weighted	2	0.0262724	0.0595577	0.659123	0.978864	FALSE	NA
ENSG00000111271	ACAD10	3	-0.0232027	0.0274532	0.398015	0.870732	0	Wald ratio	1	-0.0515344	0.0458084	0.260589	0.605123	TRUE	NA	Wald ratio	1	0.00112537	0.0350739	0.974404	0.998038	TRUE	NA	Inverse variance weighted	2	-0.19106	0.163561	0.242756	0.895192	FALSE	NA
ENSG00000111275	ALDH2	2	-0.000822979	0.0193118	0.966008	0.995326	0	Inverse variance weighted	3	0.00263693	0.0204516	0.897409	0.971007	FALSE	NA		NA	NA	NA	NA	NA	FALSE	NA	Inverse variance weighted	2	-0.0292941	0.0586676	0.617551	0.974101	FALSE	NA
ENSG00000111276	CDKN1B	2	-0.00958064	0.0689656	0.889514	0.982693	0	Inverse variance weighted	3	0.0104478	0.0743486	0.888246	0.969245	FALSE	NA		NA	NA	NA	NA	NA	FALSE	NA	Wald ratio	1	-0.133061	0.184607	0.471045	0.961931	FALSE	NA
ENSG00000111291	GPRC5D	NA	NA	NA	NA	NA	NA	Inverse variance weighted	2	-0.0747939	0.0662172	0.258677	0.602447	TRUE	NA	NA	NA	NA	NA	NA	NA	FALSE	NA	NA	NA	NA	NA	NA	NA	FALSE	NA
ENSG00000111300	NAA25	2	-0.104869	0.103802	0.312361	0.826786	59.3056	Inverse variance weighted	2	-0.0359027	0.0221997	0.105822	0.373022	TRUE	NA		NA	NA	NA	NA	NA	FALSE	NA	Inverse variance weighted	2	-0.261102	0.141934	0.0658265	0.697533	FALSE	NA
ENSG00000111319	SCNN1A	3	-0.0271814	0.0287263	0.344036	0.846871	0.0200875	Inverse variance weighted	3	-0.0216399	0.0353978	0.540978	0.828397	TRUE	NA	Wald ratio	1	-0.176838	0.119706	0.139603	0.715181	TRUE	NA	Inverse variance weighted	2	-0.00969218	0.0538785	0.857239	0.993896	FALSE	NA
ENSG00000111321	LTBR	2	-0.000456289	0.0221358	0.983554	0.998211	0	Inverse variance weighted	3	-0.00981139	0.0246713	0.690863	0.903169	FALSE	NA		NA	NA	NA	NA	NA	FALSE	NA	Inverse variance weighted	3	0.0381682	0.0501302	0.446428	0.957517	FALSE	NA
ENSG00000111325	OGFOD2	2	-0.421969	0.307631	0.170166	0.692645	92.5068	Wald ratio	1	-0.71888	0.0864963	9.48101e-17	3.58964e-14	TRUE	0.0525583		NA	NA	NA	NA	NA	FALSE	NA	Wald ratio	1	-0.10323	0.144636	0.475397	0.961931	FALSE	NA
ENSG00000111328	CDK2AP1	3	0.000563191	0.0167011	0.973099	0.995749	0.243454	Inverse variance weighted	3	-0.0219557	0.0454857	0.629312	0.878403	FALSE	NA	Wald ratio	1	0.0739493	0.0516072	0.151879	0.729601	TRUE	NA	Inverse variance weighted	2	-0.00554194	0.0190565	0.771192	0.98887	FALSE	NA
ENSG00000111331	OAS3	NA	NA	NA	NA	NA	NA	Inverse variance weighted	4	-0.0194309	0.0162959	0.233112	0.571627	TRUE	NA	NA	NA	NA	NA	NA	NA	FALSE	NA	NA	NA	NA	NA	NA	NA	FALSE	NA
ENSG00000111335	OAS2	2	-0.0168926	0.0289158	0.559085	0.912183	0	Inverse variance weighted	2	-0.0141722	0.0295331	0.631318	0.879286	TRUE	NA		NA	NA	NA	NA	NA	FALSE	NA	Inverse variance weighted	2	-0.079934	0.142167	0.573943	0.972767	FALSE	NA
ENSG00000111341	MGP	2	-0.0228155	0.0280219	0.415529	0.878277	0	Inverse variance weighted	2	-0.0360114	0.031357	0.250789	0.593311	FALSE	NA		NA	NA	NA	NA	NA	FALSE	NA	Inverse variance weighted	2	0.0295089	0.0624406	0.636505	0.976175	FALSE	NA
ENSG00000111344	RASAL1	2	0.0599114	0.0207957	0.00396479	0.0965183	0	Wald ratio	1	0.0628527	0.029244	0.0316143	0.176436	TRUE	0.0137637		NA	NA	NA	NA	NA	FALSE	NA	Wald ratio	1	0.0569025	0.029578	0.0543785	0.6676	FALSE	NA
ENSG00000111348	ARHGDIB	2	0.0251695	0.0438128	0.565644	0.915502	0	Inverse variance weighted	3	0.0339268	0.0460254	0.461041	0.778779	FALSE	NA		NA	NA	NA	NA	NA	FALSE	NA	Inverse variance weighted	3	-0.0594	0.143027	0.677918	0.978864	FALSE	NA
ENSG00000111358	GTF2H3	3	-0.0848076	0.0333673	0.0110335	0.183134	0	Inverse variance weighted	2	-0.0562301	0.0531186	0.289793	0.637315	FALSE	NA	Wald ratio	1	-0.0956214	0.0445222	0.0317354	0.478077	TRUE	0.0184353	Inverse variance weighted	2	-0.203789	0.159571	0.201563	0.867944	FALSE	NA
ENSG00000111361	EIF2B1	3	-0.0480677	0.0337378	0.154231	0.664843	0	Inverse variance weighted	3	-0.0210359	0.0670657	0.753778	0.928462	FALSE	NA	Wald ratio	1	-0.0446811	0.0481181	0.353111	0.868929	TRUE	NA	Inverse variance weighted	2	-0.0813799	0.0667674	0.222899	0.88387	FALSE	NA
ENSG00000111364	DDX55	3	-0.0142042	0.0124979	0.255734	0.785775	0	Inverse variance weighted	7	-0.0149171	0.0140188	0.287292	0.634495	FALSE	NA	Inverse variance weighted	2	-0.00618405	0.039267	0.874861	0.987318	TRUE	NA	Inverse variance weighted	2	-0.0165701	0.0387704	0.669095	0.978864	FALSE	NA
ENSG00000111371	SLC38A1	2	0.0114228	0.0181034	0.528057	0.905277	0	Inverse variance weighted	4	0.0111973	0.0181474	0.537221	0.825605	FALSE	NA		NA	NA	NA	NA	NA	FALSE	NA	Inverse variance weighted	4	0.0577709	0.260185	0.824285	0.992939	FALSE	NA
ENSG00000111405	ENDOU	NA	NA	NA	NA	NA	NA	Wald ratio	1	0.0119346	0.0245926	0.627468	0.877287	TRUE	NA	NA	NA	NA	NA	NA	NA	FALSE	NA	NA	NA	NA	NA	NA	NA	FALSE	NA
ENSG00000111412	C12orf49	3	0.0367859	0.0467083	0.43095	0.880947	71.0766	Inverse variance weighted	3	0.0558664	0.0297703	0.0605752	0.268312	FALSE	NA	Wald ratio	1	0.103311	0.0444526	0.0201215	0.418868	TRUE	0.0268601	Inverse variance weighted	3	-0.0744799	0.0598108	0.213036	0.875584	FALSE	NA
ENSG00000111424	VDR	3	0.0068102	0.0177325	0.70094	0.943755	0.0165644	Inverse variance weighted	3	0.00316956	0.0194724	0.870698	0.965196	FALSE	NA	Wald ratio	1	-0.0166977	0.0563548	0.767004	0.977269	TRUE	NA	Inverse variance weighted	4	0.0805291	0.0658607	0.221436	0.882244	FALSE	NA
ENSG00000111445	RFC5	2	-0.0205043	0.018991	0.280282	0.805385	0	Inverse variance weighted	3	-0.0181015	0.0196194	0.356198	0.702576	FALSE	NA		NA	NA	NA	NA	NA	FALSE	NA	Inverse variance weighted	2	-0.0562251	0.0756454	0.457317	0.960622	FALSE	NA
ENSG00000111450	STX2	3	-0.0159298	0.00641626	0.013038	0.201241	0	Inverse variance weighted	5	-0.0157384	0.00674587	0.0196458	0.128345	TRUE	0.0500281	Inverse variance weighted	2	-0.0136927	0.021994	0.533571	0.925257	TRUE	NA	Inverse variance weighted	3	-0.0514688	0.0634374	0.417175	0.949846	FALSE	NA
ENSG00000111452	GPR133	3	-0.00709173	0.00922827	0.442202	0.881991	0	Inverse variance weighted	3	-0.00942464	0.010222	0.356532	0.702751	TRUE	NA	Inverse variance weighted	2	0.0178461	0.0248073	0.471901	0.912307	TRUE	NA	Inverse variance weighted	3	-0.0403456	0.0427495	0.345289	0.93411	FALSE	NA
ENSG00000111481	COPZ1	2	-0.109807	0.0373731	0.00330194	0.0853216	0	Wald ratio	1	-0.113285	0.037542	0.00254832	0.0291169	TRUE	0.0322573		NA	NA	NA	NA	NA	FALSE	NA	Wald ratio	1	0.27413	0.394479	0.487108	0.9637	FALSE	NA
ENSG00000111490	TBC1D30	2	-0.029622	0.0365897	0.418187	0.879132	56.2408	Inverse variance weighted	2	-0.00615865	0.00812548	0.448485	0.771192	TRUE	NA		NA	NA	NA	NA	NA	FALSE	NA	Inverse variance weighted	3	-0.0866816	0.0526432	0.0996427	0.768073	FALSE	NA
ENSG00000111530	CAND1	2	0.0254271	0.0475494	0.592822	0.921256	56.1376	Wald ratio	1	0.0773834	0.0490095	0.114348	0.389396	TRUE	NA	Inverse variance weighted	2	-0.0180892	0.0399518	0.650709	0.954503	TRUE	NA		NA	NA	NA	NA	NA	FALSE	NA
ENSG00000111536	IL26	NA	NA	NA	NA	NA	NA	NA	NA	NA	NA	NA	NA	FALSE	NA	Wald ratio	1	0.0109976	0.053033	0.835718	0.982547	TRUE	NA	NA	NA	NA	NA	NA	NA	FALSE	NA
ENSG00000111537	IFNG	NA	NA	NA	NA	NA	NA	Inverse variance weighted	2	0.0402946	0.0323854	0.213418	0.548234	TRUE	NA	NA	NA	NA	NA	NA	NA	FALSE	NA	NA	NA	NA	NA	NA	NA	FALSE	NA
ENSG00000111540	RAB5B	NA	NA	NA	NA	NA	NA	Wald ratio	1	-0.079614	0.0889803	0.370928	0.712639	TRUE	NA	NA	NA	NA	NA	NA	NA	FALSE	NA	NA	NA	NA	NA	NA	NA	FALSE	NA
ENSG00000111554	MDM1	3	0.0387874	0.0407312	0.340956	0.845294	57.6632	Inverse variance weighted	4	0.0019239	0.0154816	0.901101	0.972181	FALSE	NA	Wald ratio	1	0.117394	0.0505535	0.0202235	0.419808	TRUE	0.0879777	Inverse variance weighted	2	0.0113844	0.0870645	0.895966	0.995669	FALSE	NA
ENSG00000111581	NUP107	2	-0.0217875	0.0124248	0.0795069	0.510995	0	Inverse variance weighted	7	-0.0241642	0.0128521	0.0600853	0.266852	TRUE	NA		NA	NA	NA	NA	NA	FALSE	NA	Inverse variance weighted	3	0.0121773	0.0485859	0.802096	0.99119	FALSE	NA
ENSG00000111596	CNOT2	2	0.00564627	0.13094	0.965605	0.995326	91.8611	Wald ratio	1	-0.119524	0.0353432	0.000720078	0.0106346	TRUE	0.0728477		NA	NA	NA	NA	NA	FALSE	NA	Wald ratio	1	0.142623	0.0659089	0.0304694	0.595688	FALSE	0.0777033
ENSG00000111602	TIMELESS	3	-3.98932e-05	0.0641551	0.999504	0.999792	71.3383	Wald ratio	1	-0.101985	0.0483774	0.0350216	0.189485	TRUE	0.0111243	Wald ratio	1	0.0637635	0.0376435	0.0902886	0.634541	TRUE	NA	Wald ratio	1	0.0756292	0.128702	0.556781	0.971753	FALSE	NA
ENSG00000111615	KRR1	3	0.0156652	0.0266423	0.556543	0.911719	0	Wald ratio	1	0.00163828	0.0311273	0.958025	0.990757	TRUE	NA	Wald ratio	1	0.0585768	0.0546716	0.283977	0.835946	TRUE	NA	Wald ratio	1	0.0185245	0.153985	0.904245	0.995669	FALSE	NA
ENSG00000111639	MRPL51	3	0.00618408	0.0141198	0.661406	0.936192	0.0522979	Inverse variance weighted	2	0.00492012	0.0204724	0.810075	0.945097	TRUE	NA	Inverse variance weighted	2	0.00181679	0.0200891	0.92794	0.991777	TRUE	NA	Wald ratio	1	0.0944104	0.0798857	0.237278	0.891797	FALSE	NA
ENSG00000111640	GAPDH	3	0.0162014	0.0155189	0.296494	0.818021	14.995	Inverse variance weighted	3	0.0251596	0.0121691	0.0386868	0.202732	FALSE	0.0112903	Wald ratio	1	-0.0126767	0.0294647	0.667026	0.958981	TRUE	NA	Inverse variance weighted	5	0.0109019	0.134333	0.935318	0.997051	FALSE	NA
ENSG00000111641	NOP2	2	-0.00694708	0.0761919	0.927351	0.987295	0	Wald ratio	1	-0.00507391	0.0780114	0.948142	0.98812	TRUE	NA		NA	NA	NA	NA	NA	FALSE	NA	Wald ratio	1	-0.0457045	0.354852	0.897517	0.995669	FALSE	NA
ENSG00000111642	CHD4	2	-0.204417	0.0297748	6.62951e-12	6.13274e-09	0	Inverse variance weighted	3	-0.206075	0.0301026	7.60816e-12	1.30664e-09	TRUE	0.942019		NA	NA	NA	NA	NA	FALSE	NA	Wald ratio	1	-0.129529	0.202312	0.522014	0.967011	FALSE	NA
ENSG00000111644	ACRBP	2	0.119195	0.228164	0.601386	0.923754	55.0747	Inverse variance weighted	2	-0.0863618	0.190639	0.65054	0.885024	FALSE	NA		NA	NA	NA	NA	NA	FALSE	NA	Wald ratio	1	0.372452	0.241307	0.122715	0.791728	FALSE	NA
ENSG00000111647	UHRF1BP1L	3	0.0308718	0.0385857	0.423662	0.879132	55.4107	Inverse variance weighted	5	-0.00694624	0.0128022	0.587418	0.855776	TRUE	NA	Wald ratio	1	0.0947389	0.0481633	0.0491794	0.536566	TRUE	0.00748691	Inverse variance weighted	3	0.042725	0.0966158	0.658333	0.978864	FALSE	NA
ENSG00000111652	COPS7A	3	0.00170405	0.0204751	0.933672	0.98843	0	Inverse variance weighted	3	-0.0305289	0.0572959	0.594152	0.857858	FALSE	NA	Wald ratio	1	0.0122783	0.0235743	0.602483	0.943294	TRUE	NA	Inverse variance weighted	2	-0.0310257	0.0596185	0.602782	0.973247	FALSE	NA
ENSG00000111653	ING4	NA	NA	NA	NA	NA	NA	Wald ratio	1	-0.0752849	0.0606067	0.214167	0.549063	TRUE	NA	NA	NA	NA	NA	NA	NA	FALSE	NA	NA	NA	NA	NA	NA	NA	FALSE	NA
ENSG00000111664	GNB3	2	-0.0516021	0.0248903	0.0381557	0.358451	5.89457	Inverse variance weighted	2	-0.0679762	0.0283024	0.0163155	0.113487	TRUE	0.0351261		NA	NA	NA	NA	NA	FALSE	NA	Inverse variance weighted	2	-0.0137662	0.0443224	0.75611	0.987065	FALSE	NA
ENSG00000111666	CHPT1	3	-0.0277108	0.0120642	0.0216219	0.266076	51.0577	Inverse variance weighted	5	-0.0139993	0.00722266	0.0525931	0.246455	TRUE	NA	Wald ratio	1	-0.0467269	0.0157506	0.00301047	0.220498	TRUE	0.260382	Inverse variance weighted	3	-0.0355165	0.0250344	0.155985	0.834792	FALSE	NA
ENSG00000111667	USP5	NA	NA	NA	NA	NA	NA	NA	NA	NA	NA	NA	NA	FALSE	NA	NA	NA	NA	NA	NA	NA	FALSE	NA	Wald ratio	1	0.295674	0.225742	0.190269	0.860016	FALSE	NA
ENSG00000111669	TPI1	3	-0.00834504	0.0283186	0.768235	0.95839	17.6058	Wald ratio	1	-0.0268409	0.0200086	0.17977	0.503834	TRUE	NA	Wald ratio	1	0.0404836	0.056677	0.475051	0.9138	TRUE	NA	Inverse variance weighted	3	0.0887569	0.140128	0.526472	0.967011	FALSE	NA
ENSG00000111670	GNPTAB	3	0.0722678	0.0613759	0.239011	0.772181	66.4328	Inverse variance weighted	2	-0.0302899	0.0518489	0.559089	0.839314	FALSE	NA	Wald ratio	1	0.0994822	0.0457167	0.029551	0.465882	TRUE	0.0151633	Inverse variance weighted	2	0.20301	0.101853	0.046242	0.639265	FALSE	0.04504
ENSG00000111671	SPSB2	2	0.00318131	0.0170483	0.85197	0.97581	69.3573	Inverse variance weighted	7	0.0183844	0.0106442	0.0841355	0.326033	TRUE	NA		NA	NA	NA	NA	NA	FALSE	NA	Inverse variance weighted	3	-0.0159361	0.0157366	0.311214	0.921427	FALSE	NA
ENSG00000111674	ENO2	NA	NA	NA	NA	NA	NA	NA	NA	NA	NA	NA	NA	FALSE	NA	NA	NA	NA	NA	NA	NA	FALSE	NA	Wald ratio	1	-0.266659	0.0962498	0.00559717	0.380755	FALSE	0.0370296
ENSG00000111676	ATN1	NA	NA	NA	NA	NA	NA	Wald ratio	1	0.168607	0.0764611	0.0274451	0.160819	TRUE	0.0239145	NA	NA	NA	NA	NA	NA	FALSE	NA	NA	NA	NA	NA	NA	NA	FALSE	NA
ENSG00000111678	C12orf57	2	-0.000858253	0.081866	0.991635	0.998712	31.9595	Wald ratio	1	-0.0402276	0.0350922	0.251654	0.594077	TRUE	NA		NA	NA	NA	NA	NA	FALSE	NA	Inverse variance weighted	2	0.169377	0.169297	0.317083	0.922822	FALSE	NA
ENSG00000111684	LPCAT3	2	0.0364229	0.0984867	0.711513	0.945663	0	Inverse variance weighted	2	0.00636996	0.107685	0.95283	0.990006	FALSE	NA		NA	NA	NA	NA	NA	FALSE	NA	Wald ratio	1	0.190133	0.243536	0.434968	0.956221	FALSE	NA
ENSG00000111696	NT5DC3	3	-0.00331339	0.00921564	0.719191	0.947124	38.8758	Inverse variance weighted	6	-0.00438515	0.00618057	0.47801	0.789763	TRUE	NA	Inverse variance weighted	2	0.0299787	0.0210303	0.154014	0.731466	TRUE	NA	Inverse variance weighted	4	-0.0202319	0.0144877	0.162567	0.844905	FALSE	NA
ENSG00000111707	SUDS3	2	-0.0845534	0.110743	0.445158	0.882073	61.0707	Inverse variance weighted	4	-0.00482877	0.0443144	0.913229	0.975013	TRUE	NA		NA	NA	NA	NA	NA	FALSE	NA	Inverse variance weighted	2	-0.238382	0.13882	0.0859427	0.745337	FALSE	NA
ENSG00000111711	GOLT1B	3	0.0234759	0.0177786	0.186682	0.717961	0.0214996	Inverse variance weighted	4	0.0135776	0.0205007	0.50778	0.809219	FALSE	NA	Wald ratio	1	0.0472687	0.0361709	0.191274	0.77115	TRUE	NA	Wald ratio	1	0.263167	0.211648	0.213713	0.87578	FALSE	NA
ENSG00000111713	GYS2	2	0.051092	0.0363478	0.159831	0.672938	0		NA	NA	NA	NA	NA	FALSE	NA	Wald ratio	1	0.0372407	0.0452927	0.41095	0.892155	TRUE	NA	Wald ratio	1	0.0761512	0.060921	0.2113	0.874771	FALSE	NA
ENSG00000111716	LDHB	3	0.0127524	0.0701168	0.855682	0.976362	71.9439	Wald ratio	1	-0.0903717	0.0433784	0.0372209	0.197661	TRUE	0.83292	Wald ratio	1	0.0678121	0.0473342	0.151965	0.729601	TRUE	NA	Inverse variance weighted	2	0.162648	0.157006	0.300232	0.918702	FALSE	NA
ENSG00000111725	PRKAB1	3	0.00536339	0.0102227	0.599822	0.923222	0	Inverse variance weighted	6	0.000491524	0.0115971	0.966193	0.992046	FALSE	NA	Wald ratio	1	0.00866683	0.0308539	0.778788	0.977453	TRUE	NA	Inverse variance weighted	3	0.0356003	0.0303834	0.241316	0.895192	FALSE	NA
ENSG00000111726	CMAS	3	0.020135	0.0335822	0.548792	0.910139	0.0616551	Wald ratio	1	0.0255423	0.0709509	0.718847	0.912865	TRUE	NA	Wald ratio	1	0.0356496	0.0404274	0.377875	0.881462	TRUE	NA	Wald ratio	1	-0.116098	0.113628	0.306904	0.91875	FALSE	NA
ENSG00000111728	ST8SIA1	3	0.00480525	0.00959626	0.616553	0.926346	0	Inverse variance weighted	3	0.00307539	0.0252609	0.903101	0.973086	TRUE	NA	Inverse variance weighted	2	0.000314177	0.0118403	0.978831	0.998587	TRUE	NA	Inverse variance weighted	2	0.0208988	0.0215216	0.331518	0.926366	FALSE	NA
ENSG00000111731	C2CD5	3	0.013784	0.0184467	0.45492	0.884868	0	Inverse variance weighted	3	0.0184402	0.0221055	0.404175	0.738921	FALSE	NA	Inverse variance weighted	2	-3.71085e-05	0.0394015	0.999249	1	FALSE	NA	Inverse variance weighted	4	0.0112624	0.0634744	0.859168	0.993896	FALSE	NA
ENSG00000111737	RAB35	2	-0.163858	0.36452	0.653058	0.935351	82.1447	Inverse variance weighted	2	0.145375	0.0651259	0.0256006	0.153566	TRUE	0.0686061		NA	NA	NA	NA	NA	FALSE	NA	Inverse variance weighted	2	-0.59355	0.30537	0.0519305	0.660856	FALSE	NA
ENSG00000111775	COX6A1	NA	NA	NA	NA	NA	NA	NA	NA	NA	NA	NA	NA	FALSE	NA	NA	NA	NA	NA	NA	NA	FALSE	NA	Inverse variance weighted	2	-0.425712	0.221116	0.0541934	0.6676	FALSE	NA
ENSG00000111785	RIC8B	NA	NA	NA	NA	NA	NA	Wald ratio	1	0.133705	0.0633339	0.0347628	0.188944	TRUE	0.0124794	NA	NA	NA	NA	NA	NA	FALSE	NA	NA	NA	NA	NA	NA	NA	FALSE	NA
ENSG00000111786	SRSF9	NA	NA	NA	NA	NA	NA	Wald ratio	1	-0.127361	0.0344936	0.000222228	0.00407272	TRUE	0.0257113	NA	NA	NA	NA	NA	NA	FALSE	NA	NA	NA	NA	NA	NA	NA	FALSE	NA
ENSG00000111788		2	-0.0228993	0.0155195	0.140072	0.645813	0	Inverse variance weighted	4	-0.017278	0.0165903	0.297667	0.644234	FALSE	NA		NA	NA	NA	NA	NA	FALSE	NA	Inverse variance weighted	3	-0.0622744	0.0439082	0.156107	0.834792	FALSE	NA
ENSG00000111790	FGFR1OP2	2	0.0166833	0.0439914	0.704509	0.944635	0	Inverse variance weighted	2	0.0125276	0.0443213	0.777441	0.936216	TRUE	NA		NA	NA	NA	NA	NA	FALSE	NA	Wald ratio	1	0.292728	0.361226	0.417726	0.949846	FALSE	NA
ENSG00000111796	KLRB1	NA	NA	NA	NA	NA	NA	Wald ratio	1	0.0343934	0.0706975	0.626622	0.876703	TRUE	NA	NA	NA	NA	NA	NA	NA	FALSE	NA	NA	NA	NA	NA	NA	NA	FALSE	NA
ENSG00000111801	BTN3A3	3	-0.074577	0.0169056	1.02721e-05	0.00113124	0	Inverse variance weighted	7	-0.0783682	0.019924	8.37706e-05	0.00182662	TRUE	9.37048e-05	Inverse variance weighted	2	-0.0713325	0.0372114	0.0552439	0.558853	TRUE	NA	Inverse variance weighted	5	-0.0466041	0.0622985	0.454414	0.959872	FALSE	NA
ENSG00000111802	TDP2	3	-0.0246656	0.0155208	0.112015	0.589201	0	Inverse variance weighted	2	-0.0232802	0.0225985	0.30293	0.650852	TRUE	NA	Inverse variance weighted	2	-0.026916	0.022238	0.226141	0.795423	TRUE	NA	Inverse variance weighted	2	-0.0139154	0.0764843	0.855631	0.993859	FALSE	NA
ENSG00000111816	FRK	NA	NA	NA	NA	NA	NA	NA	NA	NA	NA	NA	NA	FALSE	NA	Inverse variance weighted	2	-0.00457951	0.0246363	0.852535	0.9841	TRUE	NA	NA	NA	NA	NA	NA	NA	FALSE	NA
ENSG00000111817	DSE	3	-0.00617103	0.0289466	0.831181	0.971139	37.3299	Inverse variance weighted	4	0.00792234	0.016682	0.634855	0.879784	FALSE	NA	Wald ratio	1	-0.0731766	0.0466861	0.117018	0.68106	TRUE	NA	Inverse variance weighted	3	0.063749	0.0761773	0.402677	0.948096	FALSE	NA
ENSG00000111832	RWDD1	2	-0.0374611	0.0217722	0.0853246	0.53045	0	Inverse variance weighted	3	-0.0357592	0.0223382	0.109418	0.380145	FALSE	NA		NA	NA	NA	NA	NA	FALSE	NA	Inverse variance weighted	4	-0.0697743	0.0973366	0.473476	0.961931	FALSE	NA
ENSG00000111834	RSPH4A	2	0.010262	0.0209939	0.624978	0.927524	0	Wald ratio	1	0.013626	0.0220906	0.537352	0.825731	TRUE	NA		NA	NA	NA	NA	NA	FALSE	NA	Wald ratio	1	-0.0211154	0.0674662	0.754298	0.987065	FALSE	NA
ENSG00000111837	MAK	3	-0.0560324	0.0559844	0.316895	0.830138	84.887	Inverse variance weighted	5	-0.0300499	0.0211998	0.156348	0.466942	TRUE	NA	Wald ratio	1	0.0140608	0.0340311	0.679479	0.962602	TRUE	NA	Inverse variance weighted	2	-0.206403	0.0754962	0.00625793	0.395193	FALSE	0.063216
ENSG00000111843	TMEM14C	3	0.0099669	0.010846	0.358125	0.854393	24.7007	Inverse variance weighted	2	0.000288756	0.00954187	0.975858	0.994642	TRUE	NA	Inverse variance weighted	2	0.0223969	0.0151445	0.139174	0.714796	TRUE	NA	Inverse variance weighted	2	0.0702704	0.0674261	0.297327	0.918437	FALSE	NA
ENSG00000111845	PAK1IP1	2	0.0637477	0.0655338	0.33068	0.838391	0	Inverse variance weighted	2	0.0446314	0.0761018	0.55756	0.838303	FALSE	NA		NA	NA	NA	NA	NA	FALSE	NA	Inverse variance weighted	2	0.118597	0.128907	0.357564	0.938826	FALSE	NA
ENSG00000111846	GCNT2	3	-0.0027378	0.0114214	0.810556	0.965822	0	Inverse variance weighted	6	-0.0108161	0.0147495	0.463363	0.780739	FALSE	NA	Wald ratio	1	0.0691831	0.072036	0.336856	0.860392	TRUE	NA	Inverse variance weighted	3	0.00535329	0.0186453	0.774027	0.989171	FALSE	NA
ENSG00000111850	SMIM8	2	0.0743824	0.0833774	0.37233	0.861076	68.0415	Inverse variance weighted	3	0.0133544	0.016265	0.411615	0.744608	FALSE	NA		NA	NA	NA	NA	NA	FALSE	NA	Wald ratio	1	0.188294	0.0975499	0.053578	0.666725	FALSE	NA
ENSG00000111859	NEDD9	2	0.116542	0.122642	0.341977	0.846775	77.7543	Inverse variance weighted	3	0.0145543	0.0353271	0.680349	0.898306	FALSE	NA		NA	NA	NA	NA	NA	FALSE	NA	Inverse variance weighted	3	0.26402	0.112233	0.0186511	0.532542	FALSE	0.199385
ENSG00000111860	CEP85L	3	-0.0216222	0.0269253	0.421951	0.879132	0	Inverse variance weighted	2	-0.0506573	0.0610426	0.406613	0.740626	FALSE	NA	Inverse variance weighted	2	-0.0198526	0.0308075	0.519312	0.922065	TRUE	NA	Inverse variance weighted	2	0.0817098	0.132031	0.536003	0.967931	FALSE	NA
ENSG00000111863	ADTRP	3	-0.01142	0.030831	0.71108	0.945663	81.8157	Inverse variance weighted	3	-0.0241968	0.011341	0.0328777	0.181361	TRUE	0.041709	Inverse variance weighted	2	-0.058534	0.027626	0.0341071	0.48917	TRUE	0.0298902	Inverse variance weighted	4	0.0552462	0.0304688	0.0698001	0.70458	FALSE	NA
ENSG00000111875	ASF1A	3	0.0231537	0.0170446	0.174331	0.700405	13.4376	Inverse variance weighted	5	0.0342625	0.0248646	0.168215	0.485381	FALSE	NA	Wald ratio	1	-0.00251619	0.0236078	0.91512	0.990403	TRUE	NA	Wald ratio	1	0.059911	0.0386228	0.120858	0.789872	FALSE	NA
ENSG00000111877	MCM9	3	0.0503463	0.0400308	0.208504	0.739209	76.5524	Inverse variance weighted	2	0.0920003	0.0335952	0.00617213	0.0579603	TRUE	0.632289	Wald ratio	1	-0.00712154	0.0123915	0.565486	0.934131	TRUE	NA	Wald ratio	1	0.107675	0.0694148	0.120858	0.789872	FALSE	NA
ENSG00000111879	FAM184A	3	0.0301525	0.129735	0.816216	0.967758	93.429	Wald ratio	1	0.253533	0.0565105	7.24073e-06	0.000235133	TRUE	0.759557	Wald ratio	1	0.0275126	0.0409937	0.502131	0.920306	TRUE	NA	Wald ratio	1	-0.206033	0.081888	0.0118683	0.470066	FALSE	0.000868636
ENSG00000111880	RNGTT	3	-0.00150957	0.0169405	0.928995	0.987295	35.708	Inverse variance weighted	6	0.0120962	0.00867479	0.163194	0.478271	TRUE	NA	Inverse variance weighted	2	-0.00240298	0.0323834	0.940848	0.992383	TRUE	NA	Inverse variance weighted	3	-0.0566547	0.0384297	0.140416	0.819951	FALSE	NA
ENSG00000111885	MAN1A1	3	-0.0258357	0.0335759	0.441613	0.881991	52.2428	Inverse variance weighted	3	0.0109825	0.0116869	0.347357	0.693175	TRUE	NA	Wald ratio	1	-0.0663398	0.0480852	0.167701	0.749568	TRUE	NA	Inverse variance weighted	4	-0.0866826	0.0712464	0.223734	0.88444	FALSE	NA
ENSG00000111886	GABRR2	3	-0.0110604	0.0506742	0.827223	0.970373	82.8008	Inverse variance weighted	2	0.0481758	0.0272222	0.076773	0.309933	TRUE	NA	Inverse variance weighted	2	0.0191623	0.030895	0.5351	0.925709	TRUE	NA	Wald ratio	1	-0.134989	0.0591194	0.0224107	0.554658	FALSE	0.0657214
ENSG00000111897	SERINC1	3	-0.0125587	0.0311529	0.686851	0.939723	52.2123	Inverse variance weighted	4	0.0207107	0.013467	0.124077	0.409606	FALSE	NA	Wald ratio	1	-0.0392266	0.038392	0.306904	0.844001	TRUE	NA	Inverse variance weighted	3	-0.110722	0.0877364	0.206954	0.871999	FALSE	NA
ENSG00000111906	HDDC2	3	0.00306173	0.00735932	0.677385	0.939504	0	Inverse variance weighted	5	0.00112296	0.00859544	0.896055	0.971007	FALSE	NA	Inverse variance weighted	2	0.0207404	0.0202385	0.305459	0.844001	TRUE	NA	Inverse variance weighted	4	-0.00374047	0.0200509	0.852014	0.993649	FALSE	NA
ENSG00000111907	TPD52L1	NA	NA	NA	NA	NA	NA	Wald ratio	1	0.0313746	0.0271204	0.247328	0.589196	TRUE	NA	NA	NA	NA	NA	NA	NA	FALSE	NA	NA	NA	NA	NA	NA	NA	FALSE	NA
ENSG00000111911	HINT3	2	0.0406458	0.0534359	0.446869	0.882454	0		NA	NA	NA	NA	NA	FALSE	NA	Wald ratio	1	0.0537377	0.0582472	0.356226	0.870559	TRUE	NA	Inverse variance weighted	2	-0.0289241	0.134271	0.829443	0.99321	FALSE	NA
ENSG00000111912	NCOA7	3	-0.0400801	0.0217775	0.0657041	0.469228	37.2326	Inverse variance weighted	3	-0.0256839	0.015908	0.106412	0.374544	TRUE	NA	Wald ratio	1	-0.0725503	0.0265932	0.00636896	0.305627	TRUE	0.229215	Wald ratio	1	0.098288	0.130338	0.45079	0.959727	FALSE	NA
ENSG00000111913	FAM65B	3	0.0414285	0.0357524	0.246553	0.778368	56.2305	Inverse variance weighted	5	0.0136366	0.0174182	0.433692	0.758785	TRUE	NA	Wald ratio	1	0.0111287	0.0489663	0.820212	0.982547	TRUE	NA	Inverse variance weighted	2	0.149597	0.0625051	0.0166948	0.510365	FALSE	0.0595429
ENSG00000111961	SASH1	2	-0.0199179	0.0215285	0.354868	0.852695	0	Inverse variance weighted	3	-0.0197864	0.0250261	0.429158	0.756145	FALSE	NA		NA	NA	NA	NA	NA	FALSE	NA	Inverse variance weighted	2	-0.020292	0.042222	0.630799	0.976128	FALSE	NA
ENSG00000111962	UST	3	0.0150496	0.0102617	0.142491	0.64741	0	Inverse variance weighted	3	0.00915891	0.011442	0.423444	0.751794	TRUE	NA	Inverse variance weighted	2	0.0339246	0.0284058	0.232368	0.806575	TRUE	NA	Inverse variance weighted	3	0.0499573	0.0401983	0.213953	0.87578	FALSE	NA
ENSG00000111981	ULBP1	NA	NA	NA	NA	NA	NA	NA	NA	NA	NA	NA	NA	FALSE	NA	Wald ratio	1	0.0451965	0.0370843	0.222939	0.792463	TRUE	NA	NA	NA	NA	NA	NA	NA	FALSE	NA
ENSG00000112029	FBXO5	NA	NA	NA	NA	NA	NA	Wald ratio	1	0.0136515	0.0441047	0.756923	0.929567	TRUE	NA	NA	NA	NA	NA	NA	NA	FALSE	NA	NA	NA	NA	NA	NA	NA	FALSE	NA
ENSG00000112031	MTRF1L	3	-0.003502	0.00762634	0.646092	0.933375	0	Inverse variance weighted	4	-0.000244659	0.00988536	0.980255	0.994753	TRUE	NA	Wald ratio	1	-0.00682528	0.0148376	0.645516	0.953264	TRUE	NA	Inverse variance weighted	5	-0.0110444	0.0203361	0.587064	0.973247	FALSE	NA
ENSG00000112033	PPARD	3	-0.00126926	0.077245	0.98689	0.998211	77.335	Inverse variance weighted	2	-0.118918	0.0532016	0.0254018	0.152823	TRUE	0.119952	Wald ratio	1	0.0990194	0.039695	0.0126133	0.379043	TRUE	0.0808211	Inverse variance weighted	2	0.0153256	0.132128	0.90766	0.995669	FALSE	NA
ENSG00000112039	FANCE	2	-0.0858509	0.116525	0.461268	0.885609	80.151	Wald ratio	1	0.0186544	0.049745	0.70766	0.910974	TRUE	NA		NA	NA	NA	NA	NA	FALSE	NA	Wald ratio	1	-0.215777	0.0918374	0.0187957	0.532674	FALSE	0.093081
ENSG00000112053	SLC26A8	2	0.0187801	0.0124846	0.132516	0.631235	0	Inverse variance weighted	3	0.0177135	0.0127269	0.163976	0.479472	FALSE	NA		NA	NA	NA	NA	NA	FALSE	NA	Wald ratio	1	0.0459989	0.0642939	0.474333	0.961931	FALSE	NA
ENSG00000112062	MAPK14	3	-0.01126	0.0329301	0.732398	0.948996	31.3369	Inverse variance weighted	3	0.0149718	0.0198362	0.450387	0.771947	TRUE	NA	Wald ratio	1	-0.0511967	0.0490855	0.296943	0.83979	TRUE	NA	Wald ratio	1	-0.247432	0.207788	0.233736	0.891008	FALSE	NA
ENSG00000112077	RHAG	NA	NA	NA	NA	NA	NA	Wald ratio	1	0.219426	0.105994	0.0384359	0.201607	TRUE	0.0143233	NA	NA	NA	NA	NA	NA	FALSE	NA	NA	NA	NA	NA	NA	NA	FALSE	NA
ENSG00000112078	KCTD20	3	-0.0367036	0.0256571	0.15256	0.661334	0	Inverse variance weighted	2	-0.0543382	0.0338944	0.108899	0.37929	FALSE	NA	Wald ratio	1	-0.00217851	0.0409075	0.957529	0.995648	TRUE	NA	Inverse variance weighted	2	-0.140114	0.13993	0.316675	0.922822	FALSE	NA
ENSG00000112079	STK38	3	-0.0531444	0.0217817	0.0146927	0.21438	0	Inverse variance weighted	3	-0.063744	0.0262389	0.0151248	0.107402	TRUE	0.0173242	Wald ratio	1	-0.0289755	0.040294	0.472079	0.912307	TRUE	NA	Inverse variance weighted	2	-0.0401889	0.159425	0.800974	0.991098	FALSE	NA
ENSG00000112081	SRSF3	3	0.0568646	0.0159334	0.000358488	0.0177024	0	Inverse variance weighted	2	0.0619161	0.0168412	0.000236486	0.0043009	TRUE	0.134363	Wald ratio	1	0.010746	0.0495868	0.828434	0.982547	TRUE	NA	Inverse variance weighted	2	0.201747	0.391459	0.606293	0.973247	FALSE	NA
ENSG00000112096	SOD2	3	-0.00273477	0.00924469	0.767367	0.95839	0	Inverse variance weighted	3	-0.00225803	0.00986511	0.818954	0.946855	FALSE	NA	Wald ratio	1	-0.000966124	0.0280176	0.972492	0.997506	TRUE	NA	Inverse variance weighted	2	-0.0499212	0.0812272	0.538827	0.967931	FALSE	NA
ENSG00000112110	MRPL18	3	0.0131556	0.0084127	0.117869	0.605465	0	Inverse variance weighted	5	0.0117396	0.00865982	0.175213	0.496992	TRUE	NA	Wald ratio	1	0.027135	0.0445789	0.542726	0.92744	TRUE	NA	Inverse variance weighted	2	0.05377	0.0585498	0.358428	0.938826	FALSE	NA
ENSG00000112118	MCM3	2	-0.0296823	0.0388184	0.444482	0.882048	0	Inverse variance weighted	2	-0.0300471	0.0394842	0.446663	0.769597	FALSE	NA		NA	NA	NA	NA	NA	FALSE	NA	Wald ratio	1	-0.0191396	0.212275	0.928157	0.995669	FALSE	NA
ENSG00000112130	RNF8	3	-0.0157415	0.0351259	0.654049	0.935521	45.7401	Inverse variance weighted	4	0.0772021	0.0634269	0.223535	0.560648	FALSE	NA	Wald ratio	1	-0.0165233	0.0326794	0.613125	0.943942	TRUE	NA	Inverse variance weighted	2	-0.0738725	0.0440756	0.0937304	0.756629	FALSE	NA
ENSG00000112137	PHACTR1	3	0.00290498	0.015315	0.849559	0.975302	0	Inverse variance weighted	5	0.00924177	0.0213928	0.665738	0.890928	FALSE	NA	Wald ratio	1	-0.0224676	0.0363567	0.53659	0.926167	TRUE	NA	Inverse variance weighted	3	0.00695158	0.0275048	0.800468	0.991098	FALSE	NA
ENSG00000112139	MDGA1	3	-0.0137851	0.00711277	0.0526132	0.421103	25.1727	Inverse variance weighted	6	-0.0202752	0.0137132	0.139269	0.438911	FALSE	NA	Inverse variance weighted	3	-0.0209487	0.00876896	0.0168959	0.401482	TRUE	0.052711	Inverse variance weighted	3	-0.000371814	0.0104589	0.971641	0.997435	FALSE	NA
ENSG00000112144	ICK	2	0.00256963	0.064745	0.968341	0.995709	0	Inverse variance weighted	2	-0.00678846	0.0694646	0.92215	0.978734	FALSE	NA		NA	NA	NA	NA	NA	FALSE	NA	Wald ratio	1	0.0645016	0.178701	0.718139	0.985088	FALSE	NA
ENSG00000112146	FBXO9	2	0.0221043	0.0766917	0.773176	0.959366	41.3668	Inverse variance weighted	2	0.0875155	0.0719023	0.22355	0.560648	TRUE	NA		NA	NA	NA	NA	NA	FALSE	NA	Inverse variance weighted	2	-0.0678134	0.0947445	0.474146	0.961931	FALSE	NA
ENSG00000112149	CD83	3	-0.029264	0.0330675	0.376169	0.862512	72.3346	Inverse variance weighted	2	-0.0354126	0.0223435	0.112985	0.387263	FALSE	NA	Wald ratio	1	-0.0826149	0.0307287	0.00717685	0.321436	TRUE	0.171917	Inverse variance weighted	5	0.0415859	0.0388555	0.284497	0.91218	FALSE	NA
ENSG00000112159	MDN1	3	-0.0243212	0.0329857	0.460925	0.885609	0	Inverse variance weighted	2	0.0146669	0.0914453	0.872574	0.965604	FALSE	NA	Wald ratio	1	-0.0375829	0.0359489	0.295813	0.83979	TRUE	NA	Wald ratio	1	0.19368	0.197311	0.326299	0.925291	FALSE	NA
ENSG00000112164	GLP1R	2	-0.0262773	0.0492288	0.593494	0.921292	73.0083	Inverse variance weighted	2	-0.0859897	0.0481334	0.0740206	0.303422	TRUE	NA		NA	NA	NA	NA	NA	FALSE	NA	Inverse variance weighted	3	0.0143084	0.0199615	0.473498	0.961931	FALSE	NA
ENSG00000112167	SAYSD1	3	-0.0449115	0.0409516	0.272774	0.798621	75.4681	Inverse variance weighted	8	0.00879309	0.0103315	0.394714	0.732524	FALSE	NA	Wald ratio	1	-0.127439	0.0476388	0.00747057	0.327597	TRUE	0.0493882	Inverse variance weighted	5	-0.0464668	0.0474296	0.327234	0.925904	FALSE	NA
ENSG00000112182	BACH2	2	0.00524652	0.0205576	0.798561	0.963873	0	Inverse variance weighted	2	0.00595534	0.0207688	0.774308	0.935473	TRUE	NA		NA	NA	NA	NA	NA	FALSE	NA	Wald ratio	1	-0.0290839	0.144538	0.840527	0.993456	FALSE	NA
ENSG00000112195	TREML2	2	-0.110819	0.0803899	0.168043	0.689463	88.006	Inverse variance weighted	4	-0.0375671	0.0188391	0.0461408	0.227616	TRUE	2.43382e-06		NA	NA	NA	NA	NA	FALSE	NA	Inverse variance weighted	4	-0.199042	0.052654	0.000156704	0.0804448	FALSE	0.836183
ENSG00000112200	ZNF451	2	0.150713	0.12988	0.245882	0.777379	32.7831	Wald ratio	1	0.0747218	0.089943	0.406104	0.740185	TRUE	NA		NA	NA	NA	NA	NA	FALSE	NA	Wald ratio	1	0.372694	0.227136	0.10083	0.768073	FALSE	NA
ENSG00000112208	BAG2	NA	NA	NA	NA	NA	NA	Wald ratio	1	0.0561909	0.0254081	0.0269986	0.159549	TRUE	0.0110733	NA	NA	NA	NA	NA	NA	FALSE	NA	NA	NA	NA	NA	NA	NA	FALSE	NA
ENSG00000112210	RAB23	3	0.0191553	0.00792084	0.0155916	0.221604	0	Inverse variance weighted	4	0.0186364	0.0102176	0.0681599	0.288119	TRUE	NA	Wald ratio	1	0.021152	0.0143488	0.140444	0.717762	TRUE	NA	Inverse variance weighted	2	0.0160099	0.0257922	0.534779	0.967931	FALSE	NA
ENSG00000112212	TSPO2	NA	NA	NA	NA	NA	NA	Wald ratio	1	-0.330223	0.0835749	7.7754e-05	0.0017111	TRUE	0.0205311	NA	NA	NA	NA	NA	NA	FALSE	NA	NA	NA	NA	NA	NA	NA	FALSE	NA
ENSG00000112218	GPR63	2	-0.0113912	0.0234792	0.627561	0.928426	50.1876		NA	NA	NA	NA	NA	FALSE	NA	Wald ratio	1	0.00510643	0.0140814	0.716876	0.970348	TRUE	NA	Wald ratio	1	-0.0448063	0.0322906	0.16526	0.848643	FALSE	NA
ENSG00000112232	KHDRBS2	3	0.0734438	0.0270367	0.0065987	0.134061	0	Wald ratio	1	0.0962207	0.0358194	0.00722537	0.0650987	TRUE	0.0816784	Wald ratio	1	0.0522949	0.0567094	0.356447	0.870559	TRUE	NA	Inverse variance weighted	2	0.0331928	0.0600124	0.580196	0.973022	FALSE	NA
ENSG00000112234	FBXL4	3	-0.00186839	0.0222546	0.933092	0.988136	0	Inverse variance weighted	2	-0.00191003	0.0263343	0.94218	0.985798	TRUE	NA	Wald ratio	1	0.0206305	0.0470799	0.66124	0.957023	TRUE	NA	Inverse variance weighted	2	-0.0819587	0.0890908	0.357601	0.938826	FALSE	NA
ENSG00000112237	CCNC	2	0.062464	0.0515126	0.225284	0.759925	0	Wald ratio	1	0.0454934	0.0601163	0.449196	0.771379	TRUE	NA		NA	NA	NA	NA	NA	FALSE	NA	Wald ratio	1	0.109352	0.0999252	0.273806	0.907781	FALSE	NA
ENSG00000112242	E2F3	2	-0.0719719	0.103292	0.485939	0.891652	0	Inverse variance weighted	3	-0.0698502	0.10852	0.519795	0.816264	FALSE	NA		NA	NA	NA	NA	NA	FALSE	NA	Inverse variance weighted	2	-0.0924143	0.336844	0.783813	0.990045	FALSE	NA
ENSG00000112245	PTP4A1	2	-0.0268825	0.0247586	0.277574	0.801991	0	Inverse variance weighted	3	-0.0186028	0.026339	0.48001	0.79134	FALSE	NA		NA	NA	NA	NA	NA	FALSE	NA	Inverse variance weighted	3	-0.0897331	0.0725681	0.216259	0.87642	FALSE	NA
ENSG00000112249	ASCC3	3	-0.0123382	0.020014	0.537581	0.906942	0	Inverse variance weighted	4	-0.0162906	0.0296104	0.582206	0.852779	FALSE	NA	Wald ratio	1	-0.00690421	0.0286032	0.809261	0.981773	TRUE	NA	Inverse variance weighted	2	-0.0283025	0.0864952	0.743506	0.987065	FALSE	NA
ENSG00000112282	MED23	3	-0.0333753	0.0812935	0.6814	0.939504	87.9444	Inverse variance weighted	2	-0.102631	0.0160592	1.65045e-10	2.11499e-08	TRUE	0.874441	Wald ratio	1	0.113439	0.0478569	0.0177703	0.406832	TRUE	0.00701433	Inverse variance weighted	2	-0.14396	0.115359	0.212054	0.875147	FALSE	NA
ENSG00000112290	WASF1	3	0.00293743	0.0251839	0.907146	0.98516	47.337	Inverse variance weighted	2	-0.000190324	0.025094	0.993949	0.998945	TRUE	NA	Wald ratio	1	-0.0361146	0.0302112	0.23193	0.805555	TRUE	NA	Inverse variance weighted	2	0.0664439	0.0423363	0.116548	0.785224	FALSE	NA
ENSG00000112293	GPLD1	3	0.0014782	0.0179912	0.934517	0.98843	11.4289	Inverse variance weighted	2	-0.0491585	0.0423	0.245179	0.586675	TRUE	NA	Inverse variance weighted	2	0.00978308	0.0144678	0.498915	0.920144	TRUE	NA	Wald ratio	1	0.035461	0.0793903	0.655116	0.978556	FALSE	NA
ENSG00000112294	ALDH5A1	3	-0.0039113	0.0114294	0.73219	0.948996	6.345	Inverse variance weighted	5	-0.0121107	0.0124926	0.33233	0.679633	TRUE	NA	Wald ratio	1	0.0136449	0.0201425	0.49814	0.919854	TRUE	NA	Wald ratio	1	0.0142118	0.0772382	0.854013	0.993859	FALSE	NA
ENSG00000112297	AIM1	3	-0.0116125	0.0129569	0.370126	0.860367	0	Inverse variance weighted	2	-0.01343	0.0197725	0.496996	0.801735	TRUE	NA	Inverse variance weighted	2	-0.0151249	0.0183731	0.410389	0.892155	TRUE	NA	Inverse variance weighted	2	0.0228833	0.0478692	0.632624	0.976175	FALSE	NA
ENSG00000112299	VNN1	2	0.00482753	0.00597237	0.418912	0.879132	0	Inverse variance weighted	7	0.00316238	0.00643828	0.623296	0.876109	FALSE	NA		NA	NA	NA	NA	NA	FALSE	NA	Inverse variance weighted	4	0.0150994	0.0159907	0.345037	0.93411	FALSE	NA
ENSG00000112303	VNN2	3	-0.00597232	0.0087504	0.494911	0.896911	0.108222	Inverse variance weighted	5	-0.00855407	0.00974226	0.379923	0.720859	FALSE	NA	Wald ratio	1	0.0434767	0.0322492	0.177611	0.75695	TRUE	NA	Inverse variance weighted	5	-0.0186241	0.0248549	0.45367	0.959872	FALSE	NA
ENSG00000112304	ACOT13	3	-0.0180718	0.0152124	0.234849	0.768395	0	Inverse variance weighted	3	-0.0317369	0.0260769	0.223585	0.560648	FALSE	NA	Inverse variance weighted	2	-0.00318018	0.0205526	0.877031	0.987318	TRUE	NA	Inverse variance weighted	4	-0.0494396	0.0454903	0.277118	0.910041	FALSE	NA
ENSG00000112305	SMAP1	3	0.0128461	0.00776376	0.0980014	0.561233	0	Inverse variance weighted	4	0.0153368	0.00834784	0.0661773	0.282614	TRUE	NA	Wald ratio	1	-0.00142443	0.0256397	0.955696	0.995648	TRUE	NA	Inverse variance weighted	3	-0.0066674	0.037288	0.858088	0.993896	FALSE	NA
ENSG00000112306	RPS12	2	-0.0467646	0.0566293	0.408916	0.87473	56.2408	Wald ratio	1	-0.00998898	0.0153997	0.516566	0.814526	TRUE	NA		NA	NA	NA	NA	NA	FALSE	NA	Inverse variance weighted	4	-0.133966	0.0805527	0.096296	0.760074	FALSE	NA
ENSG00000112308	C6orf62	3	-0.0136277	0.0174256	0.434187	0.881991	0	Inverse variance weighted	4	-0.0279486	0.0265618	0.292703	0.639705	FALSE	NA	Wald ratio	1	0.00287206	0.0241253	0.905238	0.990039	TRUE	NA	Inverse variance weighted	3	-0.0646685	0.0796248	0.416696	0.949846	FALSE	NA
ENSG00000112309	B3GAT2	NA	NA	NA	NA	NA	NA	Wald ratio	1	0.0913953	0.0428054	0.03275	0.180776	TRUE	0.0227646	NA	NA	NA	NA	NA	NA	FALSE	NA	NA	NA	NA	NA	NA	NA	FALSE	NA
ENSG00000112312	GMNN	2	0.00857612	0.0456548	0.850997	0.975676	49.0741	Wald ratio	1	-0.0304082	0.038819	0.433431	0.758539	TRUE	NA		NA	NA	NA	NA	NA	FALSE	NA	Inverse variance weighted	3	0.0620428	0.0533463	0.244821	0.895192	FALSE	NA
ENSG00000112319	EYA4	NA	NA	NA	NA	NA	NA	NA	NA	NA	NA	NA	NA	FALSE	NA	Wald ratio	1	-0.00193229	0.0470191	0.967219	0.996647	TRUE	NA	NA	NA	NA	NA	NA	NA	FALSE	NA
ENSG00000112320	SOBP	2	0.0164437	0.0363529	0.651027	0.9346	0	Wald ratio	1	0.042711	0.0486431	0.379917	0.720859	TRUE	NA		NA	NA	NA	NA	NA	FALSE	NA	Inverse variance weighted	4	-0.0167868	0.054712	0.758979	0.98737	FALSE	NA
ENSG00000112335	SNX3	2	0.0246697	0.0501834	0.623008	0.927164	0	Inverse variance weighted	2	0.0287933	0.0524369	0.582934	0.85299	TRUE	NA		NA	NA	NA	NA	NA	FALSE	NA	Inverse variance weighted	2	-0.020236	0.173042	0.906906	0.995669	FALSE	NA
ENSG00000112339	HBS1L	2	0.0026181	0.0177138	0.882501	0.981912	0	Wald ratio	1	0.00433447	0.0178195	0.807817	0.944553	TRUE	NA		NA	NA	NA	NA	NA	FALSE	NA	Inverse variance weighted	2	-0.140833	0.162908	0.387315	0.946494	FALSE	NA
ENSG00000112343	TRIM38	3	0.0512919	0.0799416	0.521122	0.90385	83.2908	Inverse variance weighted	3	-0.0208761	0.014441	0.148285	0.453597	FALSE	NA	Wald ratio	1	0.157174	0.0484029	0.0011655	0.166325	TRUE	0.0310328	Inverse variance weighted	2	-0.103641	0.306368	0.735146	0.987065	FALSE	NA
ENSG00000112357	PEX7	3	-0.0142453	0.0238211	0.549831	0.910277	41.7837	Inverse variance weighted	2	0.0165356	0.0478079	0.729436	0.918911	FALSE	NA	Inverse variance weighted	2	-0.0453014	0.0208098	0.0294858	0.465882	TRUE	0.0821872	Inverse variance weighted	2	0.0149012	0.0321472	0.642985	0.976864	FALSE	NA
ENSG00000112365	ZBTB24	2	0.0497218	0.0294706	0.0915706	0.548588	0	Wald ratio	1	0.0647174	0.0384259	0.092141	0.343472	TRUE	NA	Wald ratio	1	0.0283025	0.0459248	0.53771	0.926203	TRUE	NA		NA	NA	NA	NA	NA	FALSE	NA
ENSG00000112367	FIG4	3	0.0294011	0.016699	0.0782963	0.507445	0.217126	Inverse variance weighted	4	0.0319202	0.0182114	0.0796436	0.316383	TRUE	NA	Wald ratio	1	-0.00934994	0.0433497	0.829232	0.982547	TRUE	NA	Wald ratio	1	0.197818	0.113477	0.0812911	0.737567	FALSE	NA
ENSG00000112378	PERP	3	-0.0284093	0.0271965	0.29621	0.817981	0	Inverse variance weighted	2	-0.0443569	0.0378162	0.240813	0.581911	TRUE	NA	Wald ratio	1	-0.030333	0.0477298	0.525093	0.922998	TRUE	NA	Inverse variance weighted	2	0.0277069	0.0683952	0.685404	0.980396	FALSE	NA
ENSG00000112379	KIAA1244	NA	NA	NA	NA	NA	NA	NA	NA	NA	NA	NA	NA	FALSE	NA	Wald ratio	1	-0.0378148	0.0461123	0.412182	0.892155	TRUE	NA	NA	NA	NA	NA	NA	NA	FALSE	NA
ENSG00000112394	SLC16A10	2	-0.00295205	0.174254	0.986484	0.998211	90.8296	Wald ratio	1	-0.171143	0.0585103	0.00344456	0.0365264	TRUE	0.0246427		NA	NA	NA	NA	NA	FALSE	NA	Wald ratio	1	0.177584	0.0879129	0.0433834	0.636964	FALSE	0.020649
ENSG00000112406	HECA	2	0.236469	0.348778	0.497777	0.897171	82.1094	Inverse variance weighted	2	-0.072054	0.118518	0.543217	0.829996	FALSE	NA		NA	NA	NA	NA	NA	FALSE	NA	Inverse variance weighted	2	0.630755	0.272621	0.0206858	0.549672	FALSE	0.0467865
ENSG00000112414	GPR126	NA	NA	NA	NA	NA	NA	Inverse variance weighted	2	0.0141137	0.0632898	0.823534	0.94838	FALSE	NA	NA	NA	NA	NA	NA	NA	FALSE	NA	NA	NA	NA	NA	NA	NA	FALSE	NA
ENSG00000112419	PHACTR2	3	-0.0375737	0.0518809	0.468925	0.887807	79.4757	Inverse variance weighted	3	0.0380116	0.0245894	0.12214	0.405569	TRUE	NA	Wald ratio	1	-0.0617233	0.0318392	0.0525505	0.55221	TRUE	NA	Inverse variance weighted	2	-0.176475	0.103673	0.0887119	0.750856	FALSE	NA
ENSG00000112425	EPM2A	3	-0.0193471	0.0124274	0.119515	0.607467	0	Inverse variance weighted	2	-0.0213404	0.0147627	0.148301	0.453597	TRUE	NA	Wald ratio	1	-0.00370258	0.0476707	0.938091	0.991777	TRUE	NA	Inverse variance weighted	2	-0.0177835	0.0262929	0.498811	0.967011	FALSE	NA
ENSG00000112473	SLC39A7	NA	NA	NA	NA	NA	NA	Wald ratio	1	0.0166156	0.0633854	0.793217	0.93991	TRUE	NA	NA	NA	NA	NA	NA	NA	FALSE	NA	NA	NA	NA	NA	NA	NA	FALSE	NA
ENSG00000112486	CCR6	2	0.0656622	0.0172021	0.000135024	0.00816899	0	Inverse variance weighted	2	0.07328	0.0189398	0.000109238	0.00229832	TRUE	0.706079		NA	NA	NA	NA	NA	FALSE	NA	Inverse variance weighted	4	0.0297702	0.0411112	0.468981	0.961931	FALSE	NA
ENSG00000112511	PHF1	2	-0.0635274	0.0764067	0.405726	0.873063	0	Inverse variance weighted	2	-0.0216952	0.138154	0.875216	0.966946	FALSE	NA		NA	NA	NA	NA	NA	FALSE	NA	Inverse variance weighted	2	-0.0819609	0.0917089	0.371478	0.943437	FALSE	NA
ENSG00000112514	CUTA	2	-0.0500959	0.0454248	0.270101	0.795526	0	Inverse variance weighted	2	-0.0391552	0.0469012	0.403805	0.738661	FALSE	NA		NA	NA	NA	NA	NA	FALSE	NA	Inverse variance weighted	3	-0.215722	0.182484	0.23715	0.891797	FALSE	NA
ENSG00000112530	PACRG	2	-0.0854822	0.0904996	0.344884	0.846957	75.7634		NA	NA	NA	NA	NA	FALSE	NA	Wald ratio	1	0.00248515	0.0592293	0.966532	0.996647	TRUE	NA	Inverse variance weighted	2	-0.178587	0.066621	0.00734812	0.412139	FALSE	0.151429
ENSG00000112531	QKI	2	0.0380312	0.0474242	0.422589	0.879132	39.7549	Inverse variance weighted	4	0.0133811	0.0136782	0.327938	0.676646	TRUE	NA		NA	NA	NA	NA	NA	FALSE	NA	Inverse variance weighted	2	0.12927	0.0889042	0.145936	0.821808	FALSE	NA
ENSG00000112561	TFEB	2	0.181992	0.125219	0.146115	0.652976	52.4573	Wald ratio	1	0.272708	0.0754298	0.000299902	0.00525349	TRUE	0.980096		NA	NA	NA	NA	NA	FALSE	NA	Inverse variance weighted	2	0.0091477	0.165334	0.955877	0.997435	FALSE	NA
ENSG00000112562	SMOC2	NA	NA	NA	NA	NA	NA	NA	NA	NA	NA	NA	NA	FALSE	NA	Wald ratio	1	-0.0391496	0.0681204	0.565486	0.934131	TRUE	NA	NA	NA	NA	NA	NA	NA	FALSE	NA
ENSG00000112576	CCND3	3	-0.000381398	0.0222196	0.986305	0.998211	0	Wald ratio	1	-0.00331943	0.0248957	0.89393	0.970548	TRUE	NA	Wald ratio	1	0.0106646	0.0514569	0.835812	0.982547	TRUE	NA	Inverse variance weighted	2	0.0161582	0.17056	0.924524	0.995669	FALSE	NA
ENSG00000112578	BYSL	2	-0.0166425	0.0141903	0.240873	0.77346	0	Inverse variance weighted	3	-0.0144399	0.014468	0.318253	0.663904	TRUE	NA		NA	NA	NA	NA	NA	FALSE	NA	Inverse variance weighted	2	-0.0723717	0.0727748	0.319998	0.923798	FALSE	NA
ENSG00000112584	FAM120B	3	0.0151009	0.0108881	0.165468	0.683546	0	Inverse variance weighted	4	0.0135478	0.0115667	0.241488	0.582891	FALSE	NA	Wald ratio	1	0.0292491	0.0369332	0.428392	0.896168	TRUE	NA	Inverse variance weighted	3	0.0205361	0.0662919	0.756726	0.987065	FALSE	NA
ENSG00000112592	TBP	3	0.00144245	0.0266997	0.956915	0.993218	0	Inverse variance weighted	2	-0.00155498	0.0311431	0.960178	0.990858	TRUE	NA	Wald ratio	1	0.00891575	0.0534945	0.867632	0.985946	TRUE	NA	Wald ratio	1	0.0229346	0.211833	0.913783	0.995669	FALSE	NA
ENSG00000112599	GUCA1B	3	-0.0407491	0.0176439	0.0209139	0.261679	32.031	Inverse variance weighted	2	-0.0244856	0.0117863	0.0377591	0.199439	TRUE	0.388665	Wald ratio	1	-0.0546124	0.0318293	0.0862006	0.629084	TRUE	NA	Inverse variance weighted	2	-0.0904794	0.0427554	0.0343269	0.606078	FALSE	0.742057
ENSG00000112624	GLTSCR1L	2	0.042155	0.063215	0.504867	0.901149	0	Inverse variance weighted	2	0.015807	0.0719294	0.826061	0.948688	FALSE	NA		NA	NA	NA	NA	NA	FALSE	NA	Wald ratio	1	0.131558	0.132498	0.320755	0.923798	FALSE	NA
ENSG00000112640	PPP2R5D	2	-0.0358536	0.0337798	0.288511	0.812614	0	Inverse variance weighted	2	-0.032579	0.0342509	0.34151	0.687593	TRUE	NA		NA	NA	NA	NA	NA	FALSE	NA	Inverse variance weighted	2	-0.152445	0.204371	0.455716	0.959921	FALSE	NA
ENSG00000112651	MRPL2	3	0.0155589	0.0159105	0.328123	0.836111	0	Inverse variance weighted	2	0.0129485	0.0161334	0.42221	0.751526	TRUE	NA	Wald ratio	1	0.112695	0.115809	0.330495	0.860244	TRUE	NA	Inverse variance weighted	2	0.097908	0.171921	0.56902	0.972767	FALSE	NA
ENSG00000112655	PTK7	3	0.0191332	0.0221771	0.388277	0.868526	0.41978	Inverse variance weighted	3	0.0394981	0.0470208	0.400902	0.736445	FALSE	NA	Wald ratio	1	-0.0370791	0.0471915	0.432035	0.896585	TRUE	NA	Inverse variance weighted	4	0.0332154	0.0295678	0.261283	0.900082	FALSE	NA
ENSG00000112658	SRF	NA	NA	NA	NA	NA	NA	Inverse variance weighted	2	-0.194524	0.123372	0.114857	0.390651	FALSE	NA	NA	NA	NA	NA	NA	NA	FALSE	NA	NA	NA	NA	NA	NA	NA	FALSE	NA
ENSG00000112659	CUL9	2	0.0152827	0.0740461	0.836483	0.972277	0	Inverse variance weighted	2	-0.0153615	0.0999455	0.877847	0.967369	FALSE	NA		NA	NA	NA	NA	NA	FALSE	NA	Inverse variance weighted	2	0.0525678	0.110244	0.633484	0.976175	FALSE	NA
ENSG00000112664	NA	NA	NA	NA	NA	NA	NA	Inverse variance weighted	3	0.0265864	0.038538	0.490274	0.797366	FALSE	NA	NA	NA	NA	NA	NA	NA	FALSE	NA	NA	NA	NA	NA	NA	NA	FALSE	NA
ENSG00000112667	DNPH1	3	0.0201089	0.0180405	0.264997	0.791455	40.3535	Inverse variance weighted	3	0.00403171	0.0112325	0.719645	0.912865	FALSE	NA	Inverse variance weighted	3	0.0405955	0.0221417	0.0667376	0.585469	TRUE	NA	Inverse variance weighted	3	0.134978	0.122638	0.271063	0.906797	FALSE	NA
ENSG00000112679	DUSP22	2	-0.0865452	0.033068	0.00886581	0.1622	0	Inverse variance weighted	2	-0.110957	0.052708	0.035281	0.190455	TRUE	0.0190643		NA	NA	NA	NA	NA	FALSE	NA	Wald ratio	1	-0.0706998	0.0424651	0.095934	0.760074	FALSE	NA
ENSG00000112685	EXOC2	3	0.0134538	0.0161288	0.4042	0.87242	57.8259	Inverse variance weighted	6	0.00413441	0.00868932	0.634215	0.879784	TRUE	NA	Inverse variance weighted	3	0.0402676	0.0165807	0.015158	0.392498	TRUE	0.0590435	Inverse variance weighted	4	-0.0355993	0.0454231	0.4332	0.955482	FALSE	NA
ENSG00000112695	COX7A2	3	-0.0201272	0.0563057	0.720745	0.947124	47.1246	Wald ratio	1	-0.0666833	0.0577067	0.247863	0.589626	TRUE	NA	Wald ratio	1	0.0491987	0.0453458	0.277936	0.832232	TRUE	NA	Wald ratio	1	-0.201066	0.182462	0.270479	0.906797	FALSE	NA
ENSG00000112697	TMEM30A	3	-0.0176431	0.0314218	0.574462	0.918264	76.5856	Inverse variance weighted	3	-0.0416126	0.0144154	0.00389334	0.0402487	TRUE	0.591233	Wald ratio	1	0.0238336	0.0190002	0.209702	0.778259	TRUE	NA	Wald ratio	1	-0.144495	0.125497	0.249578	0.897787	FALSE	NA
ENSG00000112699	GMDS	3	-0.00029295	0.0117841	0.980167	0.997113	0	Inverse variance weighted	5	0.00113712	0.0133779	0.932262	0.982262	FALSE	NA	Inverse variance weighted	2	-0.0113037	0.0264256	0.668829	0.960157	TRUE	NA	Inverse variance weighted	4	0.0425287	0.0742034	0.566552	0.972637	FALSE	NA
ENSG00000112701	SENP6	3	0.063563	0.0108171	4.19925e-09	1.66482e-06	2.46125	Inverse variance weighted	4	0.0667055	0.00931235	7.88561e-13	1.58273e-10	TRUE	0.806883	Wald ratio	1	0.0632346	0.0582358	0.277551	0.831916	TRUE	NA	Inverse variance weighted	3	-0.00533776	0.0524169	0.918889	0.995669	FALSE	NA
ENSG00000112715	VEGFA	3	0.0383927	0.0461719	0.405682	0.873063	48.6375	Inverse variance weighted	3	-0.0416348	0.0664596	0.531008	0.822277	FALSE	NA	Wald ratio	1	0.10269	0.0401634	0.0105634	0.357284	TRUE	0.414287	Inverse variance weighted	2	0.0152256	0.06897	0.825282	0.992939	FALSE	NA
ENSG00000112739	PRPF4B	3	-0.112168	0.0436891	0.0102459	0.175521	0	Wald ratio	1	-0.159054	0.0840714	0.0585054	0.26193	TRUE	NA	Wald ratio	1	-0.0996247	0.0517485	0.0542081	0.557818	TRUE	NA	Wald ratio	1	0.104491	0.333376	0.753952	0.987065	FALSE	NA
ENSG00000112742	TTK	NA	NA	NA	NA	NA	NA	Wald ratio	1	0.324377	0.0759618	1.95236e-05	0.000534062	TRUE	0.717065	NA	NA	NA	NA	NA	NA	FALSE	NA	NA	NA	NA	NA	NA	NA	FALSE	NA
ENSG00000112759	SLC29A1	2	-0.14062	0.264292	0.594682	0.921441	90.1323	Inverse variance weighted	2	0.100609	0.0327679	0.00213807	0.0252611	TRUE	0.00641967		NA	NA	NA	NA	NA	FALSE	NA	Wald ratio	1	-0.43018	0.163485	0.00850556	0.428723	FALSE	0.246524
ENSG00000112761	WISP3	NA	NA	NA	NA	NA	NA	Wald ratio	1	0.0605219	0.0933767	0.516889	0.814726	TRUE	NA	NA	NA	NA	NA	NA	NA	FALSE	NA	NA	NA	NA	NA	NA	NA	FALSE	NA
ENSG00000112763	BTN2A1	3	-0.00265397	0.0153533	0.862761	0.97657	0	Inverse variance weighted	9	-0.0078401	0.0182132	0.666859	0.891375	FALSE	NA	Wald ratio	1	0.0261117	0.032072	0.415554	0.893495	TRUE	NA	Inverse variance weighted	3	-0.0509182	0.0625613	0.415706	0.949686	FALSE	NA
ENSG00000112773	FAM46A	2	-0.00811847	0.087767	0.926301	0.987295	0	Inverse variance weighted	2	0.0135794	0.106758	0.898783	0.971121	FALSE	NA		NA	NA	NA	NA	NA	FALSE	NA	Wald ratio	1	-0.0533634	0.154161	0.729227	0.986897	FALSE	NA
ENSG00000112782	CLIC5	2	-0.0102567	0.0493311	0.835296	0.972199	81.2174	Inverse variance weighted	2	0.0358384	0.024231	0.139133	0.438628	TRUE	NA		NA	NA	NA	NA	NA	FALSE	NA	Inverse variance weighted	2	-0.063051	0.0353501	0.0744862	0.716199	FALSE	NA
ENSG00000112787	FBRSL1	2	0.155916	0.116997	0.182648	0.712318	87.911	Inverse variance weighted	3	0.0513951	0.0154416	0.000873603	0.0125352	TRUE	0.000151581		NA	NA	NA	NA	NA	FALSE	NA	Inverse variance weighted	3	0.286879	0.0804066	0.00035992	0.126441	FALSE	0.872945
ENSG00000112796	ENPP5	3	0.0572686	0.0294194	0.0515792	0.416754	0	Inverse variance weighted	2	0.0670573	0.0353622	0.0579207	0.260774	TRUE	NA	Wald ratio	1	0.0390992	0.0561262	0.486035	0.915829	TRUE	NA	Inverse variance weighted	2	0.00343617	0.161649	0.983041	0.998638	FALSE	NA
ENSG00000112799	LY86	3	0.00226749	0.00998068	0.820278	0.968905	0	Inverse variance weighted	6	0.00211035	0.0157631	0.893498	0.9705	FALSE	NA	Inverse variance weighted	4	-0.00165972	0.0143873	0.90816	0.990403	FALSE	NA	Inverse variance weighted	4	0.0188373	0.029072	0.517016	0.967011	FALSE	NA
ENSG00000112812	PRSS16	2	0.0306186	0.0351581	0.383818	0.867158	0	Inverse variance weighted	2	-0.00127858	0.0662805	0.984609	0.995364	FALSE	NA		NA	NA	NA	NA	NA	FALSE	NA	Inverse variance weighted	2	0.0431076	0.0414738	0.298621	0.918702	FALSE	NA
ENSG00000112851	ERBB2IP	2	-0.118947	0.0484234	0.014034	0.210298	0	Inverse variance weighted	2	-0.111154	0.0495011	0.0247376	0.150448	TRUE	0.0468904		NA	NA	NA	NA	NA	FALSE	NA	Inverse variance weighted	2	-0.292112	0.233336	0.210607	0.874771	FALSE	NA
ENSG00000112855	HARS2	NA	NA	NA	NA	NA	NA	Wald ratio	1	-0.0372635	0.0328274	0.256319	0.59943	TRUE	NA	NA	NA	NA	NA	NA	NA	FALSE	NA	NA	NA	NA	NA	NA	NA	FALSE	NA
ENSG00000112874	NUDT12	3	0.0176987	0.0197641	0.370523	0.860367	52.1443	Inverse variance weighted	3	0.00127108	0.0201294	0.949651	0.989012	FALSE	NA	Inverse variance weighted	2	-0.00277088	0.0237685	0.907195	0.990403	TRUE	NA	Inverse variance weighted	2	0.0640146	0.0277217	0.0209329	0.549672	FALSE	0.0994729
ENSG00000112877	CEP72	2	-0.0835933	0.0265421	0.00163572	0.0530308	0	Wald ratio	1	-0.0804765	0.0294815	0.00633863	0.0589588	TRUE	0.0686437		NA	NA	NA	NA	NA	FALSE	NA	Wald ratio	1	-0.096927	0.0609776	0.111936	0.784195	FALSE	NA
ENSG00000112893	MAN2A1	2	-0.030462	0.0955953	0.749988	0.951729	29.3454	Inverse variance weighted	3	0.012695	0.0383021	0.74031	0.923599	FALSE	NA		NA	NA	NA	NA	NA	FALSE	NA	Wald ratio	1	-0.242212	0.210814	0.250582	0.898146	FALSE	NA
ENSG00000112902	SEMA5A	2	-0.00675354	0.0136099	0.619738	0.926353	0	Inverse variance weighted	3	-0.00965799	0.0148293	0.514867	0.813696	TRUE	NA	Inverse variance weighted	2	0.00876074	0.0342732	0.798248	0.979036	TRUE	NA		NA	NA	NA	NA	NA	FALSE	NA
ENSG00000112941	PAPD7	3	0.0289049	0.0208245	0.165129	0.683163	0.0470714	Inverse variance weighted	4	0.0238131	0.0257148	0.354422	0.700977	FALSE	NA	Wald ratio	1	0.0256385	0.0369496	0.487759	0.916225	TRUE	NA	Inverse variance weighted	2	0.187218	0.125312	0.135171	0.808604	FALSE	NA
ENSG00000112972	HMGCS1	NA	NA	NA	NA	NA	NA	Wald ratio	1	0.132125	0.0775972	0.0886237	0.33473	TRUE	NA	NA	NA	NA	NA	NA	NA	FALSE	NA	NA	NA	NA	NA	NA	NA	FALSE	NA
ENSG00000112977	DAP	3	0.0319226	0.0261964	0.223	0.757342	77.7578	Inverse variance weighted	4	-0.000787226	0.0132209	0.952519	0.989833	TRUE	NA	Inverse variance weighted	2	0.0812962	0.0221406	0.000240835	0.0988761	TRUE	0.302151	Inverse variance weighted	3	0.0186845	0.0311602	0.548754	0.970382	FALSE	NA
ENSG00000112983	BRD8	2	0.0655607	0.336889	0.845701	0.974657	75.8311	Wald ratio	1	0.34179	0.103904	0.00100375	0.0139812	TRUE	0.0661814		NA	NA	NA	NA	NA	FALSE	NA	Wald ratio	1	-0.345307	0.321412	0.282669	0.91216	FALSE	NA
ENSG00000112992	NNT	3	-0.00769009	0.0183973	0.675946	0.939299	67.7509	Inverse variance weighted	6	-0.0241461	0.0107803	0.025102	0.152064	FALSE	2.30132e-05	Wald ratio	1	0.0151101	0.0127629	0.236449	0.809501	TRUE	NA	Wald ratio	1	-0.0621854	0.0840872	0.459582	0.960622	FALSE	NA
ENSG00000112996	MRPS30	NA	NA	NA	NA	NA	NA	Wald ratio	1	0.348815	0.053882	9.56417e-11	1.27464e-08	TRUE	0.817671	NA	NA	NA	NA	NA	NA	FALSE	NA	NA	NA	NA	NA	NA	NA	FALSE	NA
ENSG00000113013	HSPA9	NA	NA	NA	NA	NA	NA	NA	NA	NA	NA	NA	NA	FALSE	NA	NA	NA	NA	NA	NA	NA	FALSE	NA	Inverse variance weighted	2	-0.138141	0.250294	0.581007	0.973247	FALSE	NA
ENSG00000113048	MRPS27	2	-0.0107008	0.0305094	0.725785	0.948284	0		NA	NA	NA	NA	NA	FALSE	NA	Wald ratio	1	-0.00743795	0.0312907	0.81211	0.982156	TRUE	NA	Wald ratio	1	-0.0735986	0.137384	0.592156	0.973247	FALSE	NA
ENSG00000113068	PFDN1	3	0.0452677	0.0270363	0.094066	0.553905	0.22464	Inverse variance weighted	3	0.0230168	0.0331876	0.487974	0.79636	FALSE	NA	Wald ratio	1	0.0624346	0.0549921	0.256234	0.824199	TRUE	NA	Wald ratio	1	0.151594	0.0858386	0.0773895	0.726979	FALSE	NA
ENSG00000113070	HBEGF	3	0.000743747	0.0208797	0.971585	0.995709	0	Inverse variance weighted	2	0.00944388	0.0252112	0.707965	0.91106	TRUE	NA	Wald ratio	1	-0.00471648	0.0455927	0.917607	0.990403	TRUE	NA	Wald ratio	1	-0.0454608	0.064631	0.481813	0.961931	FALSE	NA
ENSG00000113083	LOX	NA	NA	NA	NA	NA	NA	Wald ratio	1	0.0091061	0.0673852	0.892505	0.970069	TRUE	NA	NA	NA	NA	NA	NA	NA	FALSE	NA	NA	NA	NA	NA	NA	NA	FALSE	NA
ENSG00000113088	GZMK	2	-0.0214316	0.0228117	0.347474	0.849163	0	Inverse variance weighted	3	-0.0255074	0.0233764	0.275202	0.622819	TRUE	NA		NA	NA	NA	NA	NA	FALSE	NA	Wald ratio	1	0.0598839	0.104413	0.566286	0.972637	FALSE	NA
ENSG00000113108	APBB3	2	0.0245598	0.0222987	0.270724	0.79632	25.7022	Inverse variance weighted	2	0.0377864	0.0184465	0.0405182	0.208202	TRUE	0.114567	Wald ratio	1	-0.0130336	0.0397315	0.74288	0.976423	TRUE	NA		NA	NA	NA	NA	NA	FALSE	NA
ENSG00000113119	TMCO6	3	-0.049788	0.0205573	0.0154389	0.221279	0.247466	Inverse variance weighted	2	-0.0612149	0.0240017	0.0107587	0.0851262	TRUE	0.00788101	Wald ratio	1	-0.0566913	0.0472427	0.230139	0.801475	TRUE	NA	Inverse variance weighted	3	0.0651712	0.0710431	0.358961	0.938826	FALSE	NA
ENSG00000113140	SPARC	2	-0.0420745	0.0840927	0.61684	0.926353	46.0319	Inverse variance weighted	2	0.00568215	0.0229263	0.804255	0.944325	TRUE	NA		NA	NA	NA	NA	NA	FALSE	NA	Wald ratio	1	-0.19015	0.142026	0.180622	0.856872	FALSE	NA
ENSG00000113141	IK	3	-0.00067384	0.0124763	0.956928	0.993218	0	Inverse variance weighted	2	-0.0105811	0.0159793	0.507857	0.809219	TRUE	NA	Wald ratio	1	0.0131821	0.0204617	0.519426	0.922065	TRUE	NA	Inverse variance weighted	3	0.047089	0.0914854	0.606751	0.973247	FALSE	NA
ENSG00000113161	HMGCR	2	-0.218703	0.102426	0.0327419	0.330414	44.6287	Wald ratio	1	-0.276293	0.0313079	1.0946e-18	6.51247e-16	TRUE	0.0294801		NA	NA	NA	NA	NA	FALSE	NA	Inverse variance weighted	2	-0.0365323	0.175642	0.835234	0.993456	FALSE	NA
ENSG00000113163	COL4A3BP	3	0.0284287	0.0262948	0.279629	0.804453	0.17278	Wald ratio	1	0.027704	0.0512105	0.588519	0.855953	TRUE	NA	Wald ratio	1	0.0223614	0.030747	0.467059	0.910223	TRUE	NA	Wald ratio	1	0.482003	0.261085	0.0648699	0.694193	FALSE	NA
ENSG00000113194	FAF2	2	-0.0714701	0.0635716	0.260909	0.78858	6.08343	Wald ratio	1	-0.093998	0.0575212	0.102228	0.364828	TRUE	NA		NA	NA	NA	NA	NA	FALSE	NA	Wald ratio	1	0.107923	0.187037	0.563932	0.972637	FALSE	NA
ENSG00000113231	PDE8B	NA	NA	NA	NA	NA	NA	Inverse variance weighted	2	0.0135348	0.0137824	0.326085	0.674765	TRUE	NA	NA	NA	NA	NA	NA	NA	FALSE	NA	NA	NA	NA	NA	NA	NA	FALSE	NA
ENSG00000113240	CLK4	2	-0.00815347	0.008589	0.342472	0.846775	0	Inverse variance weighted	3	-0.00829686	0.00859897	0.334612	0.681371	FALSE	NA		NA	NA	NA	NA	NA	FALSE	NA	Inverse variance weighted	3	0.053578	0.17842	0.763954	0.987809	FALSE	NA
ENSG00000113249	HAVCR1	2	0.00667097	0.0503496	0.894594	0.983974	47.606	Wald ratio	1	0.0458011	0.0386765	0.23633	0.575083	TRUE	NA		NA	NA	NA	NA	NA	FALSE	NA	Wald ratio	1	-0.058115	0.064513	0.367681	0.941751	FALSE	NA
ENSG00000113263	ITK	3	-0.0171127	0.0165574	0.30135	0.820879	0	Inverse variance weighted	3	-0.0210224	0.0194916	0.280793	0.628222	TRUE	NA	Wald ratio	1	-0.0070174	0.0323485	0.828262	0.982547	TRUE	NA	Inverse variance weighted	3	-0.00637853	0.129168	0.960615	0.997435	FALSE	NA
ENSG00000113269	RNF130	2	0.0457229	0.0844113	0.588047	0.919615	43.367	Inverse variance weighted	2	0.000432432	0.0165793	0.979191	0.994642	TRUE	NA		NA	NA	NA	NA	NA	FALSE	NA	Inverse variance weighted	2	0.203047	0.151573	0.180377	0.856872	FALSE	NA
ENSG00000113272	THG1L	3	-0.00462673	0.0225243	0.837251	0.972622	30.755	Inverse variance weighted	3	0.0156114	0.0149244	0.295546	0.642285	FALSE	NA	Inverse variance weighted	2	-0.0433654	0.0409373	0.289457	0.837873	FALSE	NA	Inverse variance weighted	2	-0.0369021	0.0574094	0.520362	0.967011	FALSE	NA
ENSG00000113273	ARSB	3	0.0191647	0.0283141	0.498494	0.897532	64.2228	Inverse variance weighted	5	-0.00546751	0.0141801	0.699811	0.907673	FALSE	NA	Wald ratio	1	0.0900168	0.0394594	0.0225337	0.434788	TRUE	0.0347094	Inverse variance weighted	3	-0.00581995	0.0363906	0.872936	0.995229	FALSE	NA
ENSG00000113282	CLINT1	2	0.079561	0.202813	0.694846	0.940927	43.7999	Inverse variance weighted	2	-0.082916	0.172332	0.630416	0.878991	FALSE	NA		NA	NA	NA	NA	NA	FALSE	NA	Wald ratio	1	0.332723	0.259597	0.199951	0.864014	FALSE	NA
ENSG00000113296	THBS4	2	-0.13149	0.11126	0.237272	0.768891	87.1791	Wald ratio	1	-0.248747	0.0669703	0.000203778	0.00380577	TRUE	0.0191847	Wald ratio	1	-0.0259209	0.0433676	0.550039	0.929902	TRUE	NA		NA	NA	NA	NA	NA	FALSE	NA
ENSG00000113300	CNOT6	2	-0.0149048	0.00972226	0.12526	0.616594	0	Inverse variance weighted	4	-0.0157133	0.00983404	0.110076	0.381476	TRUE	NA		NA	NA	NA	NA	NA	FALSE	NA	Inverse variance weighted	3	0.0200522	0.0646633	0.756484	0.987065	FALSE	NA
ENSG00000113302	IL12B	NA	NA	NA	NA	NA	NA	NA	NA	NA	NA	NA	NA	FALSE	NA	Wald ratio	1	0.00672528	0.0482638	0.889178	0.988667	TRUE	NA	NA	NA	NA	NA	NA	NA	FALSE	NA
ENSG00000113303	BTNL8	2	0.00018419	0.0069689	0.978914	0.996862	0	Inverse variance weighted	4	-0.00303113	0.00811881	0.70889	0.911463	TRUE	NA		NA	NA	NA	NA	NA	FALSE	NA	Inverse variance weighted	3	0.0091847	0.0135836	0.498937	0.967011	FALSE	NA
ENSG00000113312	TTC1	2	0.0590812	0.0697468	0.39695	0.870041	0	Inverse variance weighted	2	0.0473283	0.0740809	0.522905	0.817327	TRUE	NA		NA	NA	NA	NA	NA	FALSE	NA	Wald ratio	1	0.150799	0.206948	0.466196	0.961931	FALSE	NA
ENSG00000113318	MSH3	3	-0.0019254	0.00719954	0.789135	0.963561	0	Inverse variance weighted	4	-0.00289369	0.00822811	0.725075	0.915977	TRUE	NA	Wald ratio	1	-0.00342897	0.019888	0.863112	0.985356	TRUE	NA	Inverse variance weighted	2	0.00715508	0.022396	0.749363	0.987065	FALSE	NA
ENSG00000113319	RASGRF2	3	-0.00791025	0.0214408	0.712176	0.945663	0	Inverse variance weighted	3	-0.014093	0.0275495	0.608965	0.866257	FALSE	NA	Wald ratio	1	0.0345817	0.0514704	0.501663	0.920306	TRUE	NA	Inverse variance weighted	3	-0.0243455	0.0456308	0.593666	0.973247	FALSE	NA
ENSG00000113328	CCNG1	2	0.0586859	0.072644	0.419173	0.879132	14.0823	Wald ratio	1	0.0366816	0.030568	0.230139	0.567741	TRUE	NA		NA	NA	NA	NA	NA	FALSE	NA	Inverse variance weighted	2	0.298509	0.24076	0.215026	0.87578	FALSE	NA
ENSG00000113356	POLR3G	NA	NA	NA	NA	NA	NA	Wald ratio	1	0.00766033	0.0314925	0.807817	0.944553	TRUE	NA	NA	NA	NA	NA	NA	NA	FALSE	NA	NA	NA	NA	NA	NA	NA	FALSE	NA
ENSG00000113360	DROSHA	2	-0.0279601	0.0365355	0.444101	0.882048	0	Inverse variance weighted	3	-0.0437691	0.0489043	0.37079	0.712639	FALSE	NA	Wald ratio	1	-0.00799161	0.0549627	0.884395	0.987508	TRUE	NA		NA	NA	NA	NA	NA	FALSE	NA
ENSG00000113368	LMNB1	2	0.013335	0.0123863	0.281665	0.806448	0	Wald ratio	1	0.0142863	0.0125005	0.253098	0.595363	TRUE	NA		NA	NA	NA	NA	NA	FALSE	NA	Wald ratio	1	-0.0380354	0.091859	0.678828	0.978925	FALSE	NA
ENSG00000113369	ARRDC3	2	-0.107593	0.0582349	0.0646647	0.467167	0	Wald ratio	1	-0.106009	0.0594114	0.0743727	0.304177	TRUE	NA		NA	NA	NA	NA	NA	FALSE	NA	Wald ratio	1	-0.146417	0.294086	0.618574	0.974459	FALSE	NA
ENSG00000113384	GOLPH3	2	-0.0061107	0.0130323	0.639149	0.93072	0	Inverse variance weighted	4	-0.00671555	0.0130707	0.607401	0.865976	FALSE	NA		NA	NA	NA	NA	NA	FALSE	NA	Inverse variance weighted	2	0.0963242	0.170097	0.571196	0.972767	FALSE	NA
ENSG00000113387	SUB1	2	-0.0867346	0.05105	0.0893168	0.543906	0	Wald ratio	1	-0.0925868	0.0525119	0.0778739	0.312302	TRUE	NA		NA	NA	NA	NA	NA	FALSE	NA	Inverse variance weighted	2	0.0140015	0.217866	0.948758	0.997435	FALSE	NA
ENSG00000113389	NPR3	NA	NA	NA	NA	NA	NA	NA	NA	NA	NA	NA	NA	FALSE	NA	Wald ratio	1	0.0237198	0.0568288	0.676392	0.961812	TRUE	NA	NA	NA	NA	NA	NA	NA	FALSE	NA
ENSG00000113391	FAM172A	3	0.01031	0.0477102	0.828913	0.970648	45.3763	Inverse variance weighted	3	-0.0347124	0.0341988	0.310097	0.657807	FALSE	NA	Wald ratio	1	0.0727566	0.0520709	0.162335	0.740917	TRUE	NA	Wald ratio	1	0.00479253	0.197452	0.980636	0.998407	FALSE	NA
ENSG00000113407	TARS	2	-0.0369649	0.025783	0.15166	0.659771	0	Inverse variance weighted	3	-0.0361927	0.0273789	0.186194	0.511512	FALSE	NA		NA	NA	NA	NA	NA	FALSE	NA	Inverse variance weighted	2	-0.043015	0.0766386	0.574613	0.972767	FALSE	NA
ENSG00000113430	IRX4	NA	NA	NA	NA	NA	NA	NA	NA	NA	NA	NA	NA	FALSE	NA	Wald ratio	1	0.0921244	0.0554966	0.0969145	0.644915	TRUE	NA	NA	NA	NA	NA	NA	NA	FALSE	NA
ENSG00000113441	LNPEP	3	-0.0168377	0.0435984	0.699349	0.943159	61.2625	Inverse variance weighted	3	0.0133469	0.0215654	0.53598	0.824891	FALSE	NA	Wald ratio	1	-0.101347	0.0485325	0.0367766	0.504229	TRUE	0.0273566	Inverse variance weighted	2	0.0570723	0.0857508	0.505693	0.967011	FALSE	NA
ENSG00000113448	PDE4D	2	0.0326904	0.0161549	0.0430152	0.379024	0	Inverse variance weighted	4	0.0347503	0.0170738	0.0418214	0.213647	TRUE	0.0148353	Wald ratio	1	0.0150855	0.0499152	0.762483	0.9768	TRUE	NA		NA	NA	NA	NA	NA	FALSE	NA
ENSG00000113456	RAD1	2	-0.026551	0.11057	0.81023	0.965812	63.5835	Wald ratio	1	-0.111372	0.0524856	0.0338418	0.185512	TRUE	0.0147637		NA	NA	NA	NA	NA	FALSE	NA	Wald ratio	1	0.117584	0.127809	0.357573	0.938826	FALSE	NA
ENSG00000113492	AGXT2	NA	NA	NA	NA	NA	NA	NA	NA	NA	NA	NA	NA	FALSE	NA	Wald ratio	1	0.0814208	0.0562331	0.14764	0.728218	TRUE	NA	NA	NA	NA	NA	NA	NA	FALSE	NA
ENSG00000113494	PRLR	3	0.00799304	0.0192179	0.677471	0.939504	0	Inverse variance weighted	2	0.00171604	0.034446	0.960267	0.990858	FALSE	NA	Wald ratio	1	0.0242112	0.0255868	0.344028	0.864163	TRUE	NA	Inverse variance weighted	2	-0.0497514	0.0544422	0.360802	0.939657	FALSE	NA
ENSG00000113504	SLC12A7	3	0.00667543	0.00681443	0.327282	0.835442	4.54687	Inverse variance weighted	4	0.0121132	0.00850657	0.154452	0.464193	FALSE	NA	Wald ratio	1	0.0210053	0.0351296	0.549881	0.929902	TRUE	NA	Inverse variance weighted	5	-0.00289854	0.0106237	0.784978	0.990049	FALSE	NA
ENSG00000113520	IL4	2	0.0793392	0.0843606	0.346973	0.848774	79.6573	Wald ratio	1	0.00642399	0.0292	0.825871	0.948688	TRUE	NA		NA	NA	NA	NA	NA	FALSE	NA	Inverse variance weighted	2	0.176942	0.0711498	0.0128864	0.482778	FALSE	0.00271315
ENSG00000113522	RAD50	3	0.00169754	0.053282	0.974584	0.995901	87.5482	Inverse variance weighted	3	0.0599733	0.0231023	0.00943194	0.0780725	TRUE	0.74822	Wald ratio	1	0.0247202	0.0209835	0.238764	0.813523	TRUE	NA	Inverse variance weighted	3	-0.190624	0.099613	0.055665	0.669579	FALSE	NA
ENSG00000113532	ST8SIA4	3	-0.0357883	0.0206899	0.0836746	0.524895	30.1295	Inverse variance weighted	2	-0.0180911	0.0138071	0.190105	0.517375	TRUE	NA	Wald ratio	1	-0.0630137	0.0326189	0.053382	0.554312	TRUE	NA	Inverse variance weighted	3	-0.09798	0.0790379	0.215102	0.87578	FALSE	NA
ENSG00000113552	GNPDA1	2	-0.0547713	0.0184836	0.00304427	0.0801561	0	Inverse variance weighted	3	-0.055528	0.0187827	0.00311317	0.0338085	TRUE	0.00769889		NA	NA	NA	NA	NA	FALSE	NA	Inverse variance weighted	2	-0.0315754	0.103991	0.761404	0.987809	FALSE	NA
ENSG00000113555	PCDH12	2	-0.0767698	0.0247839	0.00195116	0.0600823	0	Wald ratio	1	-0.0872205	0.027119	0.00129893	0.0171058	TRUE	0.0882507		NA	NA	NA	NA	NA	FALSE	NA	Inverse variance weighted	2	-0.0238044	0.0610515	0.696605	0.982882	FALSE	NA
ENSG00000113558	SKP1	3	0.0181326	0.0215998	0.4012	0.871992	0.124351	Inverse variance weighted	2	0.0167898	0.0267801	0.530691	0.822016	TRUE	NA	Wald ratio	1	-0.00392411	0.0381947	0.91817	0.990403	TRUE	NA	Wald ratio	1	0.26251	0.120027	0.0287355	0.590059	FALSE	0.121594
ENSG00000113569	NUP155	NA	NA	NA	NA	NA	NA	Inverse variance weighted	2	-0.193964	0.0709485	0.00625958	0.0585505	TRUE	0.0141571	NA	NA	NA	NA	NA	NA	FALSE	NA	NA	NA	NA	NA	NA	NA	FALSE	NA
ENSG00000113575	PPP2CA	2	0.0438261	0.114258	0.701296	0.943755	45.8986	Wald ratio	1	0.125585	0.0797636	0.115379	0.391387	TRUE	NA		NA	NA	NA	NA	NA	FALSE	NA	Wald ratio	1	-0.115848	0.158662	0.465293	0.961644	FALSE	NA
ENSG00000113580	NR3C1	2	-0.0893617	0.0593158	0.131928	0.630601	0	Wald ratio	1	-0.080978	0.0617629	0.18982	0.517124	TRUE	NA		NA	NA	NA	NA	NA	FALSE	NA	Inverse variance weighted	2	-0.188914	0.212831	0.374744	0.943864	FALSE	NA
ENSG00000113583	C5orf15	2	-0.231023	0.29425	0.432381	0.881991	56.8795		NA	NA	NA	NA	NA	FALSE	NA	Wald ratio	1	-0.042685	0.0511097	0.403625	0.892155	TRUE	NA	Wald ratio	1	-0.690745	0.422476	0.102051	0.769684	FALSE	NA
ENSG00000113593	PPWD1	2	-0.0375245	0.083308	0.6524	0.935351	25.4205	Inverse variance weighted	3	-0.00543963	0.0112937	0.630052	0.878845	TRUE	NA		NA	NA	NA	NA	NA	FALSE	NA	Wald ratio	1	-0.253833	0.214213	0.236036	0.891797	FALSE	NA
ENSG00000113594	LIFR	NA	NA	NA	NA	NA	NA	NA	NA	NA	NA	NA	NA	FALSE	NA	Wald ratio	1	-0.024938	0.0457196	0.585441	0.939911	TRUE	NA	NA	NA	NA	NA	NA	NA	FALSE	NA
ENSG00000113595	TRIM23	NA	NA	NA	NA	NA	NA	Inverse variance weighted	2	-0.0162132	0.0296585	0.58461	0.853776	TRUE	NA	NA	NA	NA	NA	NA	NA	FALSE	NA	NA	NA	NA	NA	NA	NA	FALSE	NA
ENSG00000113597	TRAPPC13	3	0.0230896	0.0172691	0.181207	0.710852	0	Wald ratio	1	0.0247174	0.0198814	0.213778	0.548234	TRUE	NA	Wald ratio	1	0.0226771	0.035806	0.526516	0.922998	TRUE	NA	Wald ratio	1	-0.0645857	0.151966	0.670837	0.978864	FALSE	NA
ENSG00000113615	SEC24A	NA	NA	NA	NA	NA	NA	Wald ratio	1	-0.00383631	0.0805626	0.96202	0.990858	TRUE	NA	NA	NA	NA	NA	NA	NA	FALSE	NA	NA	NA	NA	NA	NA	NA	FALSE	NA
ENSG00000113621	TXNDC15	3	0.0510006	0.0622546	0.412658	0.876345	84.6372	Inverse variance weighted	3	0.0490157	0.0165698	0.00309501	0.0336772	TRUE	7.62522e-06	Wald ratio	1	-0.0590976	0.0498743	0.236045	0.809501	TRUE	NA	Wald ratio	1	0.17782	0.0633968	0.00503356	0.365103	FALSE	0.240451
ENSG00000113638	TTC33	2	0.0121001	0.0270853	0.655062	0.936192	40.6032	Inverse variance weighted	2	0.03139	0.0209444	0.133943	0.429107	TRUE	NA	Wald ratio	1	-0.0259309	0.0388963	0.504985	0.920306	TRUE	NA		NA	NA	NA	NA	NA	FALSE	NA
ENSG00000113643	RARS	2	-0.0749239	0.0309099	0.0153528	0.220577	0	Inverse variance weighted	3	-0.0689366	0.0339689	0.042417	0.216027	TRUE	0.0348079		NA	NA	NA	NA	NA	FALSE	NA	Wald ratio	1	-0.103747	0.0745312	0.163922	0.84655	FALSE	NA
ENSG00000113645	WWC1	3	-0.0324514	0.0304596	0.286699	0.811128	76.7001	Inverse variance weighted	4	0.0186646	0.0218778	0.393587	0.731728	TRUE	NA	Inverse variance weighted	2	-0.0882773	0.0309914	0.00439328	0.269267	TRUE	0.108957	Inverse variance weighted	3	-0.0366383	0.0242686	0.131121	0.80287	FALSE	NA
ENSG00000113648	H2AFY	2	-0.00882118	0.0324882	0.785991	0.962639	0	Inverse variance weighted	2	-0.0142522	0.0343139	0.677886	0.89726	TRUE	NA		NA	NA	NA	NA	NA	FALSE	NA	Inverse variance weighted	3	0.0381808	0.100945	0.705257	0.983769	FALSE	NA
ENSG00000113649	TCERG1	NA	NA	NA	NA	NA	NA	Inverse variance weighted	2	0.0269531	0.0293448	0.35836	0.703554	TRUE	NA	NA	NA	NA	NA	NA	NA	FALSE	NA	NA	NA	NA	NA	NA	NA	FALSE	NA
ENSG00000113657	DPYSL3	NA	NA	NA	NA	NA	NA	NA	NA	NA	NA	NA	NA	FALSE	NA	Wald ratio	1	-0.041378	0.0393919	0.293525	0.83979	TRUE	NA	NA	NA	NA	NA	NA	NA	FALSE	NA
ENSG00000113658	SMAD5	2	0.00779051	0.00837868	0.352474	0.851638	0	Inverse variance weighted	4	0.0084847	0.00845314	0.315507	0.662831	FALSE	NA		NA	NA	NA	NA	NA	FALSE	NA	Inverse variance weighted	2	-0.0310973	0.0632683	0.623062	0.975519	FALSE	NA
ENSG00000113712	CSNK1A1	NA	NA	NA	NA	NA	NA	Wald ratio	1	0.0486759	0.0817756	0.551684	0.834408	TRUE	NA	NA	NA	NA	NA	NA	NA	FALSE	NA	NA	NA	NA	NA	NA	NA	FALSE	NA
ENSG00000113716	HMGXB3	3	0.00399478	0.010542	0.704732	0.944635	0.724144	Inverse variance weighted	2	0.00763336	0.0107936	0.479437	0.790787	TRUE	NA	Wald ratio	1	-0.037454	0.0368688	0.30969	0.845753	TRUE	NA	Inverse variance weighted	3	0.00858558	0.0640757	0.893409	0.995669	FALSE	NA
ENSG00000113719	ERGIC1	3	0.0412656	0.0249552	0.0982111	0.561507	0	Inverse variance weighted	3	0.0505955	0.0321594	0.115656	0.391846	TRUE	NA	Wald ratio	1	0.00562437	0.0453465	0.901291	0.989781	TRUE	NA	Inverse variance weighted	4	0.0957558	0.0809686	0.236956	0.891797	FALSE	NA
ENSG00000113721	PDGFRB	2	0.0283768	0.0741866	0.702086	0.944051	0	Wald ratio	1	0.0584085	0.103542	0.572684	0.848055	TRUE	NA		NA	NA	NA	NA	NA	FALSE	NA	Wald ratio	1	-0.00330264	0.106345	0.975225	0.997592	FALSE	NA
ENSG00000113732	ATP6V0E1	3	0.0597392	0.0789499	0.449246	0.88404	77.0389	Wald ratio	1	0.155131	0.049462	0.00171057	0.0211554	TRUE	0.0300426	Inverse variance weighted	2	-0.0196251	0.0324229	0.544989	0.928784	TRUE	NA	Wald ratio	1	-0.00162052	0.327885	0.996057	0.999546	FALSE	NA
ENSG00000113734	BNIP1	3	-0.0019082	0.0236643	0.935731	0.98843	45.4632	Inverse variance weighted	3	0.0222731	0.0122586	0.0692276	0.291321	TRUE	NA	Wald ratio	1	-0.0495777	0.0391286	0.205139	0.778259	TRUE	NA	Inverse variance weighted	2	-0.0150648	0.0458405	0.742431	0.987065	FALSE	NA
ENSG00000113742	CPEB4	3	0.0121082	0.00904918	0.180884	0.710852	0	Inverse variance weighted	5	0.0125041	0.00958476	0.192034	0.519502	TRUE	NA	Wald ratio	1	-0.00164832	0.0304024	0.956762	0.995648	TRUE	NA	Inverse variance weighted	2	0.0553097	0.0639228	0.386898	0.946225	FALSE	NA
ENSG00000113749	HRH2	NA	NA	NA	NA	NA	NA	NA	NA	NA	NA	NA	NA	FALSE	NA	NA	NA	NA	NA	NA	NA	FALSE	NA	Inverse variance weighted	2	0.00660179	0.250008	0.978933	0.998407	FALSE	NA
ENSG00000113758	DBN1	3	0.0185154	0.0205228	0.366959	0.859119	52.471	Wald ratio	1	-0.00639933	0.0115797	0.580516	0.851829	TRUE	NA	Wald ratio	1	0.0547287	0.0418793	0.191274	0.77115	TRUE	NA	Inverse variance weighted	3	0.040672	0.0267278	0.128081	0.801212	FALSE	NA
ENSG00000113761	ZNF346	2	0.000687261	0.0336592	0.98371	0.998211	0	Wald ratio	1	0.0128153	0.0394577	0.745343	0.925492	TRUE	NA		NA	NA	NA	NA	NA	FALSE	NA	Wald ratio	1	-0.0317222	0.0645018	0.622858	0.975519	FALSE	NA
ENSG00000113763	UNC5A	NA	NA	NA	NA	NA	NA	Wald ratio	1	-0.0123086	0.0329695	0.7089	0.911463	TRUE	NA	NA	NA	NA	NA	NA	NA	FALSE	NA	NA	NA	NA	NA	NA	NA	FALSE	NA
ENSG00000113790	EHHADH	3	-0.0515196	0.0366521	0.159831	0.672938	0	Inverse variance weighted	3	-0.131713	0.0824901	0.11033	0.382242	FALSE	NA	Inverse variance weighted	2	-0.0228674	0.0607616	0.706659	0.968082	FALSE	NA	Wald ratio	1	-0.0391964	0.0553361	0.478738	0.961931	FALSE	NA
ENSG00000113805	CNTN3	NA	NA	NA	NA	NA	NA	NA	NA	NA	NA	NA	NA	FALSE	NA	Wald ratio	1	-0.0405814	0.0516491	0.432035	0.896585	TRUE	NA	NA	NA	NA	NA	NA	NA	FALSE	NA
ENSG00000113810	SMC4	2	-0.0581471	0.0722911	0.421197	0.879132	82.4502	Inverse variance weighted	3	-0.127596	0.0376505	0.000701595	0.010417	FALSE	0.671326	Wald ratio	1	0.0171026	0.0475073	0.718847	0.970348	TRUE	NA		NA	NA	NA	NA	NA	FALSE	NA
ENSG00000113811		3	-0.0395355	0.029506	0.180272	0.710642	11.5962	Wald ratio	1	-0.0669878	0.0339527	0.0484986	0.234934	TRUE	0.074745	Wald ratio	1	0.00385757	0.0467731	0.93427	0.991777	TRUE	NA	Wald ratio	1	-0.0272745	0.102146	0.789457	0.990943	FALSE	NA
ENSG00000113812	ACTR8	3	-0.00473347	0.0223493	0.832267	0.971139	15.8414	Inverse variance weighted	2	-0.0488999	0.0580002	0.399174	0.735697	FALSE	NA	Wald ratio	1	0.00898595	0.0141883	0.526516	0.922998	TRUE	NA	Wald ratio	1	-0.0682053	0.076731	0.374063	0.943864	FALSE	NA
ENSG00000113838	TBCCD1	NA	NA	NA	NA	NA	NA	NA	NA	NA	NA	NA	NA	FALSE	NA	Wald ratio	1	-0.0431309	0.0265421	0.104163	0.660739	TRUE	NA	NA	NA	NA	NA	NA	NA	FALSE	NA
ENSG00000113845	TIMMDC1	3	-0.00457669	0.0224402	0.838392	0.97306	0	Inverse variance weighted	2	-0.0108781	0.0373197	0.770682	0.934682	TRUE	NA	Wald ratio	1	-0.0125077	0.0329748	0.704457	0.968007	TRUE	NA	Inverse variance weighted	3	0.0293666	0.0535919	0.583714	0.973247	FALSE	NA
ENSG00000113851	CRBN	3	0.00289166	0.0171986	0.866478	0.977838	0	Inverse variance weighted	2	0.00837617	0.0187617	0.655272	0.886631	TRUE	NA	Wald ratio	1	-0.0332394	0.0447454	0.457568	0.907036	TRUE	NA	Wald ratio	1	0.0639191	0.157339	0.684559	0.980396	FALSE	NA
ENSG00000113916	BCL6	2	-0.0572406	0.071511	0.423453	0.879132	0	Inverse variance weighted	5	-0.0602952	0.0723314	0.404509	0.738921	FALSE	NA		NA	NA	NA	NA	NA	FALSE	NA	Inverse variance weighted	2	0.0751189	0.476138	0.87464	0.995229	FALSE	NA
ENSG00000113924	HGD	NA	NA	NA	NA	NA	NA	Inverse variance weighted	3	0.0959445	0.0422042	0.0230056	0.143325	TRUE	0.0104749	NA	NA	NA	NA	NA	NA	FALSE	NA	NA	NA	NA	NA	NA	NA	FALSE	NA
ENSG00000113946	CLDN16	NA	NA	NA	NA	NA	NA	NA	NA	NA	NA	NA	NA	FALSE	NA	Wald ratio	1	0.0409082	0.0246406	0.0968754	0.644915	TRUE	NA	NA	NA	NA	NA	NA	NA	FALSE	NA
ENSG00000113966	ARL6	NA	NA	NA	NA	NA	NA	Wald ratio	1	-0.00818581	0.100276	0.934939	0.983723	TRUE	NA	NA	NA	NA	NA	NA	NA	FALSE	NA	NA	NA	NA	NA	NA	NA	FALSE	NA
ENSG00000113971	NPHP3	2	-0.00327825	0.0130249	0.80128	0.964346	0	Inverse variance weighted	6	0.00273531	0.0146851	0.852237	0.958762	FALSE	NA		NA	NA	NA	NA	NA	FALSE	NA	Inverse variance weighted	3	-0.025455	0.0282007	0.366718	0.941609	FALSE	NA
ENSG00000114013	CD86	3	-0.0400939	0.0167531	0.0167008	0.228335	0	Inverse variance weighted	3	-0.0408848	0.0179283	0.0225804	0.14162	FALSE	0.00186823	Wald ratio	1	-0.0732276	0.0597776	0.220575	0.789367	TRUE	NA	Inverse variance weighted	2	0.028133	0.0762558	0.712181	0.984421	FALSE	NA
ENSG00000114021	NIT2	3	0.000229779	0.0124724	0.985301	0.998211	0	Wald ratio	1	-0.00385119	0.0136542	0.777904	0.936216	TRUE	NA	Wald ratio	1	-0.0178764	0.0487539	0.713868	0.969623	TRUE	NA	Inverse variance weighted	2	0.0460492	0.0394063	0.242574	0.895192	FALSE	NA
ENSG00000114023	FAM162A	2	-0.0848223	0.0329975	0.0101532	0.174579	0	Wald ratio	1	-0.084003	0.0349226	0.0161545	0.112791	TRUE	0.0588567		NA	NA	NA	NA	NA	FALSE	NA	Inverse variance weighted	2	-0.091645	0.100777	0.363146	0.939991	FALSE	NA
ENSG00000114026	OGG1	2	0.029651	0.0337945	0.380275	0.864643	0	Inverse variance weighted	3	0.0380054	0.0395582	0.33668	0.682745	TRUE	NA		NA	NA	NA	NA	NA	FALSE	NA	Inverse variance weighted	4	0.00708307	0.0650166	0.913248	0.995669	FALSE	NA
ENSG00000114030	KPNA1	3	0.000753461	0.0412889	0.985441	0.998211	0	Inverse variance weighted	3	0.00243939	0.0745353	0.973892	0.994182	FALSE	NA	Wald ratio	1	0.000481015	0.0509876	0.992473	0.999085	TRUE	NA	Inverse variance weighted	2	-0.00830512	0.213532	0.968975	0.997435	FALSE	NA
ENSG00000114054	PCCB	3	0.0260648	0.0286809	0.363464	0.857725	43.0407	Inverse variance weighted	5	0.00515146	0.0272165	0.849876	0.958388	FALSE	NA	Inverse variance weighted	2	-0.0139302	0.0496553	0.779065	0.977468	FALSE	NA	Inverse variance weighted	3	0.0856378	0.0391964	0.0289005	0.59087	FALSE	0.210616
ENSG00000114062	UBE3A	NA	NA	NA	NA	NA	NA	NA	NA	NA	NA	NA	NA	FALSE	NA	Wald ratio	1	-0.0536358	0.0540302	0.320856	0.854481	TRUE	NA	NA	NA	NA	NA	NA	NA	FALSE	NA
ENSG00000114098	ARMC8	2	0.0313863	0.0715049	0.660706	0.936192	23.4202	Wald ratio	1	-0.00215919	0.0467825	0.963188	0.991029	TRUE	NA		NA	NA	NA	NA	NA	FALSE	NA	Inverse variance weighted	2	0.183805	0.155867	0.238304	0.89309	FALSE	NA
ENSG00000114107	CEP70	3	-0.0344359	0.0400937	0.390404	0.868565	0	Inverse variance weighted	3	0.0414729	0.144001	0.773344	0.935473	FALSE	NA	Wald ratio	1	-0.0523909	0.0469712	0.264686	0.828929	TRUE	NA	Wald ratio	1	0.00268803	0.0910569	0.97645	0.998087	FALSE	NA
ENSG00000114120	SLC25A36	2	0.0760366	0.0456122	0.0955096	0.55773	0	Wald ratio	1	0.0694851	0.0463234	0.133614	0.428466	TRUE	NA		NA	NA	NA	NA	NA	FALSE	NA	Wald ratio	1	0.284488	0.261296	0.276261	0.908914	FALSE	NA
ENSG00000114124	GRK7	2	0.0393067	0.0449339	0.3817	0.866121	0	Wald ratio	1	0.0184615	0.0625641	0.767931	0.933799	TRUE	NA		NA	NA	NA	NA	NA	FALSE	NA	Wald ratio	1	0.061514	0.0645757	0.3408	0.932351	FALSE	NA
ENSG00000114125	RNF7	3	-0.0129454	0.0151745	0.393603	0.869952	0	Inverse variance weighted	3	-0.0126384	0.0182953	0.48969	0.797278	FALSE	NA	Wald ratio	1	-0.00812786	0.0283164	0.774084	0.977329	TRUE	NA	Inverse variance weighted	3	-0.0770558	0.0962138	0.423201	0.953286	FALSE	NA
ENSG00000114126	TFDP2	3	-0.00323494	0.0315537	0.918343	0.986546	40.6743	Inverse variance weighted	2	0.0292322	0.028627	0.307188	0.654788	TRUE	NA	Wald ratio	1	-0.0374864	0.030801	0.223584	0.792842	TRUE	NA	Inverse variance weighted	2	-0.00866516	0.184344	0.962509	0.997435	FALSE	NA
ENSG00000114127	XRN1	3	-0.0457526	0.0475957	0.336413	0.842883	40.4738	Inverse variance weighted	2	-0.0709964	0.0271068	0.00881535	0.0746401	TRUE	0.115479	Wald ratio	1	0.0316805	0.0604809	0.600411	0.942706	TRUE	NA	Wald ratio	1	-0.501433	0.301526	0.0963158	0.760074	FALSE	NA
ENSG00000114166	KAT2B	3	0.019593	0.0146884	0.182234	0.711703	0	Inverse variance weighted	3	0.0259713	0.0157887	0.0999839	0.359903	TRUE	NA	Wald ratio	1	-0.0119887	0.0438444	0.784517	0.97769	TRUE	NA	Inverse variance weighted	3	-0.0690522	0.0983843	0.482765	0.961931	FALSE	NA
ENSG00000114204	SERPINI2	2	0.0524952	0.0476912	0.271013	0.79632	7.69773	Wald ratio	1	0.0939219	0.0602782	0.1192	0.398826	TRUE	NA		NA	NA	NA	NA	NA	FALSE	NA	Wald ratio	1	-0.00240773	0.0702256	0.972649	0.997435	FALSE	NA
ENSG00000114209	PDCD10	NA	NA	NA	NA	NA	NA	Inverse variance weighted	2	-0.00391087	0.0718182	0.956573	0.990547	FALSE	NA	NA	NA	NA	NA	NA	NA	FALSE	NA	NA	NA	NA	NA	NA	NA	FALSE	NA
ENSG00000114268	PFKFB4	2	0.0882985	0.144025	0.539824	0.907175	62.3287	Inverse variance weighted	2	-0.0172275	0.0586333	0.768897	0.934197	FALSE	NA		NA	NA	NA	NA	NA	FALSE	NA	Wald ratio	1	0.284867	0.175901	0.105346	0.776438	FALSE	NA
ENSG00000114270	COL7A1	2	0.009501	0.173518	0.956333	0.993164	88.9338	Inverse variance weighted	2	-0.151999	0.0485931	0.00176001	0.0216132	TRUE	0.328791		NA	NA	NA	NA	NA	FALSE	NA	Wald ratio	1	0.19593	0.105047	0.0621578	0.690899	FALSE	NA
ENSG00000114279	FGF12	NA	NA	NA	NA	NA	NA	NA	NA	NA	NA	NA	NA	FALSE	NA	Wald ratio	1	0.0607596	0.0510704	0.234155	0.809501	TRUE	NA	NA	NA	NA	NA	NA	NA	FALSE	NA
ENSG00000114302	PRKAR2A	2	-0.116538	0.0949552	0.219712	0.752958	46.1516	Wald ratio	1	-0.0612362	0.0327667	0.0616433	0.27112	TRUE	NA		NA	NA	NA	NA	NA	FALSE	NA	Wald ratio	1	-0.27958	0.156837	0.07465	0.716199	FALSE	NA
ENSG00000114315	HES1	2	-0.0255736	0.0278601	0.358656	0.854828	0	Inverse variance weighted	2	-0.0338245	0.0314787	0.28259	0.629956	TRUE	NA		NA	NA	NA	NA	NA	FALSE	NA	Wald ratio	1	0.00425158	0.0598491	0.943367	0.997116	FALSE	NA
ENSG00000114316	USP4	3	0.00918628	0.0370179	0.804012	0.964485	0	Wald ratio	1	0.0209527	0.0497626	0.673717	0.894882	TRUE	NA	Wald ratio	1	-0.0140717	0.056861	0.804541	0.981292	TRUE	NA	Wald ratio	1	0.155983	0.245182	0.52465	0.967011	FALSE	NA
ENSG00000114331	ACAP2	3	-0.0347089	0.0268629	0.19633	0.725868	0.0627567	Inverse variance weighted	2	-0.0575808	0.0390057	0.139886	0.439878	TRUE	NA	Inverse variance weighted	2	-0.0190649	0.0371125	0.607458	0.943942	TRUE	NA	Wald ratio	1	0.838731	0.48772	0.0854875	0.745291	FALSE	NA
ENSG00000114346	ECT2	NA	NA	NA	NA	NA	NA	Wald ratio	1	-0.117704	0.0933518	0.207356	0.539572	TRUE	NA	NA	NA	NA	NA	NA	NA	FALSE	NA	NA	NA	NA	NA	NA	NA	FALSE	NA
ENSG00000114353	GNAI2	2	-0.13066	0.0540034	0.0155433	0.221604	0	Wald ratio	1	-0.122729	0.0548365	0.0252148	0.15247	TRUE	0.0544439		NA	NA	NA	NA	NA	FALSE	NA	Wald ratio	1	-0.385739	0.311002	0.214861	0.87578	FALSE	NA
ENSG00000114354	TFG	3	0.00234013	0.0293744	0.936503	0.98843	72.5197	Inverse variance weighted	7	-0.0111346	0.0121657	0.360061	0.705098	TRUE	NA	Inverse variance weighted	2	0.0623085	0.0302011	0.0391012	0.511042	TRUE	0.0166804	Inverse variance weighted	3	-0.0498455	0.0404452	0.217793	0.877818	FALSE	NA
ENSG00000114378	HYAL1	NA	NA	NA	NA	NA	NA	NA	NA	NA	NA	NA	NA	FALSE	NA	NA	NA	NA	NA	NA	NA	FALSE	NA	Wald ratio	1	-0.0528788	0.0536986	0.324755	0.925291	FALSE	NA
ENSG00000114383	TUSC2	2	0.0104429	0.0500024	0.834567	0.97184	0	Wald ratio	1	0.0158984	0.0527158	0.762967	0.931632	TRUE	NA		NA	NA	NA	NA	NA	FALSE	NA	Wald ratio	1	-0.0384957	0.157888	0.807373	0.991736	FALSE	NA
ENSG00000114388	NPRL2	2	-0.0188355	0.0341897	0.581694	0.918307	0	Wald ratio	1	-0.0118318	0.0392316	0.762967	0.931632	TRUE	NA		NA	NA	NA	NA	NA	FALSE	NA	Wald ratio	1	-0.0409508	0.0697139	0.556927	0.971753	FALSE	NA
ENSG00000114395	CYB561D2	2	-0.0714584	0.0926003	0.4403	0.881991	51.3332	Wald ratio	1	-0.136019	0.0523801	0.00941038	0.0779938	TRUE	0.052366		NA	NA	NA	NA	NA	FALSE	NA	Inverse variance weighted	2	0.061359	0.127342	0.629917	0.975519	FALSE	NA
ENSG00000114405	C3orf14	3	-0.0363002	0.0247005	0.141666	0.646268	58.7002	Inverse variance weighted	2	-0.0446106	0.0170696	0.00896337	0.075478	TRUE	0.00271443	Wald ratio	1	-0.108187	0.0532316	0.0421143	0.511042	TRUE	0.0201659	Inverse variance weighted	3	0.00401955	0.0243334	0.868797	0.994394	FALSE	NA
ENSG00000114416	FXR1	NA	NA	NA	NA	NA	NA	Wald ratio	1	-0.362092	0.0978064	0.000213799	0.00394864	TRUE	0.112769	NA	NA	NA	NA	NA	NA	FALSE	NA	NA	NA	NA	NA	NA	NA	FALSE	NA
ENSG00000114423	CBLB	NA	NA	NA	NA	NA	NA	Inverse variance weighted	3	0.0198435	0.0186586	0.287552	0.634748	FALSE	NA	NA	NA	NA	NA	NA	NA	FALSE	NA	NA	NA	NA	NA	NA	NA	FALSE	NA
ENSG00000114439	BBX	3	0.0435833	0.0339309	0.198976	0.729097	9.69843	Inverse variance weighted	2	0.00907061	0.0423006	0.83021	0.95028	FALSE	NA	Wald ratio	1	0.0807889	0.0468999	0.0849644	0.624142	TRUE	NA	Inverse variance weighted	2	0.0990138	0.194088	0.609946	0.973247	FALSE	NA
ENSG00000114446	IFT57	3	0.0143984	0.0200003	0.471579	0.888721	0.134688	Inverse variance weighted	3	-0.00317773	0.0524302	0.951671	0.989569	FALSE	NA	Wald ratio	1	0.0238371	0.0219011	0.27642	0.831636	TRUE	NA	Wald ratio	1	-0.179823	0.121547	0.13902	0.818787	FALSE	NA
ENSG00000114450	GNB4	3	-0.0252875	0.0345931	0.46478	0.886057	29.1085	Wald ratio	1	-0.0559588	0.0333947	0.0938017	0.347177	TRUE	NA	Wald ratio	1	0.0206949	0.0424246	0.625688	0.947456	TRUE	NA	Inverse variance weighted	2	-0.0765891	0.156256	0.624026	0.975519	FALSE	NA
ENSG00000114455	HHLA2	3	0.00505603	0.0196641	0.797086	0.963873	0.0350923	Wald ratio	1	-0.143591	0.0983867	0.144439	0.446752	TRUE	NA	Inverse variance weighted	2	0.00914169	0.0206477	0.65795	0.955691	TRUE	NA	Wald ratio	1	0.0449265	0.0828695	0.587726	0.973247	FALSE	NA
ENSG00000114473	IQCG	3	0.00404596	0.010188	0.691271	0.940417	0	Inverse variance weighted	2	0.00648072	0.010885	0.551587	0.834408	TRUE	NA	Wald ratio	1	-0.00282315	0.0333132	0.932464	0.991777	TRUE	NA	Inverse variance weighted	3	-0.0449308	0.0584009	0.441685	0.957517	FALSE	NA
ENSG00000114480	GBE1	3	-0.0516847	0.0414099	0.211986	0.743153	62.0005	Inverse variance weighted	2	-0.0920649	0.0240115	0.000125976	0.00255931	TRUE	0.300597	Wald ratio	1	-0.00262825	0.0338387	0.938091	0.991777	TRUE	NA	Inverse variance weighted	2	-0.0720376	0.207343	0.728267	0.986649	FALSE	NA
ENSG00000114491	UMPS	2	0.0117075	0.0325336	0.718952	0.947124	68.293	Wald ratio	1	-0.015979	0.0184757	0.387113	0.725959	TRUE	NA		NA	NA	NA	NA	NA	FALSE	NA	Inverse variance weighted	2	0.0499367	0.0321913	0.120842	0.789872	FALSE	NA
ENSG00000114503	NCBP2	2	0.0255206	0.0339707	0.4525	0.884761	0		NA	NA	NA	NA	NA	FALSE	NA	Wald ratio	1	0.0288754	0.035274	0.413012	0.892155	TRUE	NA	Inverse variance weighted	2	-0.0173806	0.12614	0.890408	0.995669	FALSE	NA
ENSG00000114520	SNX4	2	0.0121361	0.0818754	0.882164	0.981773	13.64	Inverse variance weighted	2	0.0361749	0.0320013	0.258299	0.601904	TRUE	NA		NA	NA	NA	NA	NA	FALSE	NA	Wald ratio	1	-0.266729	0.279664	0.340211	0.931542	FALSE	NA
ENSG00000114529	C3orf52	3	0.00159079	0.0365097	0.965246	0.995326	69.5628	Inverse variance weighted	2	-0.0651233	0.0329252	0.047938	0.233851	TRUE	0.0206403	Wald ratio	1	0.0202105	0.0230143	0.37985	0.881783	TRUE	NA	Wald ratio	1	0.0696816	0.0550902	0.20592	0.871081	FALSE	NA
ENSG00000114541	FRMD4B	3	0.0032826	0.00964673	0.733645	0.948996	0	Inverse variance weighted	4	0.00812065	0.0107808	0.451299	0.772692	FALSE	NA	Inverse variance weighted	2	-0.0114332	0.0262048	0.662619	0.958081	TRUE	NA	Inverse variance weighted	2	-0.0261737	0.0381903	0.493123	0.964591	FALSE	NA
ENSG00000114544	SLC41A3	3	-0.00138247	0.00783203	0.859889	0.976558	0	Inverse variance weighted	7	0.00344144	0.00912423	0.706043	0.910068	TRUE	NA	Inverse variance weighted	2	-0.0244497	0.0256636	0.340743	0.860885	TRUE	NA	Inverse variance weighted	3	-0.00965014	0.0189925	0.611381	0.973247	FALSE	NA
ENSG00000114554	PLXNA1	3	0.0424975	0.0312204	0.173447	0.698623	0	Wald ratio	1	0.0566342	0.0606795	0.350648	0.69682	TRUE	NA	Wald ratio	1	0.0235275	0.0399128	0.555544	0.931156	TRUE	NA	Wald ratio	1	0.106224	0.0888702	0.231983	0.889018	FALSE	NA
ENSG00000114573	ATP6V1A	3	0.00812562	0.0196182	0.678736	0.939504	15.0526	Wald ratio	1	0.0245868	0.0213395	0.24925	0.591152	TRUE	NA	Wald ratio	1	-0.0169072	0.0274742	0.538301	0.926203	TRUE	NA	Inverse variance weighted	2	0.0339101	0.148228	0.819047	0.992171	FALSE	NA
ENSG00000114626	ABTB1	2	-0.00716804	0.0214719	0.738505	0.949426	3.33223	Inverse variance weighted	6	-0.00335808	0.0146962	0.819257	0.946855	FALSE	NA		NA	NA	NA	NA	NA	FALSE	NA	Inverse variance weighted	2	-0.128178	0.121839	0.292789	0.916387	FALSE	NA
ENSG00000114631	PODXL2	2	-0.0191887	0.0344637	0.577677	0.918307	62.7861	Inverse variance weighted	2	0.0111225	0.0242965	0.647109	0.883912	TRUE	NA		NA	NA	NA	NA	NA	FALSE	NA	Wald ratio	1	-0.0583737	0.0347421	0.0929178	0.756629	FALSE	NA
ENSG00000114638	UPK1B	NA	NA	NA	NA	NA	NA	NA	NA	NA	NA	NA	NA	FALSE	NA	Wald ratio	1	0.0146231	0.0475968	0.758669	0.9768	TRUE	NA	NA	NA	NA	NA	NA	NA	FALSE	NA
ENSG00000114648	KLHL18	3	-0.0466712	0.0855482	0.585372	0.919414	88.0267	Wald ratio	1	-0.186824	0.0411458	5.61102e-06	0.000188456	TRUE	0.238051	Wald ratio	1	0.0629172	0.0323088	0.0514906	0.546525	TRUE	NA	Inverse variance weighted	2	-0.00257897	0.11924	0.982744	0.998638	FALSE	NA
ENSG00000114650	SCAP	3	0.0134425	0.0459167	0.769707	0.95839	79.5922	Inverse variance weighted	2	0.0670531	0.0120814	2.85518e-08	1.96547e-06	TRUE	0.979739	Wald ratio	1	-0.0821117	0.0452547	0.0696111	0.59334	TRUE	NA	Inverse variance weighted	2	0.0370325	0.051294	0.470316	0.961931	FALSE	NA
ENSG00000114654	EFCC1	NA	NA	NA	NA	NA	NA	NA	NA	NA	NA	NA	NA	FALSE	NA	NA	NA	NA	NA	NA	NA	FALSE	NA	Inverse variance weighted	2	-0.0131918	0.0569668	0.816871	0.992171	FALSE	NA
ENSG00000114656	KIAA1257	2	0.0170474	0.0505119	0.735745	0.948996	0	Wald ratio	1	0.00239969	0.0575925	0.966764	0.992196	TRUE	NA		NA	NA	NA	NA	NA	FALSE	NA	Inverse variance weighted	2	0.0658726	0.105148	0.531005	0.967011	FALSE	NA
ENSG00000114670	NEK11	3	-0.0153455	0.0281564	0.585747	0.919414	59.3255	Inverse variance weighted	2	0.0136508	0.0132985	0.304662	0.652533	TRUE	NA	Wald ratio	1	-0.00517657	0.0527069	0.921762	0.990854	TRUE	NA	Wald ratio	1	-0.0689824	0.0342952	0.0442802	0.637715	FALSE	0.0429405
ENSG00000114735	HEMK1	3	0.00556637	0.0178592	0.755284	0.953834	0	Inverse variance weighted	3	0.00327271	0.0400616	0.934892	0.983723	FALSE	NA	Wald ratio	1	0.00470364	0.0206472	0.819793	0.982547	TRUE	NA	Wald ratio	1	0.0263111	0.0775111	0.734271	0.987065	FALSE	NA
ENSG00000114738	MAPKAPK3	3	-0.0336251	0.0111826	0.00263911	0.0730943	0.190932	Inverse variance weighted	3	-0.0311961	0.0118285	0.00835512	0.0719318	TRUE	0.371279	Wald ratio	1	-0.035807	0.0343973	0.297883	0.83979	TRUE	NA	Inverse variance weighted	2	-0.16324	0.0921837	0.0765927	0.72381	FALSE	NA
ENSG00000114739	ACVR2B	2	-0.0110754	0.0136422	0.416879	0.878986	0	Inverse variance weighted	2	-0.00865219	0.0187669	0.644775	0.883098	FALSE	NA		NA	NA	NA	NA	NA	FALSE	NA	Inverse variance weighted	2	-0.0137907	0.0198659	0.487564	0.963742	FALSE	NA
ENSG00000114742	WDR48	2	-0.0049818	0.0542219	0.926795	0.987295	45.4131	Inverse variance weighted	7	0.0250855	0.0115159	0.029381	0.16791	FALSE	0.0469495		NA	NA	NA	NA	NA	FALSE	NA	Inverse variance weighted	3	-0.102763	0.0937536	0.273036	0.907149	FALSE	NA
ENSG00000114744	COMMD2	3	-0.0512692	0.0596311	0.389914	0.868565	87.7758	Inverse variance weighted	5	-2.38651e-05	0.021995	0.999134	1	FALSE	NA	Wald ratio	1	-0.00429637	0.0282729	0.879218	0.987318	TRUE	NA	Inverse variance weighted	3	-0.240047	0.0942866	0.0108986	0.456575	FALSE	0.0177301
ENSG00000114745	GORASP1	2	-0.00409815	0.0331119	0.9015	0.98463	0	Inverse variance weighted	4	0.00159464	0.0337523	0.962318	0.990858	FALSE	NA		NA	NA	NA	NA	NA	FALSE	NA	Wald ratio	1	-0.14986	0.17079	0.380242	0.944584	FALSE	NA
ENSG00000114757	PEX5L	NA	NA	NA	NA	NA	NA	NA	NA	NA	NA	NA	NA	FALSE	NA	Wald ratio	1	0	0.0457909	1	1	TRUE	NA	NA	NA	NA	NA	NA	NA	FALSE	NA
ENSG00000114767	RRP9	2	-0.12352	0.0405666	0.00232784	0.066922	0		NA	NA	NA	NA	NA	FALSE	NA	Wald ratio	1	-0.123803	0.0411293	0.00261161	0.212086	TRUE	0.16124	Wald ratio	1	-0.113373	0.246087	0.645011	0.977564	FALSE	NA
ENSG00000114770	ABCC5	3	0.0128198	0.0320071	0.688767	0.939723	78.7762	Inverse variance weighted	6	0.0437503	0.0168468	0.00940546	0.0779938	FALSE	0.972815	Wald ratio	1	0.0482826	0.0415899	0.245675	0.819054	TRUE	NA	Inverse variance weighted	4	-0.0465515	0.0235931	0.0484837	0.648858	FALSE	0.050104
ENSG00000114779	ABHD14B	2	0.0284871	0.0654572	0.663416	0.936192	48.7378	Inverse variance weighted	5	-0.0114988	0.0246499	0.640869	0.88299	FALSE	NA		NA	NA	NA	NA	NA	FALSE	NA	Inverse variance weighted	3	0.135641	0.102424	0.185401	0.859404	FALSE	NA
ENSG00000114784	EIF1B	3	0.0218998	0.0523717	0.67583	0.939299	56.3021	Wald ratio	1	0.0772418	0.0424286	0.0686809	0.289586	TRUE	NA	Wald ratio	1	-0.0505848	0.0451422	0.262472	0.828797	TRUE	NA	Wald ratio	1	0.0761728	0.136663	0.57727	0.972767	FALSE	NA
ENSG00000114790	ARHGEF26	NA	NA	NA	NA	NA	NA	Wald ratio	1	0.207203	0.0919379	0.0242131	0.148405	TRUE	0.0210162	NA	NA	NA	NA	NA	NA	FALSE	NA	NA	NA	NA	NA	NA	NA	FALSE	NA
ENSG00000114796	KLHL24	2	0.0283554	0.00838684	0.000722383	0.0292239	0	Inverse variance weighted	2	0.0293139	0.00847683	0.000543951	0.00840601	TRUE	0.0102177		NA	NA	NA	NA	NA	FALSE	NA	Inverse variance weighted	4	-0.0160719	0.0577106	0.780635	0.989917	FALSE	NA
ENSG00000114805	PLCH1	NA	NA	NA	NA	NA	NA	Wald ratio	1	-0.0271737	0.0302793	0.369486	0.712191	TRUE	NA	NA	NA	NA	NA	NA	NA	FALSE	NA	NA	NA	NA	NA	NA	NA	FALSE	NA
ENSG00000114812	VIPR1	2	-0.00892512	0.010689	0.40373	0.872133	0	Inverse variance weighted	10	-0.00859247	0.0108818	0.429749	0.756697	FALSE	NA		NA	NA	NA	NA	NA	FALSE	NA	Inverse variance weighted	3	-0.0180675	0.0570471	0.751463	0.987065	FALSE	NA
ENSG00000114841	DNAH1	3	0.0356559	0.0190119	0.0607299	0.452861	0	Inverse variance weighted	3	0.0356286	0.0206453	0.0843919	0.326471	TRUE	NA	Wald ratio	1	0.0303272	0.050631	0.549183	0.929902	TRUE	NA	Inverse variance weighted	2	0.10621	0.18146	0.558339	0.971753	FALSE	NA
ENSG00000114850	SSR3	3	-0.0147162	0.025036	0.556665	0.911719	0	Inverse variance weighted	2	-0.0148404	0.0317148	0.639832	0.882551	TRUE	NA	Wald ratio	1	-0.0203075	0.0453014	0.653954	0.954894	TRUE	NA	Inverse variance weighted	3	0.0102836	0.0936909	0.912599	0.995669	FALSE	NA
ENSG00000114853	ZBTB47	2	0.0260174	0.0244141	0.286572	0.811128	47.079	Inverse variance weighted	2	0.0429744	0.0156347	0.00598401	0.0565642	TRUE	0.0357596		NA	NA	NA	NA	NA	FALSE	NA	Inverse variance weighted	4	-0.00913312	0.0345321	0.791408	0.990943	FALSE	NA
ENSG00000114854	TNNC1	2	0.0257046	0.0285631	0.36816	0.859407	0	Wald ratio	1	0.0340619	0.0340619	0.317311	0.662831	TRUE	NA		NA	NA	NA	NA	NA	FALSE	NA	Wald ratio	1	0.0059049	0.0524283	0.910325	0.995669	FALSE	NA
ENSG00000114857	NKTR	3	0.00828487	0.0173828	0.633638	0.929822	0	Inverse variance weighted	3	0.00693611	0.0194113	0.720849	0.913919	FALSE	NA	Wald ratio	1	0.0152781	0.0406076	0.70674	0.968082	TRUE	NA	Inverse variance weighted	3	-0.0051875	0.142721	0.971005	0.997435	FALSE	NA
ENSG00000114859	CLCN2	2	0.0427301	0.0219026	0.0510676	0.415289	0	Wald ratio	1	0.0410633	0.0232332	0.0771543	0.310762	TRUE	NA		NA	NA	NA	NA	NA	FALSE	NA	Wald ratio	1	0.0560449	0.0656646	0.39338	0.947221	FALSE	NA
ENSG00000114867	EIF4G1	NA	NA	NA	NA	NA	NA	Inverse variance weighted	2	-0.0479425	0.0502429	0.339974	0.686428	TRUE	NA	NA	NA	NA	NA	NA	NA	FALSE	NA	NA	NA	NA	NA	NA	NA	FALSE	NA
ENSG00000114902	SPCS1	2	0.0215149	0.0329496	0.513779	0.903626	25.9864	Wald ratio	1	0.00615288	0.0189714	0.745693	0.925492	TRUE	NA		NA	NA	NA	NA	NA	FALSE	NA	Inverse variance weighted	2	0.0921877	0.0715441	0.197557	0.860929	FALSE	NA
ENSG00000114904	NEK4	3	0.00955729	0.0153267	0.53291	0.906388	0	Wald ratio	1	-0.020619	0.0586847	0.725325	0.915977	TRUE	NA	Wald ratio	1	0.00952976	0.0162872	0.558476	0.932039	TRUE	NA	Inverse variance weighted	2	0.0545798	0.0712608	0.443726	0.957517	FALSE	NA
ENSG00000114923	SLC4A3	NA	NA	NA	NA	NA	NA	NA	NA	NA	NA	NA	NA	FALSE	NA	NA	NA	NA	NA	NA	NA	FALSE	NA	Wald ratio	1	-0.0170302	0.0872798	0.845297	0.993495	FALSE	NA
ENSG00000114933	INO80D	2	-0.0402931	0.0600757	0.502408	0.900512	28.3964	Wald ratio	1	-0.139656	0.10425	0.180368	0.504846	TRUE	NA	Wald ratio	1	-0.00397086	0.0481085	0.934218	0.991777	TRUE	NA		NA	NA	NA	NA	NA	FALSE	NA
ENSG00000114942	EEF1B2	NA	NA	NA	NA	NA	NA	Wald ratio	1	-0.141818	0.0763634	0.0632908	0.275408	TRUE	NA	NA	NA	NA	NA	NA	NA	FALSE	NA	NA	NA	NA	NA	NA	NA	FALSE	NA
ENSG00000114948	ADAM23	2	-0.00410662	0.0283892	0.884984	0.982582	0	Inverse variance weighted	2	-0.0066355	0.0334543	0.842775	0.954893	TRUE	NA		NA	NA	NA	NA	NA	FALSE	NA	Inverse variance weighted	2	0.00239992	0.0536615	0.964328	0.997435	FALSE	NA
ENSG00000114956	DGUOK	3	0.0404501	0.0188459	0.031844	0.325621	0	Inverse variance weighted	3	0.0438124	0.0234858	0.0621131	0.27222	FALSE	NA	Wald ratio	1	0.0357749	0.0332196	0.281515	0.834242	TRUE	NA	Inverse variance weighted	2	0.0211696	0.101832	0.835317	0.993456	FALSE	NA
ENSG00000114978	MOB1A	3	-0.00357289	0.0224839	0.873741	0.979122	0	Inverse variance weighted	2	0.00838276	0.0273734	0.759424	0.930429	TRUE	NA	Wald ratio	1	-0.0282881	0.0405873	0.485822	0.915829	TRUE	NA	Inverse variance weighted	3	-0.0296489	0.165464	0.857792	0.993896	FALSE	NA
ENSG00000114982	KANSL3	NA	NA	NA	NA	NA	NA	Wald ratio	1	-0.0300751	0.0457142	0.510606	0.810163	TRUE	NA	NA	NA	NA	NA	NA	NA	FALSE	NA	NA	NA	NA	NA	NA	NA	FALSE	NA
ENSG00000114988	LMAN2L	3	0.034462	0.0176638	0.0510577	0.415289	0	Inverse variance weighted	2	0.0442632	0.0251862	0.0788428	0.314899	TRUE	NA	Wald ratio	1	0.0365498	0.027529	0.184283	0.767239	TRUE	NA	Inverse variance weighted	2	-0.0244448	0.0568822	0.667382	0.978864	FALSE	NA
ENSG00000114993	RTKN	3	0.00110438	0.0255301	0.965496	0.995326	0	Inverse variance weighted	2	0.0522235	0.17065	0.759584	0.930429	FALSE	NA	Wald ratio	1	0.00640389	0.0289987	0.825222	0.982547	TRUE	NA	Inverse variance weighted	2	-0.0248245	0.0567277	0.66167	0.978864	FALSE	NA
ENSG00000114999	TTL	NA	NA	NA	NA	NA	NA	Inverse variance weighted	2	0.0746625	0.0468577	0.111073	0.383179	FALSE	NA	NA	NA	NA	NA	NA	NA	FALSE	NA	NA	NA	NA	NA	NA	NA	FALSE	NA
ENSG00000115009	CCL20	2	-0.0166206	0.014443	0.249825	0.781115	0		NA	NA	NA	NA	NA	FALSE	NA	Wald ratio	1	-0.0156238	0.0151455	0.302269	0.841141	TRUE	NA	Wald ratio	1	-0.0266242	0.0479791	0.578954	0.973022	FALSE	NA
ENSG00000115020	PIKFYVE	3	0.000881815	0.0366079	0.980782	0.997196	0	Inverse variance weighted	2	0.047571	0.0624964	0.446549	0.769597	TRUE	NA	Wald ratio	1	-0.0310063	0.0467008	0.506732	0.92036	TRUE	NA	Inverse variance weighted	3	0.0851616	0.177757	0.631875	0.976175	FALSE	NA
ENSG00000115042	FAHD2A	2	-0.0718639	0.0721114	0.318974	0.83187	69.8264		NA	NA	NA	NA	NA	FALSE	NA	Wald ratio	1	-0.0157156	0.0250286	0.530065	0.92321	TRUE	NA	Wald ratio	1	-0.164477	0.0777879	0.0344787	0.606078	FALSE	0.000765481
ENSG00000115053	NCL	2	0.00783656	0.0184093	0.670337	0.937889	0	Inverse variance weighted	3	0.00794477	0.0184841	0.66733	0.891647	FALSE	NA		NA	NA	NA	NA	NA	FALSE	NA	Inverse variance weighted	2	-0.0054385	0.20474	0.978808	0.998407	FALSE	NA
ENSG00000115073	ACTR1B	3	-0.00391551	0.0129931	0.763145	0.95651	1.4408	Wald ratio	1	0.00174934	0.0135574	0.897332	0.971007	TRUE	NA	Wald ratio	1	-0.034445	0.0323574	0.287095	0.835946	TRUE	NA	Wald ratio	1	0.0243091	0.225964	0.914329	0.995669	FALSE	NA
ENSG00000115084	SLC35F5	2	-0.107402	0.212799	0.613763	0.926346	48.1878	Wald ratio	1	-0.233237	0.0654201	0.000363555	0.00611763	TRUE	0.021004		NA	NA	NA	NA	NA	FALSE	NA	Wald ratio	1	0.252461	0.343434	0.462273	0.960622	FALSE	NA
ENSG00000115085	ZAP70	2	0.254713	0.33194	0.442875	0.881991	71.694	Wald ratio	1	0.00627406	0.0165814	0.70515	0.90971	TRUE	NA		NA	NA	NA	NA	NA	FALSE	NA	Wald ratio	1	0.69822	0.367765	0.0576236	0.67639	FALSE	NA
ENSG00000115091	ACTR3	3	-0.0619616	0.0367858	0.0921064	0.549707	0.0610015	Wald ratio	1	-0.0906286	0.0510336	0.0757557	0.307577	TRUE	NA	Wald ratio	1	-0.0581024	0.0556034	0.296049	0.83979	TRUE	NA	Inverse variance weighted	3	0.239244	0.175781	0.173504	0.852732	FALSE	NA
ENSG00000115107	STEAP3	3	0.0105445	0.0114615	0.357578	0.854062	0	Inverse variance weighted	5	0.0104757	0.0144585	0.468737	0.783612	FALSE	NA	Inverse variance weighted	2	0.00742781	0.0352038	0.832892	0.982547	TRUE	NA	Inverse variance weighted	3	0.0119511	0.0222398	0.591009	0.973247	FALSE	NA
ENSG00000115109	EPB41L5	3	0.00255574	0.0257603	0.92097	0.986888	26.9047	Wald ratio	1	-0.0312667	0.0299362	0.29628	0.642614	TRUE	NA	Wald ratio	1	0.035624	0.034124	0.296506	0.83979	TRUE	NA	Inverse variance weighted	2	0.0199047	0.0608047	0.7434	0.987065	FALSE	NA
ENSG00000115112	TFCP2L1	2	0.0254978	0.0176603	0.148797	0.656603	0	Inverse variance weighted	2	0.0227117	0.0192322	0.237633	0.576823	TRUE	NA		NA	NA	NA	NA	NA	FALSE	NA	Inverse variance weighted	2	0.0404822	0.0446014	0.364066	0.940283	FALSE	NA
ENSG00000115128		3	-0.0567769	0.0381068	0.136239	0.638929	0.0953845	Wald ratio	1	0.00219817	0.0813322	0.978438	0.994642	TRUE	NA	Wald ratio	1	-0.0474509	0.049514	0.337895	0.860392	TRUE	NA	Wald ratio	1	-0.154133	0.0875085	0.0781797	0.728749	FALSE	NA
ENSG00000115129	TP53I3	3	0.0138087	0.00867913	0.111605	0.588201	0	Inverse variance weighted	7	0.0123635	0.00947315	0.191855	0.519406	TRUE	NA	Wald ratio	1	0.00389694	0.0356291	0.912905	0.990403	TRUE	NA	Inverse variance weighted	3	0.0315945	0.027273	0.246679	0.895192	FALSE	NA
ENSG00000115137	DNAJC27	3	-0.0292826	0.0195268	0.133714	0.633701	0	Inverse variance weighted	3	-0.0212949	0.0249042	0.392511	0.731553	FALSE	NA	Wald ratio	1	-0.0374081	0.0334001	0.262714	0.828797	TRUE	NA	Inverse variance weighted	2	-0.0784024	0.0936963	0.402721	0.948096	FALSE	NA
ENSG00000115138	POMC	3	0.00463928	0.0190253	0.807349	0.96549	29.5216	Inverse variance weighted	3	0.0462807	0.0474926	0.329817	0.677357	FALSE	NA	Wald ratio	1	-0.0189627	0.0193577	0.327288	0.860108	TRUE	NA	Inverse variance weighted	3	0.0222777	0.026338	0.397643	0.948011	FALSE	NA
ENSG00000115145	STAM2	3	-0.0381242	0.0177208	0.0314457	0.322976	0.258181	Inverse variance weighted	4	-0.0424116	0.0212461	0.0459113	0.22682	TRUE	0.00206442	Inverse variance weighted	2	-0.0185472	0.0325884	0.569263	0.934425	TRUE	NA	Wald ratio	1	-0.221539	0.143148	0.121714	0.790267	FALSE	NA
ENSG00000115155	OTOF	2	0.0130934	0.0243855	0.591314	0.920737	0	Inverse variance weighted	4	0.00365593	0.0283641	0.897442	0.971007	FALSE	NA		NA	NA	NA	NA	NA	FALSE	NA	Inverse variance weighted	3	0.0398345	0.0477452	0.404105	0.948096	FALSE	NA
ENSG00000115159	GPD2	3	-0.0357284	0.0305784	0.242638	0.775188	70.3024	Inverse variance weighted	3	-0.013586	0.0097124	0.161862	0.476408	TRUE	NA	Wald ratio	1	-0.133705	0.0523501	0.0106477	0.357284	TRUE	0.0366128	Inverse variance weighted	3	-0.00705105	0.0313351	0.821963	0.992939	FALSE	NA
ENSG00000115165	CYTIP	2	-0.0668592	0.051055	0.190347	0.723384	0	Inverse variance weighted	5	-0.0651068	0.055028	0.236747	0.575425	FALSE	NA		NA	NA	NA	NA	NA	FALSE	NA	Inverse variance weighted	3	-0.0776966	0.136848	0.570198	0.972767	FALSE	NA
ENSG00000115170	ACVR1	3	-0.0259012	0.0702086	0.712189	0.945663	77.5658	Inverse variance weighted	3	0.0430982	0.0309807	0.164186	0.479867	FALSE	NA	Wald ratio	1	0.024047	0.0573951	0.675236	0.961453	TRUE	NA	Wald ratio	1	-0.21624	0.0975837	0.0266951	0.578202	FALSE	0.0619735
ENSG00000115183	TANC1	2	0.0329383	0.0214204	0.124121	0.615737	0	Wald ratio	1	0.028017	0.0957246	0.769765	0.934233	TRUE	NA	Inverse variance weighted	2	0.0331977	0.0219777	0.130912	0.70303	TRUE	NA		NA	NA	NA	NA	NA	FALSE	NA
ENSG00000115204	MPV17	2	0.0706955	0.0369764	0.0558881	0.433283	0		NA	NA	NA	NA	NA	FALSE	NA	Inverse variance weighted	2	0.0701038	0.0374634	0.0613087	0.572256	TRUE	NA	Wald ratio	1	0.0930079	0.230072	0.686025	0.980396	FALSE	NA
ENSG00000115207	GTF3C2	NA	NA	NA	NA	NA	NA	NA	NA	NA	NA	NA	NA	FALSE	NA	NA	NA	NA	NA	NA	NA	FALSE	NA	Inverse variance weighted	2	-0.263601	0.137206	0.0547049	0.6676	FALSE	NA
ENSG00000115211	EIF2B4	3	0.178959	0.117473	0.127656	0.622477	89.5789	Wald ratio	1	0.355963	0.0443601	1.02031e-15	2.93059e-13	TRUE	0.82742	Wald ratio	1	0.0309297	0.0454281	0.495966	0.919121	TRUE	NA	Wald ratio	1	0.117748	0.197455	0.550955	0.970382	FALSE	NA
ENSG00000115216	NRBP1	3	-0.0844107	0.071562	0.238181	0.770606	77.4638	Inverse variance weighted	2	-0.169047	0.0422607	6.33123e-05	0.00142213	FALSE	0.237234	Wald ratio	1	0.0123701	0.0382611	0.746462	0.976423	TRUE	NA	Inverse variance weighted	2	-0.129945	0.163703	0.427322	0.95381	FALSE	NA
ENSG00000115232	ITGA4	3	0.009203	0.00727197	0.205677	0.734723	0	Inverse variance weighted	3	0.0103124	0.00739228	0.163007	0.478177	TRUE	NA	Wald ratio	1	-0.0272516	0.0476903	0.567709	0.934263	TRUE	NA	Inverse variance weighted	3	-0.0158182	0.0765131	0.836214	0.993456	FALSE	NA
ENSG00000115233	PSMD14	2	-0.0948139	0.111254	0.394086	0.869952	30.654	Wald ratio	1	-0.150004	0.0587643	0.0106913	0.0846784	TRUE	0.029133		NA	NA	NA	NA	NA	FALSE	NA	Inverse variance weighted	2	0.129457	0.225177	0.565352	0.972637	FALSE	NA
ENSG00000115234	SNX17	3	-0.0563652	0.069493	0.417313	0.878986	57.3286	Inverse variance weighted	3	-0.136905	0.066437	0.0393348	0.204967	FALSE	0.983273	Inverse variance weighted	2	0.00495268	0.0322425	0.877919	0.987318	TRUE	NA	Inverse variance weighted	2	-0.409945	0.85144	0.630181	0.975554	FALSE	NA
ENSG00000115239	GPR75-ASB3	2	0.0307319	0.0259112	0.235604	0.768703	0	Inverse variance weighted	4	0.0299012	0.0263705	0.256841	0.600184	TRUE	NA		NA	NA	NA	NA	NA	FALSE	NA	Inverse variance weighted	2	0.0539602	0.139445	0.698784	0.982882	FALSE	NA
ENSG00000115241	PPM1G	3	-0.126865	0.0948605	0.181097	0.710852	87.1078	Wald ratio	1	-0.231499	0.0264969	2.39717e-18	1.33115e-15	TRUE	0.983276	Wald ratio	1	0.00635898	0.0476923	0.89393	0.988667	TRUE	NA	Inverse variance weighted	2	-0.193017	0.225168	0.391327	0.947221	FALSE	NA
ENSG00000115255	REEP6	2	0.021878	0.0199414	0.272591	0.798621	1.67844	Wald ratio	1	0.0147071	0.0204002	0.470952	0.785109	TRUE	NA		NA	NA	NA	NA	NA	FALSE	NA	Wald ratio	1	0.0773325	0.058651	0.18733	0.860016	FALSE	NA
ENSG00000115257	PCSK4	2	-0.00671915	0.017615	0.702874	0.944054	51.4277	Inverse variance weighted	2	0.00676545	0.0122327	0.580221	0.851829	TRUE	NA		NA	NA	NA	NA	NA	FALSE	NA	Inverse variance weighted	3	-0.0297298	0.0223001	0.182477	0.856872	FALSE	NA
ENSG00000115266	APC2	NA	NA	NA	NA	NA	NA	Inverse variance weighted	2	-0.0266996	0.022533	0.236054	0.575083	TRUE	NA	NA	NA	NA	NA	NA	NA	FALSE	NA	NA	NA	NA	NA	NA	NA	FALSE	NA
ENSG00000115267	IFIH1	2	-0.0667553	0.0322833	0.0386591	0.359874	0	Inverse variance weighted	2	-0.0644135	0.0328258	0.0497298	0.238962	TRUE	0.0217158		NA	NA	NA	NA	NA	FALSE	NA	Inverse variance weighted	2	-0.135847	0.178301	0.446121	0.957517	FALSE	NA
ENSG00000115268	RPS15	2	-0.0189299	0.0532876	0.72241	0.947911	56.6112	Wald ratio	1	0.0393683	0.0547466	0.472079	0.785695	TRUE	NA	Wald ratio	1	-0.0676376	0.0443953	0.127626	0.700891	TRUE	NA		NA	NA	NA	NA	NA	FALSE	NA
ENSG00000115271	GCA	2	0.0736139	0.0459207	0.10892	0.583629	0	Inverse variance weighted	2	0.0423426	0.0761813	0.578338	0.851518	FALSE	NA		NA	NA	NA	NA	NA	FALSE	NA	Inverse variance weighted	3	0.0914608	0.0575515	0.112015	0.784195	FALSE	NA
ENSG00000115274	INO80B	2	-0.00908174	0.0151373	0.548535	0.910139	0	Wald ratio	1	-0.00975099	0.0152001	0.521192	0.816575	TRUE	NA		NA	NA	NA	NA	NA	FALSE	NA	Wald ratio	1	0.0714661	0.166754	0.668235	0.978864	FALSE	NA
ENSG00000115275	MOGS	2	0.0147255	0.0344019	0.66862	0.937596	0	Wald ratio	1	0.0140522	0.0379409	0.711107	0.912025	TRUE	NA		NA	NA	NA	NA	NA	FALSE	NA	Inverse variance weighted	3	0.0178378	0.0815736	0.826906	0.992939	FALSE	NA
ENSG00000115282	TTC31	3	0.00942933	0.0174009	0.587896	0.919615	0	Wald ratio	1	0.00959788	0.0323928	0.767004	0.933439	TRUE	NA	Inverse variance weighted	2	0.00917219	0.0209896	0.66212	0.957951	TRUE	NA	Inverse variance weighted	2	0.0147336	0.111979	0.89532	0.995669	FALSE	NA
ENSG00000115286	NDUFS7	3	0.0846861	0.0802485	0.291289	0.814075	25.5498	Inverse variance weighted	2	0.230931	0.138849	0.0962757	0.352739	FALSE	NA	Wald ratio	1	0.0271616	0.0537195	0.613125	0.943942	TRUE	NA	Inverse variance weighted	2	0.138841	0.323437	0.667729	0.978864	FALSE	NA
ENSG00000115289	PCGF1	3	0.00176946	0.0415939	0.966067	0.995326	0	Wald ratio	1	-0.00998602	0.0941539	0.915534	0.976052	TRUE	NA	Wald ratio	1	0.0205631	0.050643	0.684713	0.962626	TRUE	NA	Wald ratio	1	-0.0779294	0.115236	0.498876	0.967011	FALSE	NA
ENSG00000115290	GRB14	2	-0.0382237	0.0206013	0.0635391	0.46428	46.1391	Wald ratio	1	-0.0554645	0.0178176	0.00185257	0.0224287	TRUE	0.996159		NA	NA	NA	NA	NA	FALSE	NA	Wald ratio	1	-0.0136069	0.0250242	0.586614	0.973247	FALSE	NA
ENSG00000115295	CLIP4	2	-0.0646071	0.0755223	0.392291	0.869952	36.4011	Inverse variance weighted	3	-0.0261722	0.028771	0.362995	0.706888	FALSE	NA		NA	NA	NA	NA	NA	FALSE	NA	Wald ratio	1	-0.213004	0.146192	0.145113	0.821808	FALSE	NA
ENSG00000115306	SPTBN1	3	0.0106731	0.0155311	0.491949	0.896345	0.217296	Inverse variance weighted	4	0.0110818	0.0180083	0.53831	0.825859	FALSE	NA	Wald ratio	1	-0.0277065	0.0409	0.49814	0.919854	TRUE	NA	Inverse variance weighted	4	0.0549905	0.0452071	0.223828	0.88444	FALSE	NA
ENSG00000115307	AUP1	3	0.0066984	0.0172638	0.698015	0.942826	0.00391124	Wald ratio	1	-0.0017419	0.0307736	0.954861	0.990413	TRUE	NA	Wald ratio	1	0.0146531	0.0211655	0.488744	0.91624	TRUE	NA	Inverse variance weighted	3	-0.124563	0.121836	0.3066	0.91873	FALSE	NA
ENSG00000115310	RTN4	3	-0.0157928	0.0184117	0.391028	0.869117	0	Inverse variance weighted	5	-0.0198926	0.0237703	0.402667	0.737638	FALSE	NA	Inverse variance weighted	2	-0.00669353	0.0304127	0.825801	0.982547	TRUE	NA	Inverse variance weighted	3	-0.0418882	0.100538	0.67694	0.978864	FALSE	NA
ENSG00000115317	HTRA2	3	-0.0055234	0.0233568	0.813061	0.966464	0	Inverse variance weighted	3	0.00885291	0.0471845	0.851172	0.958713	FALSE	NA	Wald ratio	1	-0.0152791	0.0277803	0.582319	0.939911	TRUE	NA	Inverse variance weighted	2	0.0646586	0.106532	0.543891	0.969812	FALSE	NA
ENSG00000115318	LOXL3	3	0.0195153	0.0241241	0.41854	0.879132	62.7334	Inverse variance weighted	3	0.0434735	0.0156192	0.00538044	0.051961	TRUE	0.0836386	Wald ratio	1	-0.00843329	0.0179842	0.639122	0.950809	TRUE	NA	Inverse variance weighted	2	0.0483763	0.119739	0.686203	0.980396	FALSE	NA
ENSG00000115325	DOK1	3	0.046879	0.036595	0.200185	0.729097	36.8149	Inverse variance weighted	2	0.0894929	0.0405796	0.0274284	0.160819	TRUE	0.0191617	Inverse variance weighted	2	0.00628103	0.03455	0.855743	0.984104	TRUE	NA	Wald ratio	1	0.0763277	0.132106	0.563414	0.97247	FALSE	NA
ENSG00000115339	GALNT3	3	0.0135456	0.0601012	0.821684	0.969284	70.4916	Inverse variance weighted	2	-0.0546428	0.0385006	0.155819	0.465947	TRUE	NA	Wald ratio	1	0.0833499	0.0364394	0.022175	0.4329	TRUE	0.0192319	Wald ratio	1	-0.00505672	0.20564	0.980382	0.998407	FALSE	NA
ENSG00000115350	POLE4	3	-0.0112491	0.010986	0.305863	0.823148	0.338738	Inverse variance weighted	2	-0.0377535	0.0330555	0.253402	0.595826	TRUE	NA	Wald ratio	1	-0.00876944	0.0114867	0.445201	0.898577	TRUE	NA	Wald ratio	1	0.266715	0.216391	0.217741	0.877818	FALSE	NA
ENSG00000115355	CCDC88A	3	0.0751631	0.0198973	0.000158379	0.00915696	0	Inverse variance weighted	2	0.0869879	0.0291658	0.00285877	0.0318557	FALSE	0.0819423	Wald ratio	1	0.0611124	0.0278463	0.0281901	0.464107	TRUE	0.0454948	Wald ratio	1	0.144712	0.128391	0.259692	0.900082	FALSE	NA
ENSG00000115363	EVA1A	NA	NA	NA	NA	NA	NA	NA	NA	NA	NA	NA	NA	FALSE	NA	NA	NA	NA	NA	NA	NA	FALSE	NA	Inverse variance weighted	2	0.0182253	0.0576396	0.751856	0.987065	FALSE	NA
ENSG00000115364	MRPL19	2	-0.00558659	0.0120515	0.642964	0.932038	0	Inverse variance weighted	2	-0.00368083	0.0128036	0.773742	0.935473	TRUE	NA	Wald ratio	1	-0.0203937	0.035689	0.567709	0.934263	TRUE	NA		NA	NA	NA	NA	NA	FALSE	NA
ENSG00000115365	LANCL1	2	0.00266267	0.0182414	0.883946	0.982492	0	Wald ratio	1	0.0081449	0.0206338	0.693037	0.904212	TRUE	NA	Wald ratio	1	-0.0169522	0.0390294	0.664039	0.958359	TRUE	NA		NA	NA	NA	NA	NA	FALSE	NA
ENSG00000115368	WDR75	2	0.0305982	0.0460924	0.50679	0.901659	47.6543	Inverse variance weighted	2	-0.00206801	0.0302831	0.945555	0.986965	FALSE	NA		NA	NA	NA	NA	NA	FALSE	NA	Inverse variance weighted	3	0.0956353	0.0638734	0.134325	0.807916	FALSE	NA
ENSG00000115386	REG1A	NA	NA	NA	NA	NA	NA	NA	NA	NA	NA	NA	NA	FALSE	NA	Wald ratio	1	0.0252679	0.082453	0.759261	0.9768	TRUE	NA	NA	NA	NA	NA	NA	NA	FALSE	NA
ENSG00000115392	FANCL	3	0.0431727	0.0271767	0.112153	0.589484	21.3545	Inverse variance weighted	3	0.0971938	0.0532869	0.0681564	0.288119	FALSE	NA	Wald ratio	1	0.0607636	0.0446592	0.173638	0.751473	TRUE	NA	Inverse variance weighted	2	0.00748398	0.0322387	0.816427	0.992171	FALSE	NA
ENSG00000115414	FN1	NA	NA	NA	NA	NA	NA	Inverse variance weighted	4	0.0130785	0.0223862	0.55907	0.839314	TRUE	NA	NA	NA	NA	NA	NA	NA	FALSE	NA	NA	NA	NA	NA	NA	NA	FALSE	NA
ENSG00000115415	STAT1	2	-0.0221177	0.069971	0.751928	0.952941	0	Inverse variance weighted	2	0.00551753	0.0766788	0.942637	0.98596	FALSE	NA		NA	NA	NA	NA	NA	FALSE	NA	Wald ratio	1	-0.159662	0.171066	0.350648	0.936748	FALSE	NA
ENSG00000115419	GLS	2	-0.0062137	0.0157091	0.692439	0.940417	0	Inverse variance weighted	3	-0.00495889	0.0157671	0.753135	0.9282	TRUE	NA		NA	NA	NA	NA	NA	FALSE	NA	Wald ratio	1	-0.175897	0.183351	0.337383	0.92989	FALSE	NA
ENSG00000115423	DNAH6	3	-0.0195836	0.0189792	0.302146	0.821491	53.9405	Inverse variance weighted	3	-0.0438928	0.0154641	0.00453465	0.0456947	TRUE	0.0958844	Inverse variance weighted	4	0.000626683	0.0167162	0.970095	0.997396	FALSE	NA	Inverse variance weighted	2	0.00398818	0.0554308	0.942643	0.997116	FALSE	NA
ENSG00000115425	PECR	3	-0.00419373	0.0216767	0.846593	0.974657	8.49459	Wald ratio	1	-0.0325002	0.0297919	0.275313	0.622819	TRUE	NA	Wald ratio	1	0.0154712	0.029653	0.601852	0.942706	TRUE	NA	Wald ratio	1	0.0458409	0.0768144	0.550658	0.970382	FALSE	NA
ENSG00000115446	UNC50	3	-0.023963	0.0252606	0.342809	0.846775	25.2338	Inverse variance weighted	2	-0.000607295	0.0205541	0.976429	0.994642	TRUE	NA	Wald ratio	1	-0.0586151	0.0445475	0.188245	0.77115	TRUE	NA	Inverse variance weighted	2	-0.0771526	0.0698681	0.26948	0.905503	FALSE	NA
ENSG00000115457	IGFBP2	2	-0.0140637	0.00918205	0.12561	0.617414	0	Inverse variance weighted	2	-0.0183918	0.0106804	0.0850684	0.327363	TRUE	NA		NA	NA	NA	NA	NA	FALSE	NA	Inverse variance weighted	3	-0.00180283	0.0179762	0.920115	0.995669	FALSE	NA
ENSG00000115459	ELMOD3	3	0.0103805	0.0211821	0.624093	0.927524	0	Wald ratio	1	0.0148417	0.0413448	0.719614	0.912865	TRUE	NA	Wald ratio	1	-0.00591289	0.028579	0.836091	0.982547	TRUE	NA	Inverse variance weighted	3	0.051724	0.0488306	0.289484	0.914964	FALSE	NA
ENSG00000115464	USP34	2	0.0392364	0.0707161	0.579002	0.918307	19.6177	Wald ratio	1	0.0642996	0.0261018	0.0137621	0.10113	TRUE	0.0245665		NA	NA	NA	NA	NA	FALSE	NA	Wald ratio	1	-0.16029	0.199659	0.422081	0.953286	FALSE	NA
ENSG00000115468	EFHD1	3	0.00261776	0.022581	0.90771	0.98516	46.3794	Inverse variance weighted	3	0.0307737	0.0220047	0.161962	0.476531	TRUE	NA	Wald ratio	1	0.00413998	0.0596157	0.944636	0.993434	TRUE	NA	Wald ratio	1	-0.0253485	0.0214287	0.236838	0.891797	FALSE	NA
ENSG00000115484	CCT4	2	-0.0234473	0.0275616	0.394924	0.869952	0	Inverse variance weighted	2	-0.015788	0.0288612	0.584357	0.853638	FALSE	NA		NA	NA	NA	NA	NA	FALSE	NA	Wald ratio	1	-0.102798	0.0928956	0.268467	0.904737	FALSE	NA
ENSG00000115486	GGCX	3	-0.0247541	0.0109388	0.0236378	0.280144	19.0956	Inverse variance weighted	4	-0.0264122	0.0117297	0.0243389	0.149067	TRUE	0.0034692	Wald ratio	1	-0.0537479	0.0238316	0.0241133	0.445144	TRUE	0.0431959	Wald ratio	1	0	0.0198219	1	1	FALSE	NA
ENSG00000115504	EHBP1	3	0.119524	0.0743261	0.107813	0.580794	69.9988	Inverse variance weighted	2	0.241108	0.0686654	0.00044583	0.00725301	TRUE	0.0174371	Wald ratio	1	0.0137852	0.047421	0.771283	0.977329	TRUE	NA	Wald ratio	1	0.124221	0.104674	0.235327	0.891797	FALSE	NA
ENSG00000115507	OTX1	2	0.00529362	0.0183945	0.773514	0.959442	0	Inverse variance weighted	3	0.0105299	0.0200881	0.60015	0.861149	FALSE	NA		NA	NA	NA	NA	NA	FALSE	NA	Inverse variance weighted	2	-0.0218918	0.0457716	0.632448	0.976175	FALSE	NA
ENSG00000115514	TXNDC9	3	-0.0406234	0.0373972	0.277361	0.801991	0	Wald ratio	1	-0.102697	0.0944154	0.276719	0.624558	TRUE	NA	Wald ratio	1	-0.0320454	0.0420894	0.44644	0.898962	TRUE	NA	Wald ratio	1	0.0146783	0.161462	0.927565	0.995669	FALSE	NA
ENSG00000115520	COQ10B	NA	NA	NA	NA	NA	NA	Wald ratio	1	0.234745	0.0607098	0.000110333	0.0023062	TRUE	0.360559	NA	NA	NA	NA	NA	NA	FALSE	NA	NA	NA	NA	NA	NA	NA	FALSE	NA
ENSG00000115523	GNLY	2	0.000543577	0.00952553	0.954493	0.992528	0	Inverse variance weighted	8	0.00117334	0.0100729	0.907268	0.973914	FALSE	NA		NA	NA	NA	NA	NA	FALSE	NA	Inverse variance weighted	4	-0.00478338	0.0292956	0.870298	0.994394	FALSE	NA
ENSG00000115524	SF3B1	2	0.0394563	0.0298262	0.185878	0.717367	0	Wald ratio	1	0.0383515	0.0299142	0.199825	0.530668	TRUE	NA		NA	NA	NA	NA	NA	FALSE	NA	Wald ratio	1	0.226553	0.389289	0.560589	0.971753	FALSE	NA
ENSG00000115525	ST3GAL5	3	-0.0149488	0.0143778	0.298472	0.818021	23.2809	Inverse variance weighted	5	-0.0112062	0.00929064	0.227746	0.565008	TRUE	NA	Wald ratio	1	0.0232327	0.0366832	0.526516	0.922998	TRUE	NA	Inverse variance weighted	3	-0.064636	0.033475	0.0534982	0.666696	FALSE	NA
ENSG00000115526	CHST10	3	0.0025512	0.0446248	0.95441	0.992528	56.5763	Inverse variance weighted	3	0.0282425	0.0461578	0.540625	0.828239	FALSE	NA	Wald ratio	1	-0.066659	0.0384193	0.0827332	0.619914	TRUE	NA	Wald ratio	1	0.0904877	0.0757142	0.232039	0.889018	FALSE	NA
ENSG00000115539	PDCL3	3	-0.0273517	0.0272999	0.316392	0.829799	0	Inverse variance weighted	2	-0.0204617	0.0361432	0.571306	0.847364	TRUE	NA	Wald ratio	1	-0.033238	0.0448962	0.459099	0.907382	TRUE	NA	Wald ratio	1	-0.0567195	0.111694	0.611585	0.973247	FALSE	NA
ENSG00000115540	MOB4	NA	NA	NA	NA	NA	NA	Inverse variance weighted	2	0.058679	0.0422761	0.165139	0.481121	TRUE	NA	NA	NA	NA	NA	NA	NA	FALSE	NA	NA	NA	NA	NA	NA	NA	FALSE	NA
ENSG00000115541	HSPE1	NA	NA	NA	NA	NA	NA	Wald ratio	1	0.02458	0.0290491	0.397467	0.734568	TRUE	NA	NA	NA	NA	NA	NA	NA	FALSE	NA	NA	NA	NA	NA	NA	NA	FALSE	NA
ENSG00000115548	KDM3A	2	0.196783	0.0389132	4.25979e-07	8.0971e-05	0	Wald ratio	1	0.198749	0.0393657	4.44639e-07	2.07486e-05	TRUE	0.976693		NA	NA	NA	NA	NA	FALSE	NA	Wald ratio	1	0.112734	0.257374	0.661374	0.978864	FALSE	NA
ENSG00000115556	PLCD4	NA	NA	NA	NA	NA	NA	Wald ratio	1	-0.120012	0.0917742	0.190978	0.518357	TRUE	NA	NA	NA	NA	NA	NA	NA	FALSE	NA	NA	NA	NA	NA	NA	NA	FALSE	NA
ENSG00000115561	CHMP3	3	-0.0735754	0.0176808	3.16412e-05	0.00267716	0	Inverse variance weighted	2	-0.077679	0.0202225	0.000122428	0.00250556	TRUE	0.911815	Wald ratio	1	-0.0550021	0.0375914	0.143424	0.720044	TRUE	NA	Inverse variance weighted	2	-0.14128	0.147564	0.338357	0.930501	FALSE	NA
ENSG00000115568	ZNF142	3	0.00479577	0.0141357	0.734409	0.948996	0	Inverse variance weighted	4	0.00503016	0.0154413	0.744606	0.925322	TRUE	NA	Wald ratio	1	0.000331446	0.0440823	0.994001	0.999471	TRUE	NA	Inverse variance weighted	3	0.00923726	0.0581313	0.873745	0.995229	FALSE	NA
ENSG00000115590	IL1R2	3	0.00332245	0.0214542	0.87693	0.980375	0	Inverse variance weighted	4	0.00144167	0.0252516	0.954472	0.990413	FALSE	NA	Wald ratio	1	0.011964	0.0429819	0.780743	0.97769	TRUE	NA	Inverse variance weighted	2	-0.0241038	0.125983	0.84827	0.993508	FALSE	NA
ENSG00000115592	PRKAG3	NA	NA	NA	NA	NA	NA	Wald ratio	1	-0.00706629	0.0298354	0.812779	0.945339	TRUE	NA	NA	NA	NA	NA	NA	NA	FALSE	NA	NA	NA	NA	NA	NA	NA	FALSE	NA
ENSG00000115594	IL1R1	3	-0.0067579	0.018295	0.711841	0.945663	0	Inverse variance weighted	2	-0.00424401	0.0219679	0.846809	0.956851	TRUE	NA	Wald ratio	1	-0.0106425	0.0357976	0.76624	0.9768	TRUE	NA	Inverse variance weighted	2	-0.0228693	0.0860118	0.790328	0.990943	FALSE	NA
ENSG00000115596	WNT6	2	-0.0196768	0.0456583	0.666499	0.936661	0	Wald ratio	1	-0.0207513	0.0985688	0.833257	0.951747	TRUE	NA	Wald ratio	1	-0.0193833	0.0515187	0.70674	0.968082	TRUE	NA		NA	NA	NA	NA	NA	FALSE	NA
ENSG00000115602	IL1RL1	2	-0.0163329	0.0232331	0.482053	0.89043	34.8159	Inverse variance weighted	2	-0.0315795	0.0180458	0.0801244	0.317128	TRUE	NA		NA	NA	NA	NA	NA	FALSE	NA	Wald ratio	1	0.0190702	0.0366958	0.603283	0.973247	FALSE	NA
ENSG00000115604	IL18R1	2	-0.0227713	0.0125734	0.0701301	0.482687	0	Inverse variance weighted	5	-0.023194	0.0129176	0.0725695	0.299884	FALSE	NA		NA	NA	NA	NA	NA	FALSE	NA	Wald ratio	1	-0.0151559	0.0548287	0.782223	0.989917	FALSE	NA
ENSG00000115607	IL18RAP	3	-0.00854601	0.00595626	0.151346	0.659771	0	Inverse variance weighted	10	-0.0101822	0.00622179	0.101727	0.364028	TRUE	NA	Wald ratio	1	0.0193494	0.0511684	0.705318	0.968082	TRUE	NA	Inverse variance weighted	2	0.00748004	0.0225155	0.739725	0.987065	FALSE	NA
ENSG00000115641	FHL2	2	-0.00335995	0.0134146	0.802224	0.964346	0	Inverse variance weighted	3	-0.00366083	0.0158822	0.817704	0.946376	FALSE	NA		NA	NA	NA	NA	NA	FALSE	NA	Inverse variance weighted	4	-0.00261101	0.0250575	0.91701	0.995669	FALSE	NA
ENSG00000115649	CNPPD1	3	-1.33478e-05	0.0202178	0.999473	0.999792	0	Inverse variance weighted	2	-0.0124162	0.0412581	0.763461	0.931894	FALSE	NA	Inverse variance weighted	2	0.00315196	0.0232618	0.892217	0.988667	TRUE	NA	Wald ratio	1	0.131697	0.302792	0.663603	0.978864	FALSE	NA
ENSG00000115652	UXS1	2	-0.0761357	0.0340013	0.0251429	0.288332	0	Wald ratio	1	-0.0840163	0.0413619	0.0422296	0.215139	TRUE	0.0141445		NA	NA	NA	NA	NA	FALSE	NA	Wald ratio	1	-0.0597117	0.0597117	0.317311	0.922822	FALSE	NA
ENSG00000115661	STK16	2	-0.018781	0.108842	0.863003	0.97657	43.8063	Wald ratio	1	0.0631534	0.0855627	0.460457	0.778203	TRUE	NA		NA	NA	NA	NA	NA	FALSE	NA	Wald ratio	1	-0.163367	0.146673	0.265356	0.902516	FALSE	NA
ENSG00000115677	HDLBP	3	0.0141866	0.0210746	0.500844	0.899174	0	Inverse variance weighted	2	0.0123678	0.0243881	0.612066	0.868444	TRUE	NA	Wald ratio	1	0.0180106	0.0436853	0.680134	0.962602	TRUE	NA	Wald ratio	1	0.0369842	0.147056	0.80143	0.991137	FALSE	NA
ENSG00000115685	PPP1R7	3	0.0140619	0.0244157	0.564658	0.914685	0	Wald ratio	1	0.0255462	0.0306554	0.404657	0.738921	TRUE	NA	Wald ratio	1	-0.0103933	0.0411403	0.800553	0.979647	TRUE	NA	Inverse variance weighted	2	0.112869	0.210567	0.591943	0.973247	FALSE	NA
ENSG00000115687	PASK	3	-0.016379	0.00865433	0.0584135	0.444378	0	Inverse variance weighted	3	-0.0209393	0.0100967	0.0380902	0.200361	TRUE	0.000472353	Wald ratio	1	0.00896753	0.0229463	0.695942	0.966005	TRUE	NA	Inverse variance weighted	5	-0.0184512	0.0246709	0.454524	0.959872	FALSE	NA
ENSG00000115694	STK25	2	0.00458401	0.075801	0.951778	0.991879	18.9437	Wald ratio	1	0.0330499	0.0391381	0.398421	0.735644	TRUE	NA		NA	NA	NA	NA	NA	FALSE	NA	Wald ratio	1	-0.197264	0.203627	0.33267	0.926366	FALSE	NA
ENSG00000115705	TPO	2	0.0174705	0.0286633	0.542188	0.907662	0	Inverse variance weighted	4	0.0398259	0.0370817	0.282821	0.630234	TRUE	NA	Wald ratio	1	-0.0157146	0.0451794	0.727971	0.972998	TRUE	NA		NA	NA	NA	NA	NA	FALSE	NA
ENSG00000115718	PROC	2	0.00568739	0.0205296	0.781754	0.961649	0	Wald ratio	1	0	0.0227714	1	1	TRUE	NA		NA	NA	NA	NA	NA	FALSE	NA	Inverse variance weighted	2	0.0303798	0.0474478	0.521991	0.967011	FALSE	NA
ENSG00000115738	ID2	2	0.00112011	0.107348	0.991675	0.998712	82.156	Inverse variance weighted	2	0.096157	0.0365884	0.00858706	0.0732825	TRUE	0.0212607		NA	NA	NA	NA	NA	FALSE	NA	Inverse variance weighted	3	-0.120133	0.0837194	0.151303	0.830574	FALSE	NA
ENSG00000115750	TAF1B	3	0.00403613	0.00657761	0.539468	0.907175	0	Inverse variance weighted	4	0.00161273	0.00757576	0.831421	0.950823	TRUE	NA	Wald ratio	1	0.0118631	0.0142678	0.405713	0.892155	TRUE	NA	Inverse variance weighted	2	0.00889646	0.0358725	0.804133	0.991736	FALSE	NA
ENSG00000115756	HPCAL1	2	-0.00237345	0.0144775	0.869778	0.978699	0	Inverse variance weighted	4	0.000114545	0.0151692	0.993975	0.998945	FALSE	NA		NA	NA	NA	NA	NA	FALSE	NA	Inverse variance weighted	3	-0.0278037	0.0484968	0.566434	0.972637	FALSE	NA
ENSG00000115758	ODC1	2	-0.0288082	0.0317357	0.364008	0.858135	0	Wald ratio	1	-0.0297897	0.0331943	0.369486	0.712191	TRUE	NA		NA	NA	NA	NA	NA	FALSE	NA	Inverse variance weighted	2	-0.0183699	0.108249	0.865246	0.994394	FALSE	NA
ENSG00000115760	BIRC6	NA	NA	NA	NA	NA	NA	Inverse variance weighted	2	-0.233045	0.0481841	1.32105e-06	5.43862e-05	TRUE	0.822717	NA	NA	NA	NA	NA	NA	FALSE	NA	NA	NA	NA	NA	NA	NA	FALSE	NA
ENSG00000115761	NOL10	2	-0.00753508	0.0358675	0.833605	0.971547	0	Wald ratio	1	-0.0106794	0.053397	0.841481	0.954101	TRUE	NA	Wald ratio	1	-0.00494995	0.0484167	0.918569	0.990403	TRUE	NA		NA	NA	NA	NA	NA	FALSE	NA
ENSG00000115762	PLEKHB2	3	-0.00339666	0.051381	0.947292	0.991	64.8473	Inverse variance weighted	2	0.0518629	0.0206293	0.0119358	0.0914623	TRUE	0.02471	Wald ratio	1	-0.0480222	0.0451409	0.287406	0.836372	TRUE	NA	Wald ratio	1	-0.294649	0.244687	0.228517	0.887144	FALSE	NA
ENSG00000115806	GORASP2	2	0.0439387	0.104142	0.673089	0.938533	46.4254	Wald ratio	1	-0.0183092	0.0417044	0.660644	0.888513	TRUE	NA		NA	NA	NA	NA	NA	FALSE	NA	Wald ratio	1	0.21817	0.167991	0.194046	0.860929	FALSE	NA
ENSG00000115808	STRN	3	0.0142008	0.0226929	0.53146	0.906231	13.0494	Wald ratio	1	0.043191	0.0312762	0.167294	0.484349	TRUE	NA	Wald ratio	1	-0.00915309	0.0283746	0.747013	0.976423	TRUE	NA	Inverse variance weighted	3	0.00413562	0.0826851	0.960109	0.997435	FALSE	NA
ENSG00000115816	CEBPZ	3	-0.0387591	0.0113263	0.000621482	0.025975	0	Inverse variance weighted	3	-0.0392919	0.0119748	0.00103355	0.0142769	TRUE	0.000719241	Wald ratio	1	-0.0378345	0.0365299	0.300335	0.841141	TRUE	NA	Inverse variance weighted	2	0.00318238	0.117792	0.978446	0.998407	FALSE	NA
ENSG00000115825	PRKD3	3	-0.0209373	0.0126028	0.0966501	0.559276	0	Inverse variance weighted	5	-0.0167045	0.0142384	0.240718	0.581767	FALSE	NA	Inverse variance weighted	3	-0.0432016	0.0288112	0.133751	0.707027	TRUE	NA	Inverse variance weighted	3	0.0165077	0.0793767	0.835255	0.993456	FALSE	NA
ENSG00000115827	DCAF17	2	0.00737477	0.0328349	0.822289	0.969586	0	Wald ratio	1	0.0243495	0.0428551	0.569912	0.846951	TRUE	NA	Wald ratio	1	-0.0167552	0.0510952	0.742971	0.976423	TRUE	NA		NA	NA	NA	NA	NA	FALSE	NA
ENSG00000115828	QPCT	3	-0.0139792	0.0187122	0.455026	0.884868	0	Inverse variance weighted	3	-0.0124315	0.0248664	0.617124	0.87117	FALSE	NA	Inverse variance weighted	2	-0.0120829	0.0296194	0.683319	0.962602	TRUE	NA	Inverse variance weighted	3	-0.0611641	0.100576	0.543097	0.969812	FALSE	NA
ENSG00000115839	RAB3GAP1	2	0.0235363	0.0204591	0.249977	0.781231	0	Inverse variance weighted	2	0.0234616	0.0206328	0.255496	0.599054	TRUE	NA		NA	NA	NA	NA	NA	FALSE	NA	Wald ratio	1	0.0279189	0.158021	0.859761	0.993896	FALSE	NA
ENSG00000115840	SLC25A12	3	-0.117253	0.0837592	0.161548	0.675689	82.5793	Inverse variance weighted	2	0.0133396	0.0418332	0.749821	0.927341	TRUE	NA	Wald ratio	1	-0.124413	0.0554313	0.0248038	0.449265	TRUE	0.0080785	Wald ratio	1	-0.29093	0.0959612	0.00243144	0.274292	FALSE	0.0677443
ENSG00000115841	RMDN2	3	0.0104597	0.0225122	0.642201	0.93203	0	Wald ratio	1	-0.00812814	0.034951	0.816105	0.946036	TRUE	NA	Inverse variance weighted	2	0.0123721	0.0329098	0.706961	0.968082	TRUE	NA	Inverse variance weighted	2	0.0686289	0.0657621	0.296674	0.918437	FALSE	NA
ENSG00000115850	LCT	NA	NA	NA	NA	NA	NA	NA	NA	NA	NA	NA	NA	FALSE	NA	Wald ratio	1	0.0121765	0.0380515	0.748968	0.976423	TRUE	NA	NA	NA	NA	NA	NA	NA	FALSE	NA
ENSG00000115866	DARS	3	0.00851102	0.0134838	0.527906	0.905203	1.02761	Inverse variance weighted	6	0.00115263	0.0170149	0.945991	0.987044	FALSE	NA	Wald ratio	1	-0.00362174	0.0289739	0.900524	0.989572	TRUE	NA	Inverse variance weighted	3	0.0500094	0.0324448	0.123227	0.792525	FALSE	NA
ENSG00000115875	SRSF7	3	0.0850107	0.0980209	0.385794	0.868148	65.06	Wald ratio	1	0.212353	0.0824673	0.010024	0.0812208	TRUE	0.185945	Wald ratio	1	-0.027443	0.0561058	0.624749	0.947456	TRUE	NA	Wald ratio	1	0.106549	0.26709	0.689947	0.981112	FALSE	NA
ENSG00000115884	SDC1	NA	NA	NA	NA	NA	NA	NA	NA	NA	NA	NA	NA	FALSE	NA	Wald ratio	1	-0.0447895	0.0419507	0.28567	0.835946	TRUE	NA	NA	NA	NA	NA	NA	NA	FALSE	NA
ENSG00000115896	PLCL1	3	-0.0280659	0.0105554	0.00783904	0.151497	0.226857	Inverse variance weighted	4	-0.0296039	0.0107522	0.00589984	0.0559075	TRUE	0.981776	Inverse variance weighted	3	-0.0333657	0.0468648	0.476491	0.913904	FALSE	NA	Wald ratio	1	0.0701406	0.0801607	0.381574	0.944584	FALSE	NA
ENSG00000115902	SLC1A4	3	-0.00789127	0.0163995	0.630381	0.929822	6.24344	Inverse variance weighted	5	-0.0276776	0.0237049	0.242973	0.58447	FALSE	NA	Inverse variance weighted	3	0.00866596	0.0214966	0.686851	0.962735	FALSE	NA	Inverse variance weighted	2	-0.00737863	0.0715969	0.917917	0.995669	FALSE	NA
ENSG00000115904	SOS1	2	-0.00912979	0.0261822	0.727313	0.948284	5.52307	Inverse variance weighted	4	-0.00249214	0.0198984	0.900331	0.971935	FALSE	NA		NA	NA	NA	NA	NA	FALSE	NA	Inverse variance weighted	2	-0.112405	0.104965	0.284223	0.91216	FALSE	NA
ENSG00000115919	KYNU	3	-0.0152974	0.023719	0.518964	0.90385	59.9634	Inverse variance weighted	8	0.00928107	0.0121864	0.446302	0.769429	FALSE	NA	Wald ratio	1	-0.0839443	0.0412607	0.0419029	0.511042	TRUE	0.0279256	Inverse variance weighted	3	-0.00781585	0.028975	0.787357	0.990756	FALSE	NA
ENSG00000115935	WIPF1	3	0.000601662	0.0277332	0.982692	0.998211	0	Wald ratio	1	-0.01455	0.0321632	0.650995	0.885024	TRUE	NA	Wald ratio	1	0.0478257	0.055674	0.390324	0.890363	TRUE	NA	Inverse variance weighted	2	-0.0535885	0.303391	0.859797	0.993896	FALSE	NA
ENSG00000115942	ORC2	2	0.00939627	0.0445884	0.833095	0.971305	0	Inverse variance weighted	2	0.0059698	0.0461125	0.896992	0.971007	TRUE	NA		NA	NA	NA	NA	NA	FALSE	NA	Wald ratio	1	0.0586746	0.174873	0.737228	0.987065	FALSE	NA
ENSG00000115944	COX7A2L	3	-0.0241976	0.0188742	0.199826	0.729097	9.41135	Inverse variance weighted	3	-0.00183791	0.0252623	0.942003	0.985798	FALSE	NA	Wald ratio	1	-0.0398016	0.0237326	0.0935262	0.639317	TRUE	NA	Wald ratio	1	-0.242798	0.181046	0.179893	0.856872	FALSE	NA
ENSG00000115946	PNO1	3	0.006123	0.017561	0.727337	0.948284	0	Inverse variance weighted	2	0.0169131	0.0229723	0.461584	0.779081	TRUE	NA	Wald ratio	1	-0.0385226	0.0439158	0.380382	0.881783	TRUE	NA	Inverse variance weighted	3	0.00938242	0.0347267	0.787023	0.990756	FALSE	NA
ENSG00000115947	ORC4	3	-0.0139303	0.116634	0.90493	0.98516	88.323	Inverse variance weighted	2	-0.194743	0.0422612	4.06401e-06	0.000141281	TRUE	0.0333492	Wald ratio	1	0.0504457	0.051519	0.327498	0.860108	TRUE	NA	Wald ratio	1	0.249667	0.205887	0.225266	0.885106	FALSE	NA
ENSG00000115956	PLEK	3	-0.0134515	0.0110073	0.221685	0.755849	0	Inverse variance weighted	4	-0.01359	0.0117798	0.248635	0.590704	TRUE	NA	Wald ratio	1	-0.0225159	0.0337738	0.504985	0.920306	TRUE	NA	Inverse variance weighted	2	0.0390373	0.0766048	0.610337	0.973247	FALSE	NA
ENSG00000115966	ATF2	NA	NA	NA	NA	NA	NA	Wald ratio	1	0.0422884	0.103607	0.683154	0.899941	TRUE	NA	NA	NA	NA	NA	NA	NA	FALSE	NA	NA	NA	NA	NA	NA	NA	FALSE	NA
ENSG00000115970	THADA	3	-0.0641394	0.0366264	0.0799146	0.512926	43.1735	Inverse variance weighted	3	-0.10408	0.0332551	0.00174953	0.0215572	TRUE	0.424756	Inverse variance weighted	2	-0.0194397	0.0367866	0.597191	0.941994	TRUE	NA	Inverse variance weighted	2	-0.0711731	0.126145	0.572608	0.972767	FALSE	NA
ENSG00000115977	AAK1	2	0.0395993	0.0690776	0.566469	0.915917	0		NA	NA	NA	NA	NA	FALSE	NA	Inverse variance weighted	2	0.0392057	0.0841534	0.641299	0.951455	FALSE	NA	Inverse variance weighted	2	0.0404125	0.120947	0.738279	0.987065	FALSE	NA
ENSG00000115993	TRAK2	3	0.0126637	0.0905333	0.888756	0.982693	75.7534	Inverse variance weighted	2	-0.0455387	0.0721877	0.528147	0.820543	TRUE	NA	Wald ratio	1	-0.0876363	0.0556748	0.11547	0.68106	TRUE	NA	Inverse variance weighted	2	0.236433	0.113516	0.0372689	0.613717	FALSE	0.000932329
ENSG00000115998	C2orf42	2	0.0206243	0.0251253	0.411727	0.875475	0	Inverse variance weighted	4	0.0214162	0.029369	0.465872	0.781692	FALSE	NA		NA	NA	NA	NA	NA	FALSE	NA	Inverse variance weighted	3	0.0184625	0.0485236	0.703585	0.983769	FALSE	NA
ENSG00000116001	TIA1	2	-0.014572	0.0432729	0.736309	0.948996	0	Inverse variance weighted	2	-0.0160029	0.0437979	0.714827	0.912025	FALSE	NA		NA	NA	NA	NA	NA	FALSE	NA	Inverse variance weighted	2	0.0440475	0.280325	0.875142	0.995229	FALSE	NA
ENSG00000116005	PCYOX1	3	-0.0111011	0.0340682	0.744539	0.950276	47.3802	Inverse variance weighted	2	-0.0472437	0.0228637	0.0387985	0.203125	TRUE	0.00825865	Inverse variance weighted	2	0.0283002	0.0379889	0.456296	0.905617	FALSE	NA	Inverse variance weighted	2	0.0546562	0.120525	0.6502	0.978556	FALSE	NA
ENSG00000116014	KISS1R	2	-0.0316441	0.048797	0.516672	0.90385	78.0144	Inverse variance weighted	3	0.00851349	0.0116465	0.464785	0.781634	TRUE	NA		NA	NA	NA	NA	NA	FALSE	NA	Inverse variance weighted	2	-0.0909392	0.0451544	0.0440134	0.637715	FALSE	0.0365782
ENSG00000116016	EPAS1	2	-0.0439154	0.0298832	0.14168	0.646268	0	Inverse variance weighted	2	-0.0251235	0.0375459	0.503405	0.805903	TRUE	NA		NA	NA	NA	NA	NA	FALSE	NA	Inverse variance weighted	2	-0.0763941	0.0493602	0.121698	0.790267	FALSE	NA
ENSG00000116017	ARID3A	2	-0.0800379	0.0480272	0.0956115	0.55773	0	Inverse variance weighted	2	-0.10595	0.0566329	0.0613691	0.270487	TRUE	NA	Inverse variance weighted	2	-0.0136766	0.09063	0.88005	0.987318	FALSE	NA		NA	NA	NA	NA	NA	FALSE	NA
ENSG00000116030	SUMO1	NA	NA	NA	NA	NA	NA	Inverse variance weighted	2	0.014477	0.207888	0.944482	0.986897	FALSE	NA	NA	NA	NA	NA	NA	NA	FALSE	NA	NA	NA	NA	NA	NA	NA	FALSE	NA
ENSG00000116031	CD207	2	0.012726	0.0398626	0.74954	0.951666	62.5042	Inverse variance weighted	2	-0.0266983	0.0340094	0.432438	0.758395	TRUE	NA		NA	NA	NA	NA	NA	FALSE	NA	Inverse variance weighted	3	0.0530318	0.0350276	0.130025	0.802204	FALSE	NA
ENSG00000116032	GRIN3B	2	-0.0105386	0.0192489	0.584041	0.918734	0	Inverse variance weighted	2	-0.00731007	0.0219306	0.738888	0.922484	TRUE	NA		NA	NA	NA	NA	NA	FALSE	NA	Inverse variance weighted	2	-0.0213713	0.040171	0.594721	0.973247	FALSE	NA
ENSG00000116044	NFE2L2	3	-0.043673	0.0366442	0.233334	0.766337	0	Inverse variance weighted	2	-0.00909128	0.0619683	0.883362	0.96814	TRUE	NA	Wald ratio	1	-0.0740564	0.0476666	0.120272	0.685766	TRUE	NA	Wald ratio	1	0.0551624	0.150443	0.713868	0.984802	FALSE	NA
ENSG00000116062	MSH6	3	-0.0123163	0.0159645	0.440423	0.881991	0.459898	Inverse variance weighted	3	-0.0254927	0.0218444	0.243206	0.58447	FALSE	NA	Wald ratio	1	-0.00651921	0.0250338	0.794542	0.979036	TRUE	NA	Inverse variance weighted	3	0.0572197	0.0618081	0.354569	0.938443	FALSE	NA
ENSG00000116095	PLEKHA3	3	0.00747562	0.0596939	0.900339	0.98463	77.5689	Wald ratio	1	0.0838769	0.0172942	1.23461e-06	5.11628e-05	TRUE	0.576959	Inverse variance weighted	2	-0.0471588	0.0434184	0.277413	0.831916	TRUE	NA	Wald ratio	1	-0.129343	0.157294	0.410906	0.948096	FALSE	NA
ENSG00000116096	SPR	2	-0.00367033	0.0270753	0.892169	0.983368	0		NA	NA	NA	NA	NA	FALSE	NA	Inverse variance weighted	3	0.00280795	0.0301543	0.925809	0.991777	FALSE	NA	Inverse variance weighted	2	-0.0306216	0.0615048	0.618573	0.974459	FALSE	NA
ENSG00000116106	EPHA4	2	-0.000465164	0.0391837	0.990528	0.998592	32.8172	Inverse variance weighted	3	-0.0477911	0.0522593	0.360454	0.705601	FALSE	NA		NA	NA	NA	NA	NA	FALSE	NA	Inverse variance weighted	2	0.0319771	0.039291	0.41573	0.949686	FALSE	NA
ENSG00000116117	PARD3B	2	0.0381972	0.0188094	0.0422805	0.375839	0	Wald ratio	1	0.0430068	0.0196811	0.0288753	0.165816	TRUE	0.0117631	Inverse variance weighted	2	-0.0125205	0.0639108	0.844683	0.983412	FALSE	NA		NA	NA	NA	NA	NA	FALSE	NA
ENSG00000116120	FARSB	3	0.0644057	0.0195617	0.000993209	0.0367514	0	Inverse variance weighted	2	0.0521351	0.0262168	0.0467435	0.23018	TRUE	0.0116255	Wald ratio	1	0.0772767	0.0351258	0.0278069	0.464107	TRUE	0.0388123	Inverse variance weighted	4	0.0857384	0.0536155	0.109791	0.784195	FALSE	NA
ENSG00000116127	ALMS1	3	-0.00608717	0.0107292	0.570478	0.916686	0	Inverse variance weighted	5	-0.0111435	0.0176997	0.528966	0.8211	FALSE	NA	Wald ratio	1	-0.00258467	0.0138756	0.852229	0.9841	TRUE	NA	Wald ratio	1	-0.0129048	0.0576414	0.82285	0.992939	FALSE	NA
ENSG00000116128	BCL9	2	-0.0362826	0.030164	0.229038	0.76247	0	Inverse variance weighted	3	-0.0424415	0.0326705	0.193918	0.522141	FALSE	NA		NA	NA	NA	NA	NA	FALSE	NA	Inverse variance weighted	2	-0.000701723	0.0785259	0.99287	0.99936	FALSE	NA
ENSG00000116132	PRRX1	NA	NA	NA	NA	NA	NA	NA	NA	NA	NA	NA	NA	FALSE	NA	Wald ratio	1	-0.0202364	0.0356437	0.57021	0.935153	TRUE	NA	NA	NA	NA	NA	NA	NA	FALSE	NA
ENSG00000116133	DHCR24	3	0.0336872	0.0220148	0.125966	0.618293	49.9121	Inverse variance weighted	3	0.00597082	0.0158763	0.706854	0.910639	TRUE	NA	Wald ratio	1	0.0573556	0.04569	0.209363	0.778259	TRUE	NA	Inverse variance weighted	2	0.0627332	0.027054	0.0204052	0.549666	FALSE	0.0543435
ENSG00000116138	DNAJC16	2	-0.0237873	0.0312857	0.447062	0.882454	0	Inverse variance weighted	2	-0.0271062	0.0449416	0.546413	0.831524	TRUE	NA	Wald ratio	1	-0.0206664	0.0435792	0.635338	0.949953	TRUE	NA		NA	NA	NA	NA	NA	FALSE	NA
ENSG00000116141	MARK1	NA	NA	NA	NA	NA	NA	NA	NA	NA	NA	NA	NA	FALSE	NA	Wald ratio	1	0.0035398	0.0499996	0.94356	0.993393	TRUE	NA	NA	NA	NA	NA	NA	NA	FALSE	NA
ENSG00000116147	TNR	NA	NA	NA	NA	NA	NA	NA	NA	NA	NA	NA	NA	FALSE	NA	Wald ratio	1	-0.0962759	0.0546847	0.0783123	0.61371	TRUE	NA	NA	NA	NA	NA	NA	NA	FALSE	NA
ENSG00000116151	MORN1	2	0.0204605	0.0341337	0.548891	0.910139	0	Inverse variance weighted	2	-0.0441474	0.135203	0.744026	0.925049	FALSE	NA		NA	NA	NA	NA	NA	FALSE	NA	Inverse variance weighted	4	0.0248587	0.0352764	0.481007	0.961931	FALSE	NA
ENSG00000116157	GPX7	3	-0.0123734	0.0100848	0.219848	0.753094	0	Inverse variance weighted	6	-0.0159683	0.0116944	0.172107	0.490935	TRUE	NA	Wald ratio	1	-0.00804505	0.0214535	0.70766	0.968088	TRUE	NA	Inverse variance weighted	3	0.0361934	0.0536361	0.499805	0.967011	FALSE	NA
ENSG00000116161	CACYBP	3	-0.0592282	0.0682391	0.385422	0.867821	64.8795	Wald ratio	1	-0.164201	0.0670929	0.0143904	0.104001	TRUE	0.027082	Wald ratio	1	0.0134516	0.028825	0.640738	0.951197	TRUE	NA	Inverse variance weighted	3	-0.0501275	0.16172	0.756588	0.987065	FALSE	NA
ENSG00000116171	SCP2	3	-0.00741186	0.0090134	0.410898	0.875331	0.416387	Inverse variance weighted	6	-0.00645685	0.0100919	0.522299	0.816972	FALSE	NA	Inverse variance weighted	2	-0.00432928	0.0202565	0.830763	0.982547	TRUE	NA	Wald ratio	1	-0.0746566	0.0634804	0.239572	0.893288	FALSE	NA
ENSG00000116191	RALGPS2	3	-0.0335502	0.0317029	0.289933	0.81384	0	Wald ratio	1	-0.0115941	0.0496891	0.815503	0.946036	TRUE	NA	Wald ratio	1	-0.0414398	0.043849	0.344631	0.864805	TRUE	NA	Inverse variance weighted	3	-0.10213	0.119662	0.393389	0.947221	FALSE	NA
ENSG00000116198	CEP104	2	0.00227543	0.00601758	0.705333	0.944711	0	Inverse variance weighted	3	0.00292044	0.00635632	0.645908	0.883098	TRUE	NA		NA	NA	NA	NA	NA	FALSE	NA	Inverse variance weighted	3	-0.00329674	0.0186826	0.859932	0.993896	FALSE	NA
ENSG00000116199	FAM20B	2	-0.0314487	0.035544	0.376274	0.862512	0	Inverse variance weighted	2	-0.0685731	0.0729224	0.347034	0.692924	FALSE	NA	Wald ratio	1	-0.0198802	0.040707	0.625286	0.947456	TRUE	NA		NA	NA	NA	NA	NA	FALSE	NA
ENSG00000116205	TCEANC2	3	-0.013729	0.0197807	0.487643	0.892448	0	Inverse variance weighted	3	-0.00121916	0.0236437	0.958876	0.990858	TRUE	NA	Inverse variance weighted	2	-0.0368888	0.0704827	0.600714	0.942706	FALSE	NA	Inverse variance weighted	3	-0.0450504	0.0420473	0.283979	0.91216	FALSE	NA
ENSG00000116209	TMEM59	2	-0.00347188	0.0362049	0.923604	0.987295	0	Inverse variance weighted	2	-0.00745449	0.0375892	0.842799	0.954893	TRUE	NA		NA	NA	NA	NA	NA	FALSE	NA	Inverse variance weighted	3	0.0476323	0.13465	0.723527	0.985764	FALSE	NA
ENSG00000116212	LRRC42	3	0.00519486	0.0268946	0.846836	0.974838	48.4881	Inverse variance weighted	2	-0.0162733	0.0285203	0.568279	0.845718	TRUE	NA	Inverse variance weighted	2	0.0437958	0.0241712	0.0700017	0.593954	TRUE	NA	Inverse variance weighted	2	-0.0502268	0.0590765	0.395214	0.947581	FALSE	NA
ENSG00000116213	WRAP73	2	0.00660666	0.00876625	0.451061	0.884686	0	Inverse variance weighted	3	0.00659624	0.00905089	0.466127	0.781791	TRUE	NA		NA	NA	NA	NA	NA	FALSE	NA	Wald ratio	1	0.00676462	0.0352324	0.847742	0.993508	FALSE	NA
ENSG00000116221	MRPL37	3	-0.0165161	0.0174932	0.345095	0.846957	0	Inverse variance weighted	3	-0.0258373	0.0212646	0.224352	0.561142	FALSE	NA	Wald ratio	1	0.000340378	0.0309744	0.991232	0.999085	TRUE	NA	Wald ratio	1	0.200043	0.266725	0.453255	0.959872	FALSE	NA
ENSG00000116237	ICMT	3	0.045206	0.0572436	0.429696	0.880507	90.6541	Inverse variance weighted	3	0.0100341	0.0108982	0.357202	0.702753	TRUE	NA	Wald ratio	1	0.174311	0.051427	0.000700269	0.132692	TRUE	0.0291943	Inverse variance weighted	4	-0.027438	0.0338427	0.417508	0.949846	FALSE	NA
ENSG00000116251	RPL22	2	0.0216306	0.0459059	0.637503	0.930658	0	Wald ratio	1	0.0115473	0.0476952	0.808699	0.944553	TRUE	NA		NA	NA	NA	NA	NA	FALSE	NA	Inverse variance weighted	2	0.148507	0.169186	0.380066	0.944584	FALSE	NA
ENSG00000116254	CHD5	2	-0.0393131	0.0292842	0.179444	0.708788	0	Inverse variance weighted	2	-0.0641256	0.0481659	0.183074	0.508221	TRUE	NA		NA	NA	NA	NA	NA	FALSE	NA	Inverse variance weighted	2	-0.0247627	0.0368844	0.501991	0.967011	FALSE	NA
ENSG00000116260	QSOX1	3	0.000183494	0.00991677	0.985237	0.998211	0.537322	Inverse variance weighted	6	-0.000312832	0.0110491	0.977413	0.994642	TRUE	NA	Inverse variance weighted	2	-0.0317914	0.0301833	0.292213	0.83939	TRUE	NA	Inverse variance weighted	3	0.0363784	0.0304339	0.23196	0.889018	FALSE	NA
ENSG00000116266	STXBP3	3	0.0179427	0.0520404	0.730257	0.948996	51.6642	Inverse variance weighted	2	0.0719262	0.0520426	0.166952	0.484117	FALSE	NA	Wald ratio	1	-0.0352374	0.032217	0.274065	0.831452	TRUE	NA	Wald ratio	1	0.229876	0.276208	0.405263	0.948096	FALSE	NA
ENSG00000116273	PHF13	3	-0.0720474	0.0406977	0.0766765	0.502158	20.378	Inverse variance weighted	2	-0.159111	0.0665493	0.0168084	0.115899	FALSE	0.979362	Wald ratio	1	-0.0265232	0.0564414	0.638409	0.950809	TRUE	NA	Inverse variance weighted	3	-0.0437864	0.0668126	0.512235	0.967011	FALSE	NA
ENSG00000116285	ERRFI1	3	-0.0174797	0.0324671	0.590314	0.920737	0	Inverse variance weighted	2	-0.0142408	0.0585616	0.807869	0.944553	TRUE	NA	Wald ratio	1	-0.0271442	0.0409463	0.507381	0.92036	TRUE	NA	Wald ratio	1	0.0620184	0.128427	0.629162	0.975519	FALSE	NA
ENSG00000116288	PARK7	3	-0.00765151	0.0259393	0.768011	0.95839	35.5364	Inverse variance weighted	4	-0.0278175	0.0165033	0.0918778	0.343186	FALSE	NA	Wald ratio	1	0.070234	0.0524548	0.180589	0.760504	TRUE	NA	Inverse variance weighted	4	-0.0191672	0.0500508	0.701754	0.983595	FALSE	NA
ENSG00000116299	KIAA1324	2	-0.0075625	0.00725882	0.297487	0.818021	0	Inverse variance weighted	8	-0.00906578	0.00792055	0.252379	0.594671	FALSE	NA		NA	NA	NA	NA	NA	FALSE	NA	Inverse variance weighted	4	0.000323109	0.0181407	0.985789	0.998833	FALSE	NA
ENSG00000116337	AMPD2	NA	NA	NA	NA	NA	NA	NA	NA	NA	NA	NA	NA	FALSE	NA	NA	NA	NA	NA	NA	NA	FALSE	NA	Inverse variance weighted	2	-0.192098	0.143424	0.18045	0.856872	FALSE	NA
ENSG00000116350	SRSF4	2	0.0337997	0.0281898	0.230526	0.76247	0	Wald ratio	1	0.0266855	0.042081	0.525985	0.819604	TRUE	NA	Inverse variance weighted	2	0.0395912	0.0379683	0.297066	0.83979	TRUE	NA		NA	NA	NA	NA	NA	FALSE	NA
ENSG00000116353	MECR	3	-0.00505839	0.0448397	0.910181	0.985649	62.6578	Inverse variance weighted	2	-0.0775697	0.0391154	0.0473565	0.232375	TRUE	0.00955819	Wald ratio	1	0.0498395	0.037641	0.185478	0.769616	TRUE	NA	Inverse variance weighted	2	0.0241508	0.074781	0.746731	0.987065	FALSE	NA
ENSG00000116396	KCNC4	3	-0.0387238	0.0695474	0.577666	0.918307	40.0606	Wald ratio	1	-0.132536	0.0786935	0.092141	0.343472	TRUE	NA	Wald ratio	1	0.0219135	0.0550968	0.690831	0.963685	TRUE	NA	Inverse variance weighted	2	0.0624582	0.316528	0.843575	0.993456	FALSE	NA
ENSG00000116406	EDEM3	3	-0.0240505	0.0376205	0.522633	0.90385	66.4206	Inverse variance weighted	2	-0.0523282	0.0158202	0.000940697	0.0132693	TRUE	0.00381672	Inverse variance weighted	2	0.0262211	0.0310181	0.397917	0.891904	TRUE	NA	Inverse variance weighted	2	-0.241365	0.219424	0.271334	0.906874	FALSE	NA
ENSG00000116455	WDR77	2	-0.0305308	0.0448568	0.496107	0.896911	13.3516	Wald ratio	1	-0.0143117	0.0310086	0.644412	0.883098	TRUE	NA		NA	NA	NA	NA	NA	FALSE	NA	Wald ratio	1	-0.15459	0.126843	0.222939	0.88387	FALSE	NA
ENSG00000116459	ATP5F1	3	-0.0387369	0.0414031	0.349477	0.850258	0	Wald ratio	1	-0.112074	0.0869142	0.197233	0.526641	TRUE	NA	Inverse variance weighted	2	-0.0398141	0.0590009	0.4998	0.920306	FALSE	NA	Wald ratio	1	0.0224535	0.0781554	0.773888	0.989171	FALSE	NA
ENSG00000116473	RAP1A	3	-0.0092706	0.0306268	0.762122	0.95608	17.421	Inverse variance weighted	2	0.0230095	0.0498211	0.644194	0.883098	FALSE	NA	Inverse variance weighted	2	-0.0346828	0.0278431	0.212892	0.780205	TRUE	NA	Inverse variance weighted	2	0.220346	0.170791	0.196998	0.860929	FALSE	NA
ENSG00000116478	HDAC1	2	-0.152507	0.208329	0.464138	0.886057	63.4668	Inverse variance weighted	2	-0.00862495	0.0333887	0.79616	0.940954	TRUE	NA		NA	NA	NA	NA	NA	FALSE	NA	Inverse variance weighted	2	-0.45415	0.267209	0.0892054	0.751516	FALSE	NA
ENSG00000116489	CAPZA1	3	0.0438437	0.0549631	0.425048	0.879132	52.3394	Wald ratio	1	0.0735333	0.0434986	0.0909369	0.340584	TRUE	NA	Wald ratio	1	-0.0281723	0.0475145	0.553234	0.930994	TRUE	NA	Wald ratio	1	0.398074	0.230245	0.0838242	0.742842	FALSE	NA
ENSG00000116497	S100PBP	2	0.0361868	0.0111905	0.00122189	0.0429239	0	Inverse variance weighted	4	0.0361021	0.0114703	0.001647	0.020539	TRUE	0.985329		NA	NA	NA	NA	NA	FALSE	NA	Inverse variance weighted	3	0.0378592	0.0509743	0.457656	0.960622	FALSE	NA
ENSG00000116514	RNF19B	3	-0.0341154	0.0288229	0.236563	0.768703	0	Inverse variance weighted	2	0.00415686	0.100745	0.967088	0.992333	FALSE	NA	Wald ratio	1	-0.034204	0.0313536	0.275313	0.831452	TRUE	NA	Wald ratio	1	-0.0759651	0.10663	0.476206	0.961931	FALSE	NA
ENSG00000116521	SCAMP3	2	0.0117537	0.0230229	0.609684	0.925126	0		NA	NA	NA	NA	NA	FALSE	NA	Wald ratio	1	0.0139679	0.0238275	0.557736	0.932039	TRUE	NA	Inverse variance weighted	3	-0.0193777	0.0893466	0.8283	0.992939	FALSE	NA
ENSG00000116525	TRIM62	2	-0.0274709	0.0798859	0.730939	0.948996	19.4333	Wald ratio	1	-0.0873411	0.085286	0.30579	0.652919	TRUE	NA		NA	NA	NA	NA	NA	FALSE	NA	Wald ratio	1	0.0791224	0.122684	0.518974	0.967011	FALSE	NA
ENSG00000116539	ASH1L	NA	NA	NA	NA	NA	NA	NA	NA	NA	NA	NA	NA	FALSE	NA	Wald ratio	1	0.112032	0.0546329	0.0403027	0.511042	TRUE	0.0182862	NA	NA	NA	NA	NA	NA	FALSE	NA
ENSG00000116544	DLGAP3	NA	NA	NA	NA	NA	NA	NA	NA	NA	NA	NA	NA	FALSE	NA	NA	NA	NA	NA	NA	NA	FALSE	NA	Inverse variance weighted	2	0.04154	0.0303135	0.170579	0.850213	FALSE	NA
ENSG00000116574	RHOU	2	0.00413596	0.0237624	0.861822	0.97657	23.1847	Inverse variance weighted	5	0.0138383	0.0111507	0.214596	0.549709	TRUE	NA		NA	NA	NA	NA	NA	FALSE	NA	Inverse variance weighted	3	-0.0540614	0.0584563	0.355061	0.938796	FALSE	NA
ENSG00000116580	GON4L	NA	NA	NA	NA	NA	NA	NA	NA	NA	NA	NA	NA	FALSE	NA	NA	NA	NA	NA	NA	NA	FALSE	NA	Inverse variance weighted	2	-0.0479773	0.127098	0.705815	0.983769	FALSE	NA
ENSG00000116584	ARHGEF2	NA	NA	NA	NA	NA	NA	Wald ratio	1	0.0164263	0.0435928	0.706314	0.91009	TRUE	NA	NA	NA	NA	NA	NA	NA	FALSE	NA	NA	NA	NA	NA	NA	NA	FALSE	NA
ENSG00000116586	LAMTOR2	2	-0.0522912	0.0637043	0.411736	0.875475	0	Inverse variance weighted	2	-0.0662047	0.0667159	0.321033	0.667766	FALSE	NA		NA	NA	NA	NA	NA	FALSE	NA	Inverse variance weighted	2	0.0914678	0.214452	0.669729	0.978864	FALSE	NA
ENSG00000116604	MEF2D	2	-0.0332524	0.035503	0.34896	0.849801	0		NA	NA	NA	NA	NA	FALSE	NA	Wald ratio	1	-0.0269544	0.0383221	0.481829	0.914401	TRUE	NA	Inverse variance weighted	2	-0.0713957	0.0943096	0.449029	0.95889	FALSE	NA
ENSG00000116641	DOCK7	3	-0.0106176	0.0177505	0.549734	0.910277	0	Inverse variance weighted	3	0.0101044	0.0363631	0.781109	0.937369	FALSE	NA	Inverse variance weighted	2	0.00668608	0.048671	0.890736	0.988667	FALSE	NA	Inverse variance weighted	3	-0.0221324	0.0223866	0.322837	0.924367	FALSE	NA
ENSG00000116649	SRM	NA	NA	NA	NA	NA	NA	Inverse variance weighted	2	-0.202745	0.113554	0.0741893	0.303815	FALSE	NA	NA	NA	NA	NA	NA	NA	FALSE	NA	NA	NA	NA	NA	NA	NA	FALSE	NA
ENSG00000116661	FBXO2	2	-0.00517213	0.00799051	0.517448	0.90385	9.72556	Inverse variance weighted	5	-0.00234426	0.00636062	0.712457	0.912025	FALSE	NA		NA	NA	NA	NA	NA	FALSE	NA	Inverse variance weighted	2	-0.0277503	0.023286	0.233371	0.891008	FALSE	NA
ENSG00000116663	FBXO6	3	0.0717312	0.058099	0.216966	0.749446	80.4934	Inverse variance weighted	2	0.00842533	0.0278966	0.762637	0.931632	FALSE	NA	Wald ratio	1	0.0330292	0.0436312	0.449044	0.90077	TRUE	NA	Inverse variance weighted	3	0.214046	0.0689807	0.00191584	0.241197	FALSE	0.0424179
ENSG00000116667	C1orf21	3	0.0862498	0.0279749	0.00204845	0.0615244	3.09943	Inverse variance weighted	3	0.0705439	0.0305309	0.0208563	0.133787	TRUE	0.373356	Wald ratio	1	0.145382	0.0583994	0.0127946	0.381258	TRUE	0.00503399	Inverse variance weighted	2	0.0450903	0.149857	0.763499	0.987809	FALSE	NA
ENSG00000116668	SWT1	NA	NA	NA	NA	NA	NA	Wald ratio	1	-0.208764	0.0806039	0.00959759	0.0790733	TRUE	0.0597091	NA	NA	NA	NA	NA	NA	FALSE	NA	NA	NA	NA	NA	NA	NA	FALSE	NA
ENSG00000116670	MAD2L2	3	0.0201798	0.0174992	0.248835	0.781115	0	Inverse variance weighted	3	0.0209177	0.0196885	0.288041	0.63556	FALSE	NA	Wald ratio	1	0.0316062	0.0417514	0.449044	0.90077	TRUE	NA	Inverse variance weighted	4	-0.0551958	0.0944	0.558748	0.971753	FALSE	NA
ENSG00000116675	DNAJC6	2	-0.0138119	0.0373484	0.711523	0.945663	0	Wald ratio	1	-0.0900907	0.0869841	0.300335	0.647591	TRUE	NA	Wald ratio	1	0.0034294	0.0413545	0.93391	0.991777	TRUE	NA		NA	NA	NA	NA	NA	FALSE	NA
ENSG00000116678	LEPR	3	-0.0116688	0.0137107	0.394728	0.869952	0	Inverse variance weighted	5	-0.0123921	0.0182353	0.496778	0.801735	FALSE	NA	Inverse variance weighted	2	-0.01018	0.0249872	0.683708	0.962602	FALSE	NA	Inverse variance weighted	3	-0.011963	0.0375097	0.749779	0.987065	FALSE	NA
ENSG00000116679	IVNS1ABP	3	-0.0408799	0.0457308	0.371362	0.860702	82.5774	Inverse variance weighted	4	-0.0609662	0.0233678	0.0090811	0.0761359	FALSE	0.48109	Wald ratio	1	0.0222416	0.0201156	0.26886	0.830288	TRUE	NA	Inverse variance weighted	2	-0.20366	0.114859	0.0762061	0.721483	FALSE	NA
ENSG00000116685	KIAA2013	3	-0.00343894	0.00541706	0.525536	0.904458	0	Inverse variance weighted	3	-0.00318586	0.00554498	0.565597	0.843691	TRUE	NA	Inverse variance weighted	2	-0.0199472	0.0286537	0.486335	0.915829	TRUE	NA	Inverse variance weighted	3	0.0318891	0.0545425	0.558772	0.971753	FALSE	NA
ENSG00000116688	MFN2	3	0.0147441	0.00788186	0.0613945	0.456299	0	Inverse variance weighted	5	0.0126056	0.00979572	0.198148	0.528152	FALSE	NA	Wald ratio	1	-0.00370293	0.0392511	0.924839	0.991737	TRUE	NA	Inverse variance weighted	3	0.0215603	0.0141049	0.126373	0.79854	FALSE	NA
ENSG00000116690	PRG4	2	-0.0379171	0.0752569	0.614377	0.926346	72.1251	Inverse variance weighted	2	0.0204993	0.0192555	0.287059	0.634239	TRUE	NA		NA	NA	NA	NA	NA	FALSE	NA	Inverse variance weighted	2	-0.134869	0.0797374	0.0907568	0.75647	FALSE	NA
ENSG00000116691	MIIP	2	0.046316	0.0432361	0.284064	0.80971	21.3793	Wald ratio	1	0.0275696	0.0268441	0.304408	0.652319	TRUE	NA		NA	NA	NA	NA	NA	FALSE	NA	Wald ratio	1	0.146034	0.101553	0.150429	0.829211	FALSE	NA
ENSG00000116698	SMG7	2	-0.0366512	0.012273	0.00282354	0.0763732	0	Inverse variance weighted	7	-0.0384574	0.0131807	0.00352621	0.0371476	FALSE	0.98511		NA	NA	NA	NA	NA	FALSE	NA	Inverse variance weighted	3	-0.0248756	0.0336543	0.459815	0.960622	FALSE	NA
ENSG00000116701	NCF2	3	-0.0200848	0.031226	0.52009	0.90385	13.1274	Inverse variance weighted	2	0.0220939	0.0478772	0.644461	0.883098	FALSE	NA	Wald ratio	1	-0.0458513	0.033073	0.165636	0.745917	TRUE	NA	Inverse variance weighted	2	0.0221148	0.188445	0.906579	0.995669	FALSE	NA
ENSG00000116704	SLC35D1	3	-0.0540525	0.0459138	0.239092	0.772261	64.5738	Wald ratio	1	-0.00170463	0.0105119	0.871178	0.965278	TRUE	NA	Wald ratio	1	-0.133182	0.0546998	0.0149007	0.392423	TRUE	0.00842682	Inverse variance weighted	2	-0.0697606	0.0849292	0.41142	0.948096	FALSE	NA
ENSG00000116711	PLA2G4A	2	-0.0260171	0.0436517	0.551165	0.910363	58.7159	Inverse variance weighted	2	0.00648548	0.0228893	0.776916	0.936216	TRUE	NA		NA	NA	NA	NA	NA	FALSE	NA	Inverse variance weighted	3	-0.0846423	0.0538927	0.116282	0.785224	FALSE	NA
ENSG00000116717	GADD45A	2	-0.0417486	0.0441621	0.34448	0.846871	0	Inverse variance weighted	3	-0.0341859	0.075744	0.651749	0.885677	FALSE	NA	Wald ratio	1	-0.0456435	0.0543573	0.40108	0.892155	TRUE	NA		NA	NA	NA	NA	NA	FALSE	NA
ENSG00000116729	WLS	2	0.00181787	0.00578902	0.753506	0.953113	0	Inverse variance weighted	7	0.00160866	0.00593327	0.786295	0.939204	FALSE	NA		NA	NA	NA	NA	NA	FALSE	NA	Inverse variance weighted	4	0.0059643	0.0264143	0.821358	0.992939	FALSE	NA
ENSG00000116731	PRDM2	NA	NA	NA	NA	NA	NA	Wald ratio	1	-0.28369	0.0969273	0.00342437	0.0364515	TRUE	0.100541	NA	NA	NA	NA	NA	NA	FALSE	NA	NA	NA	NA	NA	NA	NA	FALSE	NA
ENSG00000116741	RGS2	2	-0.0599575	0.0255975	0.0191644	0.247254	0	Wald ratio	1	-0.0613562	0.0257975	0.017389	0.118869	TRUE	0.0276569		NA	NA	NA	NA	NA	FALSE	NA	Wald ratio	1	0.0292184	0.205989	0.887203	0.995669	FALSE	NA
ENSG00000116747	TROVE2	2	0.210542	0.162425	0.194893	0.725361	77.565	Wald ratio	1	0.0763599	0.0441456	0.0836786	0.324791	TRUE	NA		NA	NA	NA	NA	NA	FALSE	NA	Inverse variance weighted	3	0.407155	0.150335	0.00676267	0.404201	FALSE	0.0169084
ENSG00000116750	UCHL5	NA	NA	NA	NA	NA	NA	Wald ratio	1	0.107464	0.0497728	0.0308431	0.173762	TRUE	0.0577153	NA	NA	NA	NA	NA	NA	FALSE	NA	NA	NA	NA	NA	NA	NA	FALSE	NA
ENSG00000116752	BCAS2	2	-0.00438151	0.101196	0.965465	0.995326	68.8266	Wald ratio	1	0.0953325	0.0779993	0.221624	0.558214	TRUE	NA		NA	NA	NA	NA	NA	FALSE	NA	Wald ratio	1	-0.107081	0.081782	0.190415	0.860016	FALSE	NA
ENSG00000116754	SRSF11	NA	NA	NA	NA	NA	NA	NA	NA	NA	NA	NA	NA	FALSE	NA	Wald ratio	1	0.0173351	0.047511	0.715212	0.969624	TRUE	NA	NA	NA	NA	NA	NA	NA	FALSE	NA
ENSG00000116761	CTH	3	-0.025861	0.0173246	0.135508	0.63767	0	Inverse variance weighted	3	-0.0261409	0.0241303	0.278666	0.62635	FALSE	NA	Wald ratio	1	-0.0264172	0.0316392	0.403745	0.892155	TRUE	NA	Inverse variance weighted	2	-0.024177	0.0403114	0.54867	0.970382	FALSE	NA
ENSG00000116771	AGMAT	3	-0.0441169	0.0372437	0.236197	0.768703	44.8237	Inverse variance weighted	2	-0.118522	0.0617587	0.054971	0.252374	TRUE	NA	Wald ratio	1	-0.00123302	0.0261401	0.962378	0.996647	TRUE	NA	Inverse variance weighted	3	-0.0638619	0.0628449	0.309542	0.92007	FALSE	NA
ENSG00000116774	OLFML3	NA	NA	NA	NA	NA	NA	NA	NA	NA	NA	NA	NA	FALSE	NA	NA	NA	NA	NA	NA	NA	FALSE	NA	Inverse variance weighted	2	-0.0521617	0.0747369	0.485216	0.962538	FALSE	NA
ENSG00000116783	TNNI3K	NA	NA	NA	NA	NA	NA	NA	NA	NA	NA	NA	NA	FALSE	NA	NA	NA	NA	NA	NA	NA	FALSE	NA	Inverse variance weighted	2	0.0139302	0.0339917	0.681945	0.97973	FALSE	NA
ENSG00000116786	PLEKHM2	3	0.0730393	0.0494146	0.139384	0.645813	74.1491	Inverse variance weighted	2	0.0478848	0.0272183	0.0785289	0.313946	FALSE	NA	Wald ratio	1	0.170282	0.0457832	0.000199777	0.0917974	TRUE	0.4102	Inverse variance weighted	2	-0.00853616	0.0615034	0.889615	0.995669	FALSE	NA
ENSG00000116791	CRYZ	3	-0.00794229	0.00677285	0.24093	0.77346	0	Inverse variance weighted	7	-0.011391	0.0076191	0.134899	0.431383	FALSE	NA	Wald ratio	1	-0.00623167	0.0198078	0.75306	0.976423	TRUE	NA	Inverse variance weighted	4	0.0192432	0.0222226	0.386529	0.946225	FALSE	NA
ENSG00000116793	PHTF1	3	-0.00426407	0.0253832	0.866593	0.977868	0	Inverse variance weighted	4	-0.00713986	0.0337073	0.832248	0.951342	FALSE	NA	Wald ratio	1	0.00213017	0.0395856	0.957085	0.995648	TRUE	NA	Inverse variance weighted	3	-0.0501608	0.17211	0.77071	0.988851	FALSE	NA
ENSG00000116809	ZBTB17	2	-0.110658	0.198898	0.57797	0.918307	50.0795	Inverse variance weighted	2	0.0690588	0.178399	0.69868	0.90713	FALSE	NA		NA	NA	NA	NA	NA	FALSE	NA	Wald ratio	1	-0.330785	0.219053	0.131026	0.802808	FALSE	NA
ENSG00000116815	CD58	3	-0.0466991	0.0405265	0.249194	0.781115	27.3232	Inverse variance weighted	2	-0.0969717	0.0509066	0.0567935	0.258341	TRUE	NA	Wald ratio	1	-0.0114834	0.0374721	0.759261	0.9768	TRUE	NA	Inverse variance weighted	2	-0.03764	0.295035	0.898483	0.995669	FALSE	NA
ENSG00000116819	TFAP2E	2	-0.00386249	0.107658	0.97138	0.995709	84.6287	Wald ratio	1	0.110092	0.0699652	0.115596	0.391845	TRUE	NA		NA	NA	NA	NA	NA	FALSE	NA	Inverse variance weighted	2	-0.105572	0.0474783	0.026177	0.577482	FALSE	0.039535
ENSG00000116824	CD2	2	-0.0822296	0.0464842	0.0768971	0.502476	0	Inverse variance weighted	2	-0.08259	0.0508278	0.104184	0.368884	TRUE	NA		NA	NA	NA	NA	NA	FALSE	NA	Inverse variance weighted	2	-0.0803873	0.114921	0.484239	0.96219	FALSE	NA
ENSG00000116830	TTF2	3	-0.0045967	0.00740773	0.53491	0.906388	1.86837	Inverse variance weighted	4	-0.00817517	0.00752098	0.277044	0.624895	FALSE	NA	Wald ratio	1	0.0286395	0.0301468	0.342112	0.862282	TRUE	NA	Inverse variance weighted	3	0.00752299	0.0248778	0.762348	0.987809	FALSE	NA
ENSG00000116852	KIF21B	2	0.00418959	0.0449495	0.92574	0.987295	0	Inverse variance weighted	2	4.12388e-05	0.0459893	0.999285	1	TRUE	NA		NA	NA	NA	NA	NA	FALSE	NA	Inverse variance weighted	2	0.0928322	0.212589	0.662347	0.978864	FALSE	NA
ENSG00000116857	TMEM9	3	-0.00391273	0.00992812	0.693503	0.940417	0.173601	Inverse variance weighted	4	-0.001264	0.0102342	0.901705	0.972644	FALSE	NA	Inverse variance weighted	2	-0.0114091	0.040866	0.780104	0.97769	TRUE	NA	Inverse variance weighted	2	-0.102476	0.0697303	0.141668	0.820187	FALSE	NA
ENSG00000116863	ADPRHL2	NA	NA	NA	NA	NA	NA	NA	NA	NA	NA	NA	NA	FALSE	NA	Wald ratio	1	-0.077647	0.0356846	0.0295608	0.465882	TRUE	0.0386069	NA	NA	NA	NA	NA	NA	FALSE	NA
ENSG00000116871	MAP7D1	2	0.0248224	0.0629607	0.693395	0.940417	78.1926	Inverse variance weighted	2	-0.0263505	0.0106437	0.0132978	0.0989845	TRUE	0.0013742		NA	NA	NA	NA	NA	FALSE	NA	Inverse variance weighted	2	0.102286	0.0591208	0.0836082	0.742075	FALSE	NA
ENSG00000116874	WARS2	3	0.00401064	0.00756	0.59576	0.922024	0	Inverse variance weighted	4	0.00216885	0.00801306	0.786649	0.939204	TRUE	NA	Wald ratio	1	-0.0125986	0.0416204	0.762116	0.9768	TRUE	NA	Inverse variance weighted	2	0.0324595	0.0272639	0.233825	0.891008	FALSE	NA
ENSG00000116883		2	0.0786631	0.0421493	0.0620001	0.458834	74.7046	Inverse variance weighted	2	0.0432718	0.0171133	0.0114538	0.0887067	FALSE	0.993162		NA	NA	NA	NA	NA	FALSE	NA	Wald ratio	1	0.128861	0.0394987	0.00110469	0.20687	FALSE	0.564604
ENSG00000116885	OSCP1	2	-0.0306278	0.0258509	0.236102	0.768703	0	Wald ratio	1	-0.0276128	0.0306809	0.36812	0.711429	TRUE	NA		NA	NA	NA	NA	NA	FALSE	NA	Inverse variance weighted	2	-0.0380069	0.0479982	0.428455	0.953893	FALSE	NA
ENSG00000116898	MRPS15	3	0.0552653	0.0362406	0.12727	0.621614	0.109997	Inverse variance weighted	2	0.0162258	0.0654024	0.804063	0.944193	FALSE	NA	Wald ratio	1	0.0516246	0.0462148	0.26397	0.828929	TRUE	NA	Inverse variance weighted	2	0.232821	0.128108	0.0691593	0.70458	FALSE	NA
ENSG00000116903	EXOC8	3	-0.025232	0.0197838	0.202172	0.731616	0.251411	Inverse variance weighted	2	-0.0117726	0.0264178	0.655862	0.886795	FALSE	NA	Wald ratio	1	-0.0339759	0.0303356	0.262714	0.828797	TRUE	NA	Wald ratio	1	-0.228429	0.144591	0.114145	0.784195	FALSE	NA
ENSG00000116906	GNPAT	2	0.0921692	0.111688	0.409235	0.874929	74.5815	Wald ratio	1	0.00467889	0.0197553	0.812779	0.945339	TRUE	NA		NA	NA	NA	NA	NA	FALSE	NA	Wald ratio	1	0.234747	0.114298	0.0399939	0.62532	FALSE	0.00209344
ENSG00000116918	TSNAX	2	0.00796117	0.0356694	0.823385	0.969639	0	Wald ratio	1	0.00438398	0.0359486	0.902938	0.973086	TRUE	NA		NA	NA	NA	NA	NA	FALSE	NA	Inverse variance weighted	2	0.235547	0.286737	0.411376	0.948096	FALSE	NA
ENSG00000116922	C1orf109	3	0.00386194	0.0114512	0.735927	0.948996	0	Inverse variance weighted	3	0.000167678	0.015596	0.991422	0.997891	TRUE	NA	Wald ratio	1	0.0102206	0.0169842	0.547327	0.929098	TRUE	NA	Wald ratio	1	-0.138686	0.144202	0.336176	0.92957	FALSE	NA
ENSG00000116954	RRAGC	2	-0.00713189	0.020887	0.732764	0.948996	0	Inverse variance weighted	2	0.0141214	0.0309032	0.647703	0.884002	TRUE	NA	Wald ratio	1	-0.0250061	0.0283402	0.377586	0.881352	TRUE	NA		NA	NA	NA	NA	NA	FALSE	NA
ENSG00000116957	TBCE	2	-0.0486384	0.0335333	0.146933	0.654945	71.0517	Inverse variance weighted	2	-0.0759503	0.0142915	1.07027e-07	6.2124e-06	TRUE	0.750524	Inverse variance weighted	2	-0.00746641	0.0339624	0.825993	0.982547	FALSE	NA		NA	NA	NA	NA	NA	FALSE	NA
ENSG00000116962	NID1	3	-0.0474872	0.0417659	0.255544	0.785713	70.4884	Inverse variance weighted	4	-0.0994053	0.0601013	0.098135	0.356647	FALSE	NA	Wald ratio	1	-0.0921096	0.0405098	0.0229802	0.43746	TRUE	0.00635113	Inverse variance weighted	4	0.0172531	0.0228874	0.450954	0.959727	FALSE	NA
ENSG00000116977	LGALS8	3	-0.0180934	0.0124057	0.144709	0.65022	6.83337	Inverse variance weighted	4	-0.0118826	0.0103065	0.248941	0.590954	TRUE	NA	Wald ratio	1	-0.0461272	0.036768	0.209644	0.778259	TRUE	NA	Inverse variance weighted	4	-0.0657218	0.0566842	0.246278	0.895192	FALSE	NA
ENSG00000116981	NT5C1A	NA	NA	NA	NA	NA	NA	NA	NA	NA	NA	NA	NA	FALSE	NA	Inverse variance weighted	2	-0.00564044	0.0328575	0.863702	0.985356	TRUE	NA	NA	NA	NA	NA	NA	NA	FALSE	NA
ENSG00000116983	HPCAL4	2	0.00387451	0.0165656	0.815071	0.967189	0	Inverse variance weighted	10	-0.000420892	0.0212276	0.984181	0.995229	FALSE	NA		NA	NA	NA	NA	NA	FALSE	NA	Inverse variance weighted	4	0.0105644	0.0264918	0.690054	0.981112	FALSE	NA
ENSG00000116984	MTR	3	0.0137984	0.022873	0.546333	0.909418	0	Inverse variance weighted	2	0.00522986	0.0296692	0.86008	0.960957	TRUE	NA	Wald ratio	1	0.0203945	0.0369651	0.581137	0.939911	TRUE	NA	Wald ratio	1	0.126482	0.15154	0.403917	0.948096	FALSE	NA
ENSG00000116985	BMP8B	3	-0.00805332	0.0172826	0.641231	0.931819	0	Wald ratio	1	-0.00986271	0.0311055	0.751188	0.927471	TRUE	NA	Inverse variance weighted	2	-0.011567	0.0266638	0.664427	0.958359	FALSE	NA	Inverse variance weighted	4	-0.000549801	0.0331885	0.986783	0.998833	FALSE	NA
ENSG00000116990	MYCL	2	-0.0134079	0.0399259	0.737007	0.949051	0	Wald ratio	1	0.0163129	0.0516576	0.752162	0.927614	TRUE	NA		NA	NA	NA	NA	NA	FALSE	NA	Inverse variance weighted	3	-0.0575033	0.0629217	0.360776	0.939657	FALSE	NA
ENSG00000116991	SIPA1L2	2	-0.00739871	0.0179926	0.68092	0.939504	0	Inverse variance weighted	5	-0.00555853	0.0199025	0.780024	0.937075	FALSE	NA		NA	NA	NA	NA	NA	FALSE	NA	Inverse variance weighted	2	-0.0156296	0.0420921	0.710401	0.984134	FALSE	NA
ENSG00000117000	RLF	NA	NA	NA	NA	NA	NA	Inverse variance weighted	2	-0.029177	0.069137	0.673012	0.894845	TRUE	NA	NA	NA	NA	NA	NA	NA	FALSE	NA	NA	NA	NA	NA	NA	NA	FALSE	NA
ENSG00000117009	KMO	3	-0.00700331	0.010993	0.524081	0.903933	0	Inverse variance weighted	3	-0.00589227	0.0149995	0.694444	0.904939	TRUE	NA	Inverse variance weighted	2	-0.00924285	0.0184711	0.616798	0.943942	TRUE	NA	Inverse variance weighted	4	-0.00519531	0.0333476	0.876197	0.995353	FALSE	NA
ENSG00000117010	ZNF684	3	-0.0364126	0.0543578	0.502942	0.900512	28.7503	Wald ratio	1	-0.168143	0.0950374	0.0768554	0.309933	TRUE	NA	Wald ratio	1	0.0104346	0.0525456	0.84259	0.982784	TRUE	NA	Wald ratio	1	0.000764339	0.105479	0.994218	0.99936	FALSE	NA
ENSG00000117013	KCNQ4	NA	NA	NA	NA	NA	NA	Wald ratio	1	-0.108088	0.0684556	0.114348	0.389396	TRUE	NA	NA	NA	NA	NA	NA	NA	FALSE	NA	NA	NA	NA	NA	NA	NA	FALSE	NA
ENSG00000117016	RIMS3	2	0.0136986	0.0114995	0.233558	0.766337	0	Inverse variance weighted	4	0.0139931	0.0122428	0.253054	0.595363	TRUE	NA		NA	NA	NA	NA	NA	FALSE	NA	Inverse variance weighted	2	0.0114926	0.0335122	0.731645	0.987065	FALSE	NA
ENSG00000117020	AKT3	3	-0.0123199	0.0215717	0.567921	0.915923	0	Inverse variance weighted	2	-0.0141533	0.0414034	0.732473	0.920643	TRUE	NA	Inverse variance weighted	2	-0.00664328	0.0269782	0.805491	0.981292	TRUE	NA	Inverse variance weighted	3	-0.0474315	0.0722302	0.511392	0.967011	FALSE	NA
ENSG00000117036	ETV3	2	-0.0745351	0.0655531	0.255531	0.785713	0	Wald ratio	1	-0.10227	0.0840884	0.223903	0.560648	TRUE	NA		NA	NA	NA	NA	NA	FALSE	NA	Wald ratio	1	-0.0315658	0.104666	0.762967	0.987809	FALSE	NA
ENSG00000117054	ACADM	3	0.0180128	0.0161593	0.264979	0.791455	19.5564	Inverse variance weighted	4	0.0038797	0.0149654	0.795446	0.940667	FALSE	NA	Inverse variance weighted	2	0.0624372	0.0369119	0.0907376	0.634991	TRUE	NA	Inverse variance weighted	4	0.0254857	0.0336602	0.448962	0.95889	FALSE	NA
ENSG00000117090	SLAMF1	3	0.000676351	0.0167495	0.96779	0.995709	0	Inverse variance weighted	3	0.00901877	0.0189153	0.633506	0.879784	FALSE	NA	Wald ratio	1	-0.0438507	0.0496121	0.376766	0.880883	TRUE	NA	Inverse variance weighted	2	-0.013711	0.0524683	0.793846	0.991005	FALSE	NA
ENSG00000117091	CD48	3	0.000493003	0.0116957	0.966377	0.995326	0.00767894	Inverse variance weighted	4	-0.000903909	0.0120378	0.940144	0.985179	TRUE	NA	Inverse variance weighted	2	0.054928	0.0528386	0.298552	0.840586	FALSE	NA	Inverse variance weighted	2	-0.1625	0.128514	0.206066	0.871468	FALSE	NA
ENSG00000117115	PADI2	3	-0.0061768	0.0102754	0.547759	0.909937	21.2887	Inverse variance weighted	5	-0.0152838	0.00919327	0.0964132	0.352999	FALSE	NA	Wald ratio	1	0.0106026	0.0337711	0.753556	0.976423	TRUE	NA	Inverse variance weighted	3	0.00936734	0.0172346	0.586771	0.973247	FALSE	NA
ENSG00000117118	SDHB	3	0.0511351	0.0269695	0.0579551	0.442098	0.0168743	Inverse variance weighted	2	0.0568875	0.0326314	0.0812747	0.319846	TRUE	NA	Wald ratio	1	0.0230273	0.049718	0.643251	0.953204	TRUE	NA	Wald ratio	1	0.239222	0.17751	0.177771	0.856561	FALSE	NA
ENSG00000117133	RPF1	3	0.0326682	0.015961	0.0406821	0.368957	0	Inverse variance weighted	3	0.0262418	0.0230496	0.254915	0.598484	TRUE	NA	Wald ratio	1	0.0454978	0.0230577	0.0484712	0.532697	TRUE	0.0382394	Inverse variance weighted	2	-0.0415163	0.0785107	0.596946	0.973247	FALSE	NA
ENSG00000117139	KDM5B	2	0.00535353	0.0192783	0.781245	0.961468	0	Inverse variance weighted	3	0.00593623	0.0193568	0.759092	0.930429	TRUE	NA		NA	NA	NA	NA	NA	FALSE	NA	Inverse variance weighted	2	-0.0659901	0.214185	0.758008	0.98708	FALSE	NA
ENSG00000117143	UAP1	NA	NA	NA	NA	NA	NA	Inverse variance weighted	2	0.0319118	0.0217105	0.141595	0.442474	TRUE	NA	NA	NA	NA	NA	NA	NA	FALSE	NA	NA	NA	NA	NA	NA	NA	FALSE	NA
ENSG00000117151	CTBS	3	0.00838075	0.0112472	0.456188	0.884868	0	Inverse variance weighted	4	0.00597305	0.0116661	0.608652	0.866256	TRUE	NA	Inverse variance weighted	2	0.0335355	0.0591344	0.570642	0.935458	FALSE	NA	Inverse variance weighted	3	0.0470409	0.0606865	0.438253	0.957417	FALSE	NA
ENSG00000117153	KLHL12	2	-0.00877454	0.0148958	0.555819	0.911685	0	Inverse variance weighted	6	-0.00815438	0.0151736	0.590989	0.857113	FALSE	NA		NA	NA	NA	NA	NA	FALSE	NA	Inverse variance weighted	2	-0.025243	0.0781922	0.746822	0.987065	FALSE	NA
ENSG00000117154	IGSF21	NA	NA	NA	NA	NA	NA	NA	NA	NA	NA	NA	NA	FALSE	NA	Wald ratio	1	-0.101473	0.0421004	0.0159413	0.394482	TRUE	0.00427888	NA	NA	NA	NA	NA	NA	FALSE	NA
ENSG00000117155	SSX2IP	2	0.0127224	0.0199786	0.524254	0.904008	0	Inverse variance weighted	2	0.0156872	0.0202675	0.438925	0.762944	TRUE	NA		NA	NA	NA	NA	NA	FALSE	NA	Wald ratio	1	-0.0890654	0.118754	0.453255	0.959872	FALSE	NA
ENSG00000117174	ZNHIT6	3	0.00883546	0.0099831	0.376134	0.862512	0	Inverse variance weighted	4	0.002221	0.0127445	0.861653	0.961399	FALSE	NA	Inverse variance weighted	2	0.0164131	0.0165327	0.320826	0.854481	TRUE	NA	Inverse variance weighted	2	0.0683131	0.0676391	0.312512	0.922646	FALSE	NA
ENSG00000117215	PLA2G2D	2	-0.0658316	0.0559713	0.239528	0.772473	0	Wald ratio	1	-0.0697972	0.0850654	0.411924	0.744608	TRUE	NA		NA	NA	NA	NA	NA	FALSE	NA	Wald ratio	1	-0.0628039	0.0743276	0.398132	0.948096	FALSE	NA
ENSG00000117222	RBBP5	3	0.0908302	0.0732365	0.21489	0.747232	72.7402	Wald ratio	1	0.194179	0.0728171	0.00766076	0.0673616	TRUE	0.91094	Wald ratio	1	-0.0313174	0.0468002	0.503385	0.920306	TRUE	NA	Wald ratio	1	0.140926	0.0816222	0.0842463	0.743066	FALSE	NA
ENSG00000117226	GBP3	3	-0.000248029	0.00446622	0.955713	0.992878	1.00465	Inverse variance weighted	6	0.000127979	0.00475775	0.97854	0.994642	TRUE	NA	Inverse variance weighted	2	0.0106788	0.0145974	0.464441	0.908716	TRUE	NA	Inverse variance weighted	4	-0.0178136	0.0161954	0.271367	0.906874	FALSE	NA
ENSG00000117228	GBP1	2	0.0270079	0.0230144	0.240587	0.77346	0	Wald ratio	1	-0.00155233	0.060541	0.979544	0.994642	TRUE	NA	Inverse variance weighted	2	0.0318324	0.0248825	0.200788	0.776506	TRUE	NA		NA	NA	NA	NA	NA	FALSE	NA
ENSG00000117242	PINK1-AS	2	-0.0170483	0.0240829	0.479006	0.889786	0	Inverse variance weighted	2	-0.0123408	0.0265897	0.642562	0.883098	FALSE	NA		NA	NA	NA	NA	NA	FALSE	NA	Inverse variance weighted	3	-0.0385423	0.0568167	0.497542	0.967011	FALSE	NA
ENSG00000117245	KIF17	3	0.0166681	0.035644	0.64005	0.931348	38.3524	Wald ratio	1	-0.042589	0.0503325	0.397467	0.734568	TRUE	NA	Wald ratio	1	0.0884686	0.051991	0.088828	0.63136	TRUE	NA	Inverse variance weighted	3	0.00856807	0.0436094	0.84424	0.993495	FALSE	NA
ENSG00000117262	GPR89A	3	0.0125416	0.0327593	0.701837	0.943986	36.7886	Wald ratio	1	0.0428717	0.0288201	0.136866	0.435032	TRUE	NA	Wald ratio	1	0.0313896	0.0589745	0.594547	0.941365	TRUE	NA	Inverse variance weighted	2	-0.06516	0.0541667	0.228994	0.887144	FALSE	NA
ENSG00000117266	CDK18	NA	NA	NA	NA	NA	NA	Wald ratio	1	0.140421	0.06751	0.0375255	0.198583	TRUE	0.0100331	NA	NA	NA	NA	NA	NA	FALSE	NA	NA	NA	NA	NA	NA	NA	FALSE	NA
ENSG00000117280	RAB7L1	3	-0.132226	0.05478	0.0157884	0.222907	83.1213	Inverse variance weighted	3	-0.0674115	0.0228085	0.0031212	0.0338614	FALSE	1.58673e-07	Wald ratio	1	-0.101757	0.0396456	0.0102681	0.356251	TRUE	0.0758687	Wald ratio	1	-0.260981	0.0605758	1.64489e-05	0.0186977	FALSE	0.979562
ENSG00000117281	CD160	2	-0.00018212	0.0345214	0.995791	0.99939	4.27124	Wald ratio	1	0.00806811	0.0276014	0.770051	0.934233	TRUE	NA		NA	NA	NA	NA	NA	FALSE	NA	Wald ratio	1	-0.14463	0.14683	0.324615	0.925291	FALSE	NA
ENSG00000117298	ECE1	3	0.0270988	0.0110023	0.0137779	0.207581	0	Inverse variance weighted	2	0.0300661	0.0116061	0.00958253	0.0789883	TRUE	0.00187459	Wald ratio	1	0.0116333	0.0544438	0.8308	0.982547	TRUE	NA	Inverse variance weighted	2	-0.00653874	0.0447316	0.883781	0.995669	FALSE	NA
ENSG00000117305	HMGCL	2	0.00572603	0.0201656	0.776448	0.960849	0	Wald ratio	1	0.00704158	0.0208186	0.735186	0.921697	TRUE	NA		NA	NA	NA	NA	NA	FALSE	NA	Inverse variance weighted	2	-0.014264	0.0811531	0.860477	0.994068	FALSE	NA
ENSG00000117308	GALE	3	0.022564	0.0316142	0.475394	0.889378	0	Wald ratio	1	0.0261131	0.0508518	0.607592	0.865976	TRUE	NA	Wald ratio	1	0	0.052348	1	1	TRUE	NA	Inverse variance weighted	2	0.050131	0.0633841	0.428998	0.954184	FALSE	NA
ENSG00000117318	ID3	2	-0.0300269	0.0351155	0.392501	0.869952	4.54861	Inverse variance weighted	2	-0.0196822	0.0309586	0.524934	0.819075	TRUE	NA		NA	NA	NA	NA	NA	FALSE	NA	Wald ratio	1	-0.149227	0.12272	0.223985	0.88471	FALSE	NA
ENSG00000117322	CR2	2	0.0051013	0.0717175	0.943294	0.990102	53.9276	Wald ratio	1	-0.0448358	0.0364766	0.219009	0.554798	TRUE	NA		NA	NA	NA	NA	NA	FALSE	NA	Inverse variance weighted	2	0.108099	0.0971872	0.266019	0.903283	FALSE	NA
ENSG00000117335	CD46	3	0.134671	0.121197	0.266492	0.792435	85.5212	Wald ratio	1	0.286903	0.0616707	3.28454e-06	0.000115926	TRUE	0.835738	Wald ratio	1	0.0279758	0.0325794	0.390508	0.890363	TRUE	NA	Wald ratio	1	-0.234329	0.552347	0.671389	0.978864	FALSE	NA
ENSG00000117360	PRPF3	NA	NA	NA	NA	NA	NA	Wald ratio	1	0.325319	0.0739362	1.08251e-05	0.00033089	TRUE	0.91125	NA	NA	NA	NA	NA	NA	FALSE	NA	NA	NA	NA	NA	NA	NA	FALSE	NA
ENSG00000117362	APH1A	NA	NA	NA	NA	NA	NA	Wald ratio	1	-0.129524	0.0421527	0.00212112	0.02515	TRUE	0.127595	NA	NA	NA	NA	NA	NA	FALSE	NA	NA	NA	NA	NA	NA	NA	FALSE	NA
ENSG00000117385	LEPRE1	3	-0.00873129	0.0196233	0.656359	0.936192	29.248	Inverse variance weighted	3	0.0108853	0.0166952	0.5144	0.813112	TRUE	NA	Wald ratio	1	-0.0340723	0.0291163	0.241915	0.816945	TRUE	NA	Inverse variance weighted	2	-0.0456566	0.0600735	0.447247	0.958342	FALSE	NA
ENSG00000117394	SLC2A1	2	0.0908067	0.0881096	0.302723	0.821491	55.358	Wald ratio	1	0.15373	0.0459979	0.000831455	0.0120132	TRUE	0.281338		NA	NA	NA	NA	NA	FALSE	NA	Inverse variance weighted	3	-0.0325709	0.115665	0.778254	0.989552	FALSE	NA
ENSG00000117395	EBNA1BP2	NA	NA	NA	NA	NA	NA	Wald ratio	1	-0.0283616	0.0145266	0.050893	0.242167	TRUE	NA	NA	NA	NA	NA	NA	NA	FALSE	NA	NA	NA	NA	NA	NA	NA	FALSE	NA
ENSG00000117399	CDC20	NA	NA	NA	NA	NA	NA	Wald ratio	1	0.135007	0.0501454	0.00709594	0.0641755	TRUE	0.0458927	NA	NA	NA	NA	NA	NA	FALSE	NA	NA	NA	NA	NA	NA	NA	FALSE	NA
ENSG00000117400	MPL	NA	NA	NA	NA	NA	NA	Wald ratio	1	0.0531421	0.0197385	0.00709594	0.0641755	TRUE	0.0606244	NA	NA	NA	NA	NA	NA	FALSE	NA	NA	NA	NA	NA	NA	NA	FALSE	NA
ENSG00000117408	IPO13	2	-0.124293	0.0495896	0.0121957	0.193845	0	Wald ratio	1	-0.128652	0.0507837	0.0112983	0.0877811	TRUE	0.0521066		NA	NA	NA	NA	NA	FALSE	NA	Wald ratio	1	-0.0348542	0.230038	0.879569	0.995582	FALSE	NA
ENSG00000117410	ATP6V0B	3	-0.0377615	0.0190703	0.0476898	0.400229	0	Inverse variance weighted	2	-0.0458592	0.0352917	0.193795	0.52195	FALSE	NA	Wald ratio	1	-0.0329425	0.0230427	0.152823	0.729601	TRUE	NA	Wald ratio	1	-0.0783413	0.125547	0.532628	0.967386	FALSE	NA
ENSG00000117411	B4GALT2	2	0.0185906	0.0289284	0.520456	0.90385	0		NA	NA	NA	NA	NA	FALSE	NA	Wald ratio	1	-0.0048701	0.0386744	0.899791	0.989355	TRUE	NA	Inverse variance weighted	2	0.0483897	0.0435867	0.266915	0.904432	FALSE	NA
ENSG00000117425	PTCH2	2	0.0224032	0.0620445	0.718037	0.947124	62.3131	Wald ratio	1	-0.0473972	0.0621067	0.445369	0.768214	TRUE	NA		NA	NA	NA	NA	NA	FALSE	NA	Wald ratio	1	0.0775537	0.045019	0.0849448	0.743889	FALSE	NA
ENSG00000117448	AKR1A1	3	-0.0823551	0.0501953	0.100861	0.56662	67.0408	Wald ratio	1	-0.152484	0.0381209	6.33425e-05	0.00142213	TRUE	0.0636189	Wald ratio	1	-0.0487287	0.0279232	0.0809678	0.618296	TRUE	NA	Wald ratio	1	0.121451	0.179884	0.499575	0.967011	FALSE	NA
ENSG00000117450	PRDX1	3	0.00293861	0.0340818	0.93129	0.98749	63.1143	Inverse variance weighted	4	0.0240331	0.0216833	0.267702	0.614122	TRUE	NA	Wald ratio	1	-0.0664528	0.0380797	0.0809678	0.618296	TRUE	NA	Inverse variance weighted	2	0.057248	0.0518486	0.269534	0.905503	FALSE	NA
ENSG00000117461	PIK3R3	2	0.0738212	0.0141958	1.99057e-07	4.59051e-05	0	Inverse variance weighted	2	0.0776152	0.0158983	1.05026e-06	4.521e-05	TRUE	0.295791		NA	NA	NA	NA	NA	FALSE	NA	Inverse variance weighted	2	0.0588986	0.0315301	0.0617607	0.689242	FALSE	NA
ENSG00000117475	BLZF1	2	0.0592858	0.145129	0.682903	0.939504	72.2724	Wald ratio	1	-0.06141	0.0643343	0.339808	0.686367	TRUE	NA		NA	NA	NA	NA	NA	FALSE	NA	Inverse variance weighted	2	0.233793	0.141507	0.0985007	0.767512	FALSE	NA
ENSG00000117479	SLC19A2	3	-0.019076	0.02851	0.503432	0.900557	0	Inverse variance weighted	2	-0.0323801	0.0400424	0.418719	0.74896	TRUE	NA	Wald ratio	1	-0.0061348	0.0424717	0.88515	0.987508	TRUE	NA	Wald ratio	1	0.00242744	0.138364	0.986003	0.998833	FALSE	NA
ENSG00000117480	FAAH	2	0.014581	0.0133135	0.27343	0.798621	0	Inverse variance weighted	5	0.0177036	0.0142722	0.214819	0.549973	FALSE	NA		NA	NA	NA	NA	NA	FALSE	NA	Inverse variance weighted	3	-0.00634787	0.0369491	0.863594	0.994394	FALSE	NA
ENSG00000117481	NSUN4	3	-0.00883632	0.0159112	0.578653	0.918307	56.6513	Inverse variance weighted	8	0.0146299	0.0118917	0.218598	0.554746	FALSE	NA	Inverse variance weighted	2	-0.0330757	0.025014	0.186072	0.770779	TRUE	NA	Inverse variance weighted	3	-0.0233824	0.0192887	0.225423	0.885106	FALSE	NA
ENSG00000117500	TMED5	3	-0.0158541	0.0177622	0.372085	0.861076	0	Inverse variance weighted	4	-0.016384	0.0190585	0.389971	0.728801	FALSE	NA	Wald ratio	1	-0.00584456	0.0508476	0.908491	0.990403	TRUE	NA	Inverse variance weighted	2	-0.0970061	0.183407	0.596866	0.973247	FALSE	NA
ENSG00000117505	DR1	3	-0.00239539	0.0107482	0.823642	0.969639	0	Inverse variance weighted	4	0.00675025	0.0139463	0.628373	0.877911	FALSE	NA	Inverse variance weighted	2	-0.0158348	0.0173521	0.361473	0.870559	TRUE	NA	Inverse variance weighted	3	-0.0147237	0.0718799	0.837699	0.993456	FALSE	NA
ENSG00000117519	CNN3	3	-0.0819093	0.0524572	0.118417	0.606054	67.2095	Inverse variance weighted	3	-0.00467489	0.0334986	0.889012	0.969463	FALSE	NA	Wald ratio	1	-0.155976	0.0500971	0.00184898	0.199621	TRUE	0.0136385	Wald ratio	1	-0.111931	0.0817162	0.170766	0.850213	FALSE	NA
ENSG00000117523	PRRC2C	NA	NA	NA	NA	NA	NA	NA	NA	NA	NA	NA	NA	FALSE	NA	NA	NA	NA	NA	NA	NA	FALSE	NA	Inverse variance weighted	2	-0.0450016	0.200552	0.822455	0.992939	FALSE	NA
ENSG00000117525	F3	NA	NA	NA	NA	NA	NA	NA	NA	NA	NA	NA	NA	FALSE	NA	Wald ratio	1	-0.0984414	0.0590089	0.0952668	0.642859	TRUE	NA	NA	NA	NA	NA	NA	NA	FALSE	NA
ENSG00000117528	ABCD3	2	-0.000426625	0.033758	0.989917	0.99852	0	Inverse variance weighted	3	0.00173153	0.035271	0.960846	0.990858	FALSE	NA		NA	NA	NA	NA	NA	FALSE	NA	Inverse variance weighted	3	-0.0239739	0.116506	0.836967	0.993456	FALSE	NA
ENSG00000117533	VAMP4	3	0.0170544	0.0289942	0.556399	0.911719	0.161684	Inverse variance weighted	2	-0.00955027	0.0566422	0.866106	0.963181	FALSE	NA	Wald ratio	1	0.0189447	0.0344732	0.582628	0.939911	TRUE	NA	Inverse variance weighted	2	0.178813	0.155432	0.249967	0.897787	FALSE	NA
ENSG00000117543	DPH5	NA	NA	NA	NA	NA	NA	NA	NA	NA	NA	NA	NA	FALSE	NA	NA	NA	NA	NA	NA	NA	FALSE	NA	Inverse variance weighted	2	0.136404	0.125328	0.27643	0.909261	FALSE	NA
ENSG00000117560	FASLG	2	0.0149516	0.0244826	0.541396	0.907309	0	Wald ratio	1	0.0100463	0.0251157	0.689157	0.902355	TRUE	NA		NA	NA	NA	NA	NA	FALSE	NA	Wald ratio	1	0.108591	0.109734	0.322378	0.923883	FALSE	NA
ENSG00000117569	PTBP2	2	0.0792221	0.0802379	0.323476	0.835442	69.0995	Inverse variance weighted	3	0.0174356	0.0271434	0.520645	0.816476	FALSE	NA		NA	NA	NA	NA	NA	FALSE	NA	Inverse variance weighted	2	0.183422	0.0881858	0.0375305	0.613717	FALSE	0.0286195
ENSG00000117586	TNFSF4	3	0.000846357	0.0150904	0.955274	0.992878	0	Inverse variance weighted	4	0.00493479	0.0161841	0.760431	0.930822	FALSE	NA	Wald ratio	1	-0.0244559	0.0544144	0.653116	0.954894	TRUE	NA	Inverse variance weighted	3	-0.0291169	0.0651296	0.654831	0.978556	FALSE	NA
ENSG00000117592	PRDX6	3	0.0144391	0.0143119	0.313027	0.82728	28.8328	Inverse variance weighted	4	0.00450538	0.0131302	0.731499	0.920467	FALSE	NA	Wald ratio	1	0.0409996	0.0208472	0.0492217	0.536566	TRUE	0.0314505	Inverse variance weighted	3	-0.0131142	0.0403496	0.74517	0.987065	FALSE	NA
ENSG00000117593	DARS2	3	-0.0269334	0.0206338	0.191789	0.724346	0	Inverse variance weighted	2	-0.0196546	0.0236112	0.405169	0.73945	TRUE	NA	Wald ratio	1	-0.0594582	0.0458418	0.194621	0.774793	TRUE	NA	Wald ratio	1	0.00364512	0.112391	0.974127	0.997443	FALSE	NA
ENSG00000117594	HSD11B1	NA	NA	NA	NA	NA	NA	NA	NA	NA	NA	NA	NA	FALSE	NA	NA	NA	NA	NA	NA	NA	FALSE	NA	Wald ratio	1	-0.0576194	0.0759723	0.448195	0.95889	FALSE	NA
ENSG00000117595	IRF6	3	0.00157528	0.00811512	0.846085	0.974657	0.602617	Inverse variance weighted	4	-0.00218633	0.0106629	0.83754	0.952655	FALSE	NA	Wald ratio	1	-0.0642874	0.0448992	0.152196	0.729601	TRUE	NA	Inverse variance weighted	2	0.0124374	0.0128387	0.332675	0.926366	FALSE	NA
ENSG00000117597	DIEXF	3	-0.00464881	0.0168982	0.783234	0.96217	60.0183	Inverse variance weighted	3	0.00348041	0.0110355	0.75247	0.927655	TRUE	NA	Wald ratio	1	0.0210603	0.0223445	0.345922	0.864805	TRUE	NA	Inverse variance weighted	4	-0.0450862	0.0233624	0.0536234	0.666725	FALSE	NA
ENSG00000117601	SERPINC1	3	0.00856962	0.0260385	0.74207	0.949825	71.1051	Inverse variance weighted	2	0.0237016	0.0130432	0.0691924	0.291301	TRUE	NA	Wald ratio	1	-0.0740635	0.0442726	0.0943475	0.640101	TRUE	NA	Inverse variance weighted	2	0.0371717	0.0232419	0.109746	0.784195	FALSE	NA
ENSG00000117602	RCAN3	3	0.025821	0.0280245	0.356857	0.85395	0	Wald ratio	1	0.0409246	0.0380014	0.281515	0.628737	TRUE	NA	Wald ratio	1	0.00160788	0.0466285	0.972492	0.997506	TRUE	NA	Inverse variance weighted	3	0.0314276	0.0909567	0.729702	0.987065	FALSE	NA
ENSG00000117614	SYF2	NA	NA	NA	NA	NA	NA	NA	NA	NA	NA	NA	NA	FALSE	NA	NA	NA	NA	NA	NA	NA	FALSE	NA	Wald ratio	1	-0.117131	0.142538	0.411218	0.948096	FALSE	NA
ENSG00000117616	C1orf63	3	0.0217391	0.025611	0.395981	0.869952	39.1306	Wald ratio	1	0.0388581	0.0219633	0.0768554	0.309933	TRUE	NA	Wald ratio	1	-0.0134224	0.0276502	0.627366	0.947684	TRUE	NA	Inverse variance weighted	3	0.175748	0.12573	0.162167	0.843755	FALSE	NA
ENSG00000117620	SLC35A3	2	-0.0626721	0.0359962	0.0816707	0.518655	0	Wald ratio	1	-0.0610623	0.0703543	0.385436	0.725161	TRUE	NA	Wald ratio	1	-0.063243	0.0418951	0.131157	0.70303	TRUE	NA		NA	NA	NA	NA	NA	FALSE	NA
ENSG00000117625	RCOR3	3	0.00821046	0.0306017	0.788468	0.963561	0	Wald ratio	1	0.0539938	0.0739641	0.46539	0.781692	TRUE	NA	Wald ratio	1	0.00335616	0.0343074	0.92207	0.990854	TRUE	NA	Wald ratio	1	-0.111577	0.167993	0.506576	0.967011	FALSE	NA
ENSG00000117632	STMN1	2	0.118303	0.0704379	0.0930478	0.552558	58.2351	Inverse variance weighted	2	0.0700699	0.0253021	0.00561704	0.0538579	TRUE	0.453758		NA	NA	NA	NA	NA	FALSE	NA	Inverse variance weighted	2	0.221168	0.0943134	0.0190253	0.532674	FALSE	0.0442153
ENSG00000117640	MTFR1L	3	-0.0135452	0.0357807	0.705014	0.944648	9.10737	Wald ratio	1	0.0813744	0.0851592	0.339297	0.685798	TRUE	NA	Wald ratio	1	-0.0344767	0.0330281	0.29655	0.83979	TRUE	NA	Inverse variance weighted	2	-0.00737796	0.12897	0.954381	0.997435	FALSE	NA
ENSG00000117643	MAN1C1	2	-0.0566596	0.0583106	0.331206	0.83896	67.0399	Inverse variance weighted	2	-0.00891177	0.0306036	0.770898	0.934808	TRUE	NA		NA	NA	NA	NA	NA	FALSE	NA	Inverse variance weighted	2	-0.12787	0.0610539	0.036227	0.610902	FALSE	0.0210441
ENSG00000117650	NEK2	2	0.22601	0.0990641	0.0225216	0.272696	44.0639	Wald ratio	1	0.320924	0.100786	0.00145149	0.0185575	TRUE	0.0585926		NA	NA	NA	NA	NA	FALSE	NA	Wald ratio	1	0.122614	0.108812	0.259809	0.900082	FALSE	NA
ENSG00000117676	RPS6KA1	2	0.0535999	0.1625	0.741518	0.949825	60.3697	Inverse variance weighted	2	-0.0538967	0.0178297	0.00250398	0.0287989	TRUE	0.0169683		NA	NA	NA	NA	NA	FALSE	NA	Inverse variance weighted	2	0.299249	0.221598	0.176884	0.856561	FALSE	NA
ENSG00000117682	DHDDS	3	0.0616383	0.0302243	0.0414141	0.37219	40.5679	Wald ratio	1	0.0857927	0.0338655	0.0112983	0.0877811	TRUE	0.0449569	Wald ratio	1	0.102025	0.0499156	0.0409579	0.511042	TRUE	0.0186563	Inverse variance weighted	2	0.00344373	0.0393064	0.930185	0.995692	FALSE	NA
ENSG00000117691	NENF	2	0.0485095	0.0205649	0.0183316	0.241337	0	Inverse variance weighted	4	0.0495475	0.0207585	0.0169934	0.116788	TRUE	0.191905		NA	NA	NA	NA	NA	FALSE	NA	Inverse variance weighted	2	-0.00635024	0.150914	0.966436	0.997435	FALSE	NA
ENSG00000117697	NSL1	3	-0.00138819	0.0126155	0.912379	0.985724	0	Inverse variance weighted	3	-0.00691233	0.0143304	0.629554	0.878403	FALSE	NA	Wald ratio	1	0.0279167	0.0356713	0.433857	0.897159	TRUE	NA	Inverse variance weighted	2	0.00477346	0.039905	0.904784	0.995669	FALSE	NA
ENSG00000117713	ARID1A	NA	NA	NA	NA	NA	NA	Inverse variance weighted	3	-0.0449759	0.0150578	0.00281842	0.0315114	TRUE	0.51392	NA	NA	NA	NA	NA	NA	FALSE	NA	NA	NA	NA	NA	NA	NA	FALSE	NA
ENSG00000117724	CENPF	3	-0.0567314	0.0436026	0.193224	0.724839	0	Inverse variance weighted	2	-0.0291247	0.115136	0.8003	0.942538	FALSE	NA	Wald ratio	1	-0.0647957	0.060971	0.287904	0.836372	TRUE	NA	Inverse variance weighted	2	-0.0562534	0.0742167	0.448474	0.95889	FALSE	NA
ENSG00000117748	RPA2	3	0.0115468	0.0105702	0.274664	0.798833	0	Inverse variance weighted	7	0.00979955	0.0126591	0.438865	0.762944	FALSE	NA	Wald ratio	1	0.0151939	0.024941	0.542395	0.927418	TRUE	NA	Inverse variance weighted	4	0.0161184	0.0301179	0.592528	0.973247	FALSE	NA
ENSG00000117751	PPP1R8	2	0.173252	0.1599	0.278585	0.803126	74.8074		NA	NA	NA	NA	NA	FALSE	NA	Wald ratio	1	0.0430615	0.0512338	0.400633	0.892155	TRUE	NA	Wald ratio	1	0.369641	0.155705	0.0175973	0.519562	FALSE	0.0469291
ENSG00000117758	STX12	3	-0.0392601	0.0417663	0.34722	0.848774	0	Wald ratio	1	0.0693858	0.136202	0.610448	0.867199	TRUE	NA	Wald ratio	1	-0.0631384	0.0471135	0.180201	0.759661	TRUE	NA	Inverse variance weighted	3	0.0319393	0.120531	0.791018	0.990943	FALSE	NA
ENSG00000117791	2024-03-02	2	-0.0188886	0.0197899	0.339853	0.844914	64.2205	Inverse variance weighted	2	-0.0424398	0.0206855	0.0402014	0.207564	TRUE	0.012816	Wald ratio	1	-0.00225928	0.0122377	0.853531	0.9841	TRUE	NA		NA	NA	NA	NA	NA	FALSE	NA
ENSG00000117834	SLC5A9	3	-0.0136314	0.0324881	0.674793	0.939299	0	Wald ratio	1	-0.0609837	0.0666303	0.360058	0.705098	TRUE	NA	Wald ratio	1	0.0353785	0.056016	0.527662	0.922998	TRUE	NA	Inverse variance weighted	2	-0.0259073	0.0497829	0.60278	0.973247	FALSE	NA
ENSG00000117859	OSBPL9	2	-0.00283253	0.0393573	0.942626	0.99	0	Inverse variance weighted	2	0.018202	0.0451591	0.686901	0.90096	TRUE	NA		NA	NA	NA	NA	NA	FALSE	NA	Wald ratio	1	-0.0692802	0.0802636	0.388051	0.947123	FALSE	NA
ENSG00000117862	TXNDC12	3	0.0127766	0.0179112	0.475639	0.889378	34.6334	Inverse variance weighted	3	-0.0049045	0.0236838	0.835945	0.95256	FALSE	NA	Inverse variance weighted	3	0.0404938	0.020506	0.0482993	0.532636	TRUE	0.0311845	Inverse variance weighted	2	-0.0119398	0.0335517	0.721943	0.985407	FALSE	NA
ENSG00000117868	ESYT2	3	0.00794459	0.0130593	0.542957	0.908203	11.9698	Inverse variance weighted	3	-0.00059831	0.0147867	0.967724	0.992512	FALSE	NA	Wald ratio	1	-0.0108546	0.0322537	0.736465	0.975925	TRUE	NA	Inverse variance weighted	3	0.0385583	0.0242656	0.112058	0.784195	FALSE	NA
ENSG00000117877	CD3EAP	2	0.049045	0.0262733	0.0619403	0.458636	0	Wald ratio	1	0.026802	0.0346465	0.439176	0.763159	TRUE	NA		NA	NA	NA	NA	NA	FALSE	NA	Inverse variance weighted	3	0.0791452	0.040304	0.0495644	0.652589	FALSE	0.117722
ENSG00000117899	MESDC2	3	0.0141843	0.0400661	0.723322	0.948211	61.167	Wald ratio	1	-0.0611032	0.0413092	0.139096	0.438628	TRUE	NA	Wald ratio	1	0.0369535	0.0352989	0.295157	0.83979	TRUE	NA	Inverse variance weighted	2	0.0787994	0.0553116	0.15426	0.833703	FALSE	NA
ENSG00000117906	RCN2	NA	NA	NA	NA	NA	NA	Inverse variance weighted	2	0.186756	0.0643748	0.0037189	0.0388664	FALSE	0.93032	NA	NA	NA	NA	NA	NA	FALSE	NA	NA	NA	NA	NA	NA	NA	FALSE	NA
ENSG00000117984	CTSD	2	-0.00603717	0.0308992	0.845093	0.974657	0	Inverse variance weighted	2	-0.00738921	0.031226	0.812939	0.945429	TRUE	NA		NA	NA	NA	NA	NA	FALSE	NA	Inverse variance weighted	2	0.0575395	0.214126	0.788147	0.990943	FALSE	NA
ENSG00000118004	COLEC11	NA	NA	NA	NA	NA	NA	Inverse variance weighted	4	0.00130341	0.0323352	0.967846	0.992512	FALSE	NA	NA	NA	NA	NA	NA	NA	FALSE	NA	NA	NA	NA	NA	NA	NA	FALSE	NA
ENSG00000118007	STAG1	NA	NA	NA	NA	NA	NA	Wald ratio	1	-0.0542842	0.0228565	0.017549	0.119326	TRUE	0.889501	NA	NA	NA	NA	NA	NA	FALSE	NA	NA	NA	NA	NA	NA	NA	FALSE	NA
ENSG00000118046	STK11	2	-0.000521966	0.0351204	0.988142	0.99852	0	Inverse variance weighted	2	0.00044997	0.0366577	0.990206	0.997331	FALSE	NA		NA	NA	NA	NA	NA	FALSE	NA	Inverse variance weighted	2	-0.0113866	0.122562	0.925979	0.995669	FALSE	NA
ENSG00000118058	KMT2A	NA	NA	NA	NA	NA	NA	Wald ratio	1	0.305636	0.0706143	1.50303e-05	0.000432451	TRUE	0.0219783	NA	NA	NA	NA	NA	NA	FALSE	NA	NA	NA	NA	NA	NA	NA	FALSE	NA
ENSG00000118096	IFT46	3	-0.00846724	0.0125869	0.501135	0.89958	0	Inverse variance weighted	3	-0.0372372	0.0334263	0.265275	0.610726	FALSE	NA	Inverse variance weighted	3	-0.0037947	0.0140414	0.786967	0.978369	TRUE	NA	Inverse variance weighted	2	-0.00252444	0.0538409	0.962603	0.997435	FALSE	NA
ENSG00000118137	APOA1	NA	NA	NA	NA	NA	NA	NA	NA	NA	NA	NA	NA	FALSE	NA	NA	NA	NA	NA	NA	NA	FALSE	NA	Wald ratio	1	0.00573204	0.0519978	0.912222	0.995669	FALSE	NA
ENSG00000118156	ZNF541	2	0.0317842	0.0908733	0.726516	0.948284	51.3796	Wald ratio	1	0.12274	0.0896949	0.17118	0.489477	TRUE	NA		NA	NA	NA	NA	NA	FALSE	NA	Wald ratio	1	-0.0590063	0.0895268	0.509837	0.967011	FALSE	NA
ENSG00000118162	KPTN	3	-0.022108	0.0289192	0.444584	0.882048	0.0630432	Wald ratio	1	-0.024744	0.03249	0.446305	0.769429	TRUE	NA	Wald ratio	1	-0.071645	0.07209	0.320307	0.854229	TRUE	NA	Inverse variance weighted	2	0.182275	0.130406	0.162188	0.843755	FALSE	NA
ENSG00000118181	RPS25	3	-0.00737577	0.0155695	0.635691	0.930297	0	Wald ratio	1	0.00867588	0.0227742	0.703239	0.909005	TRUE	NA	Wald ratio	1	-0.0213043	0.0221967	0.337156	0.860392	TRUE	NA	Inverse variance weighted	4	-0.0233571	0.077254	0.762392	0.987809	FALSE	NA
ENSG00000118193	KIF14	NA	NA	NA	NA	NA	NA	Wald ratio	1	0.0431139	0.0970064	0.656721	0.887221	TRUE	NA	NA	NA	NA	NA	NA	NA	FALSE	NA	NA	NA	NA	NA	NA	NA	FALSE	NA
ENSG00000118197	DDX59	3	-0.0121631	0.0138268	0.379033	0.863906	39.49	Inverse variance weighted	5	-0.038906	0.0191055	0.0417123	0.213286	FALSE	0.00887215	Wald ratio	1	0.00101042	0.0127025	0.936599	0.991777	TRUE	NA	Inverse variance weighted	3	-0.00102825	0.0274352	0.970103	0.997435	FALSE	NA
ENSG00000118200	CAMSAP2	3	0.0338219	0.0151995	0.0260679	0.293841	0.00310947	Inverse variance weighted	4	0.0383063	0.0166554	0.0214525	0.136612	FALSE	6.31956e-05	Wald ratio	1	-0.0263313	0.0498745	0.597534	0.942104	TRUE	NA	Inverse variance weighted	2	0.0587038	0.0557009	0.291924	0.916387	FALSE	NA
ENSG00000118217	ATF6	3	-0.00558678	0.0194854	0.77433	0.959534	0	Inverse variance weighted	4	0.00926523	0.0247635	0.708294	0.911227	FALSE	NA	Wald ratio	1	-0.0118764	0.0382684	0.756299	0.976423	TRUE	NA	Inverse variance weighted	4	-0.0678039	0.0558808	0.224989	0.885106	FALSE	NA
ENSG00000118242	MREG	3	0.0255821	0.0311477	0.411467	0.875475	0	Inverse variance weighted	2	0.0537883	0.0643283	0.403069	0.737982	TRUE	NA	Wald ratio	1	0.00575217	0.0460173	0.900524	0.989572	TRUE	NA	Inverse variance weighted	2	0.0336243	0.0561789	0.549492	0.970382	FALSE	NA
ENSG00000118246	FASTKD2	2	0.000267284	0.0446025	0.995219	0.999324	0	Inverse variance weighted	2	-0.00575712	0.0488861	0.906253	0.97379	TRUE	NA		NA	NA	NA	NA	NA	FALSE	NA	Inverse variance weighted	2	0.0301943	0.108958	0.78169	0.989917	FALSE	NA
ENSG00000118257	NRP2	3	-0.0398298	0.0376442	0.290029	0.81384	0	Inverse variance weighted	2	-0.0587375	0.056458	0.298166	0.644665	TRUE	NA	Wald ratio	1	-0.0102367	0.0558366	0.854536	0.9841	TRUE	NA	Wald ratio	1	-0.0898298	0.11851	0.448456	0.95889	FALSE	NA
ENSG00000118260	CREB1	2	0.00058874	0.029146	0.983884	0.998211	0	Wald ratio	1	-0.0029436	0.0300248	0.921901	0.978734	TRUE	NA		NA	NA	NA	NA	NA	FALSE	NA	Inverse variance weighted	2	0.0582994	0.12136	0.630955	0.976135	FALSE	NA
ENSG00000118263	KLF7	2	0.149936	0.169928	0.377587	0.86336	64.2371	Inverse variance weighted	3	0.0192677	0.0789449	0.807181	0.944553	FALSE	NA		NA	NA	NA	NA	NA	FALSE	NA	Wald ratio	1	0.370918	0.194914	0.0570425	0.674424	FALSE	NA
ENSG00000118276	B4GALT6	2	-0.0079514	0.0361227	0.825776	0.969817	59.9437	Wald ratio	1	-0.0394792	0.0265587	0.13715	0.435032	TRUE	NA	Wald ratio	1	0.0334359	0.0377395	0.375636	0.880417	TRUE	NA		NA	NA	NA	NA	NA	FALSE	NA
ENSG00000118292	C1orf54	2	-0.115757	0.0997356	0.245787	0.777379	75.9533	Wald ratio	1	-0.197916	0.031808	4.90162e-10	5.48028e-08	TRUE	0.182673		NA	NA	NA	NA	NA	FALSE	NA	Wald ratio	1	0.00531521	0.0944472	0.955121	0.997435	FALSE	NA
ENSG00000118298	CA14	NA	NA	NA	NA	NA	NA	Wald ratio	1	-0.065562	0.0214637	0.00225402	0.0263877	TRUE	0.082356	NA	NA	NA	NA	NA	NA	FALSE	NA	NA	NA	NA	NA	NA	NA	FALSE	NA
ENSG00000118307	CASC1	2	-0.0192477	0.0248823	0.439197	0.881991	0	Wald ratio	1	-0.031808	0.0309709	0.304408	0.652319	TRUE	NA	Wald ratio	1	0.00361952	0.041789	0.930978	0.991777	TRUE	NA		NA	NA	NA	NA	NA	FALSE	NA
ENSG00000118308	LRMP	3	0.0138743	0.0313599	0.658183	0.936192	40.5435	Inverse variance weighted	2	0.022101	0.0217448	0.309449	0.657036	TRUE	NA	Inverse variance weighted	2	-0.0351936	0.0384243	0.359708	0.870559	TRUE	NA	Wald ratio	1	0.258834	0.130916	0.0480304	0.646117	FALSE	0.0389365
ENSG00000118363	SPCS2	3	0.067918	0.0193115	0.000436501	0.0204618	0	Inverse variance weighted	2	0.0647838	0.021753	0.00289989	0.0322492	TRUE	0.995883	Wald ratio	1	0.0625925	0.0487327	0.199001	0.775588	TRUE	NA	Wald ratio	1	0.128208	0.0824626	0.120007	0.789872	FALSE	NA
ENSG00000118369	USP35	2	-0.0131243	0.0119884	0.273628	0.798621	0	Inverse variance weighted	3	-0.0171953	0.0126713	0.17477	0.496154	TRUE	NA		NA	NA	NA	NA	NA	FALSE	NA	Inverse variance weighted	3	0.0216242	0.0370199	0.559137	0.971753	FALSE	NA
ENSG00000118402	ELOVL4	2	0.0378099	0.0282791	0.181214	0.710852	0	Inverse variance weighted	2	0.0521013	0.03729	0.162355	0.477076	FALSE	NA		NA	NA	NA	NA	NA	FALSE	NA	Inverse variance weighted	2	0.0184661	0.0433835	0.670365	0.978864	FALSE	NA
ENSG00000118407	FILIP1	NA	NA	NA	NA	NA	NA	NA	NA	NA	NA	NA	NA	FALSE	NA	Wald ratio	1	-0.00891909	0.0555416	0.872421	0.987318	TRUE	NA	NA	NA	NA	NA	NA	NA	FALSE	NA
ENSG00000118412	CASP8AP2	2	-0.0383248	0.0433187	0.376308	0.862512	0	Wald ratio	1	-0.0314914	0.044411	0.478268	0.789809	TRUE	NA		NA	NA	NA	NA	NA	FALSE	NA	Wald ratio	1	-0.172142	0.196529	0.381078	0.944584	FALSE	NA
ENSG00000118418	HMGN3	2	0.0738669	0.0523717	0.158411	0.671331	41.6501	Wald ratio	1	0.0401379	0.0335269	0.231235	0.569458	TRUE	NA		NA	NA	NA	NA	NA	FALSE	NA	Inverse variance weighted	2	0.155185	0.0812349	0.0560907	0.67152	FALSE	NA
ENSG00000118420	UBE3D	3	-0.0353632	0.0252215	0.160883	0.674242	0	Wald ratio	1	-0.0562616	0.0450093	0.2113	0.544645	TRUE	NA	Wald ratio	1	-0.0262419	0.0324379	0.418522	0.894235	TRUE	NA	Wald ratio	1	-0.0224966	0.0883794	0.799074	0.99106	FALSE	NA
ENSG00000118432	CNR1	3	-0.00432419	0.0112663	0.701115	0.943755	0	Inverse variance weighted	4	0.000437363	0.0131634	0.973495	0.994166	FALSE	NA	Wald ratio	1	-0.103376	0.0482423	0.0321246	0.479615	TRUE	0.0370375	Inverse variance weighted	2	0.00466585	0.0244156	0.848446	0.993508	FALSE	NA
ENSG00000118454	ANKRD13C	2	-0.0365865	0.0221949	0.0992672	0.563471	0	Inverse variance weighted	2	-0.036764	0.0223298	0.0996794	0.359584	TRUE	NA		NA	NA	NA	NA	NA	FALSE	NA	Wald ratio	1	-0.0220262	0.202269	0.913285	0.995669	FALSE	NA
ENSG00000118473	SGIP1	NA	NA	NA	NA	NA	NA	Inverse variance weighted	2	-0.0582128	0.0177396	0.00103251	0.0142743	TRUE	0.0796366	NA	NA	NA	NA	NA	NA	FALSE	NA	NA	NA	NA	NA	NA	NA	FALSE	NA
ENSG00000118482	PHF3	2	0.0543124	0.0495243	0.272781	0.798621	0	Wald ratio	1	0.0640665	0.0509445	0.208545	0.541652	TRUE	NA		NA	NA	NA	NA	NA	FALSE	NA	Wald ratio	1	-0.113361	0.21122	0.591477	0.973247	FALSE	NA
ENSG00000118495	PLAGL1	3	0.0046708	0.00703698	0.50685	0.901659	0.0559165	Inverse variance weighted	5	0.0038719	0.00718085	0.58975	0.856423	FALSE	NA	Wald ratio	1	-0.0106475	0.0367993	0.772321	0.977329	TRUE	NA	Inverse variance weighted	4	0.100986	0.0601354	0.0930916	0.756629	FALSE	NA
ENSG00000118496	FBXO30	2	-0.0236334	0.0292438	0.419004	0.879132	0	Wald ratio	1	-0.0190549	0.0344047	0.579684	0.851829	TRUE	NA	Wald ratio	1	-0.0355532	0.055513	0.52188	0.922327	TRUE	NA		NA	NA	NA	NA	NA	FALSE	NA
ENSG00000118503	TNFAIP3	2	-0.140838	0.153568	0.359088	0.854991	52.8519	Wald ratio	1	-0.0386991	0.0686029	0.572684	0.848055	TRUE	NA		NA	NA	NA	NA	NA	FALSE	NA	Wald ratio	1	-0.371731	0.218141	0.0883658	0.750084	FALSE	NA
ENSG00000118507	AKAP7	3	-0.0054308	0.0145538	0.709034	0.945663	0	Inverse variance weighted	5	-0.00860711	0.0160987	0.592896	0.857608	FALSE	NA	Inverse variance weighted	2	0.0100199	0.0390753	0.797623	0.979036	TRUE	NA	Inverse variance weighted	2	0.00485446	0.0693821	0.94422	0.997116	FALSE	NA
ENSG00000118508	RAB32	2	0.042269	0.0312579	0.176291	0.70345	0	Inverse variance weighted	3	0.0439627	0.0325172	0.176381	0.499038	TRUE	NA		NA	NA	NA	NA	NA	FALSE	NA	Wald ratio	1	0.0216641	0.113418	0.848517	0.993508	FALSE	NA
ENSG00000118513	MYB	NA	NA	NA	NA	NA	NA	Wald ratio	1	0.197688	0.082207	0.016183	0.112848	TRUE	0.0618523	NA	NA	NA	NA	NA	NA	FALSE	NA	NA	NA	NA	NA	NA	NA	FALSE	NA
ENSG00000118514	ALDH8A1	3	-6.81708e-05	0.012472	0.995639	0.99939	34.577	Inverse variance weighted	3	0.0135458	0.0129005	0.293708	0.640116	TRUE	NA	Wald ratio	1	-0.0413171	0.026561	0.119814	0.685766	TRUE	NA	Inverse variance weighted	2	0.00272095	0.0166367	0.870085	0.994394	FALSE	NA
ENSG00000118515	SGK1	2	-0.00826396	0.0179434	0.645116	0.933156	0	Inverse variance weighted	4	-0.00696819	0.0195007	0.720845	0.913919	FALSE	NA		NA	NA	NA	NA	NA	FALSE	NA	Inverse variance weighted	3	-0.0154182	0.0458213	0.736505	0.987065	FALSE	NA
ENSG00000118518	RNF146	3	-0.0361746	0.0598985	0.545889	0.909329	49.8067	Inverse variance weighted	2	-0.153868	0.0761765	0.0433951	0.218801	FALSE	0.0153946	Inverse variance weighted	2	0.00226022	0.0365163	0.950645	0.994466	TRUE	NA	Inverse variance weighted	3	0.0792878	0.136587	0.561582	0.97219	FALSE	NA
ENSG00000118520	ARG1	2	-0.0522987	0.0146089	0.000343714	0.017218	0	Inverse variance weighted	5	-0.0599864	0.0169596	0.000404674	0.00666811	FALSE	0.83221		NA	NA	NA	NA	NA	FALSE	NA	Inverse variance weighted	2	-0.0301886	0.0287615	0.293893	0.917059	FALSE	NA
ENSG00000118523	CTGF	2	-0.00575347	0.0304473	0.850121	0.975382	25.1715	Inverse variance weighted	2	0.00856413	0.0185808	0.644861	0.883098	TRUE	NA		NA	NA	NA	NA	NA	FALSE	NA	Wald ratio	1	-0.0705018	0.0658225	0.284129	0.91216	FALSE	NA
ENSG00000118557	PMFBP1	2	0.010595	0.0500203	0.832252	0.971139	0		NA	NA	NA	NA	NA	FALSE	NA	Inverse variance weighted	2	0.0312971	0.0558953	0.575532	0.938935	FALSE	NA	Wald ratio	1	-0.0726459	0.112082	0.516889	0.967011	FALSE	NA
ENSG00000118564	FBXL5	3	-0.00634507	0.0172063	0.712304	0.945663	0	Inverse variance weighted	2	-0.0140658	0.0195399	0.471618	0.785433	TRUE	NA	Inverse variance weighted	2	0.024224	0.0384913	0.529128	0.922998	TRUE	NA	Inverse variance weighted	2	-0.0112621	0.10934	0.917962	0.995669	FALSE	NA
ENSG00000118579	MED28	3	-0.0316801	0.0143502	0.0272691	0.299831	0	Inverse variance weighted	2	-0.0352724	0.0152885	0.0210483	0.134449	TRUE	0.00451976	Wald ratio	1	-0.0185394	0.0451687	0.681478	0.962602	TRUE	NA	Inverse variance weighted	2	0.0701748	0.106809	0.511175	0.967011	FALSE	NA
ENSG00000118596	SLC16A7	3	-0.0649614	0.0308905	0.0354698	0.344498	22.6942	Wald ratio	1	-0.0895211	0.0274958	0.00113068	0.0153763	TRUE	0.201897	Wald ratio	1	-0.0243678	0.0435371	0.575683	0.938935	TRUE	NA	Wald ratio	1	0.0138555	0.292225	0.962183	0.997435	FALSE	NA
ENSG00000118600	TMEM5	2	-0.00384851	0.0320023	0.904279	0.985022	0	Inverse variance weighted	3	-0.00873698	0.0575168	0.879263	0.968119	FALSE	NA	Wald ratio	1	-0.00165654	0.0385146	0.965693	0.996647	TRUE	NA		NA	NA	NA	NA	NA	FALSE	NA
ENSG00000118620	ZNF430	NA	NA	NA	NA	NA	NA	Inverse variance weighted	3	-0.0240282	0.0402851	0.550871	0.834408	FALSE	NA	NA	NA	NA	NA	NA	NA	FALSE	NA	NA	NA	NA	NA	NA	NA	FALSE	NA
ENSG00000118640	VAMP8	3	0.0171287	0.0114752	0.135524	0.63767	0	Inverse variance weighted	3	0.0164691	0.0119937	0.169708	0.487198	FALSE	NA	Wald ratio	1	0.0163798	0.0430196	0.703386	0.968007	TRUE	NA	Inverse variance weighted	2	0.0660302	0.0989917	0.504754	0.967011	FALSE	NA
ENSG00000118655	DCLRE1B	2	0.0159197	0.031059	0.608257	0.925107	0	Inverse variance weighted	2	0.0125742	0.0439228	0.774663	0.935473	FALSE	NA		NA	NA	NA	NA	NA	FALSE	NA	Inverse variance weighted	2	0.0192656	0.0439254	0.660953	0.978864	FALSE	NA
ENSG00000118680	MYL12B	3	-0.0562303	0.022367	0.0119374	0.191938	0	Wald ratio	1	-0.0643059	0.0356289	0.0710938	0.295718	TRUE	NA	Wald ratio	1	-0.0495527	0.0291487	0.0891309	0.632128	TRUE	NA	Inverse variance weighted	2	-0.100078	0.171108	0.558628	0.971753	FALSE	NA
ENSG00000118690	ARMC2	2	-0.0616986	0.0594593	0.299428	0.818636	72.0419	Inverse variance weighted	2	-0.110642	0.0253287	1.25238e-05	0.000368611	TRUE	0.671987		NA	NA	NA	NA	NA	FALSE	NA	Wald ratio	1	0.0105357	0.0588545	0.857928	0.993896	FALSE	NA
ENSG00000118705	RPN2	2	-0.112671	0.237851	0.63571	0.930297	64.7332	Wald ratio	1	0.0535385	0.0337366	0.112522	0.386258	TRUE	NA		NA	NA	NA	NA	NA	FALSE	NA	Wald ratio	1	-0.453043	0.29894	0.129646	0.801728	FALSE	NA
ENSG00000118707	TGIF2	2	-0.0739766	0.0612072	0.226807	0.761421	0	Inverse variance weighted	2	-0.078281	0.0639008	0.220561	0.55699	TRUE	NA		NA	NA	NA	NA	NA	FALSE	NA	Wald ratio	1	-0.0261254	0.213057	0.902407	0.995669	FALSE	NA
ENSG00000118733	OLFM3	NA	NA	NA	NA	NA	NA	NA	NA	NA	NA	NA	NA	FALSE	NA	Wald ratio	1	0.0108954	0.0467863	0.815857	0.982547	TRUE	NA	NA	NA	NA	NA	NA	NA	FALSE	NA
ENSG00000118762	PKD2	2	0.00256684	0.00940504	0.784913	0.962568	0	Inverse variance weighted	6	0.00409534	0.00955542	0.668223	0.891855	TRUE	NA		NA	NA	NA	NA	NA	FALSE	NA	Inverse variance weighted	2	-0.0448532	0.0532228	0.399372	0.948096	FALSE	NA
ENSG00000118777	ABCG2	3	-0.0107759	0.0107891	0.317905	0.830788	0	Inverse variance weighted	3	-0.007224	0.0123435	0.558383	0.838973	TRUE	NA	Wald ratio	1	-0.0393226	0.0488876	0.421196	0.894694	TRUE	NA	Wald ratio	1	-0.0178407	0.0249297	0.474214	0.961931	FALSE	NA
ENSG00000118785	SPP1	2	0.0050468	0.0142396	0.723025	0.948001	62.3521	Inverse variance weighted	4	-0.00625681	0.00799724	0.433997	0.758989	TRUE	NA		NA	NA	NA	NA	NA	FALSE	NA	Inverse variance weighted	4	0.0229851	0.0160614	0.152407	0.83162	FALSE	NA
ENSG00000118804	FAM47E-STBD1	2	-0.0411987	0.0293607	0.160559	0.673594	0	Inverse variance weighted	2	-0.0319663	0.0429776	0.457004	0.775451	FALSE	NA		NA	NA	NA	NA	NA	FALSE	NA	Inverse variance weighted	3	-0.0492784	0.0402054	0.220324	0.880712	FALSE	NA
ENSG00000118816	CCNI	3	0.0155693	0.0340316	0.647315	0.933793	0.0384508	Inverse variance weighted	2	0.000458632	0.0602306	0.993924	0.998945	FALSE	NA	Wald ratio	1	0.0414217	0.0434325	0.340234	0.8604	TRUE	NA	Inverse variance weighted	3	-0.147903	0.130972	0.258781	0.900082	FALSE	NA
ENSG00000118855	MFSD1	3	-0.00436648	0.0108745	0.688028	0.939723	0.00443631	Inverse variance weighted	5	-0.0133291	0.0146098	0.361589	0.705994	TRUE	NA	Inverse variance weighted	2	0.00193316	0.0167158	0.907931	0.990403	TRUE	NA	Inverse variance weighted	2	0.0963071	0.0719586	0.180776	0.856872	FALSE	NA
ENSG00000118873	RAB3GAP2	3	0.0218871	0.0493117	0.65715	0.936192	73.9179	Inverse variance weighted	2	0.0508823	0.0194515	0.00890033	0.075051	TRUE	0.596486	Wald ratio	1	-0.0526967	0.0366995	0.151032	0.729601	TRUE	NA	Wald ratio	1	0.189432	0.142376	0.183351	0.857325	FALSE	NA
ENSG00000118894	FAM86A	3	0.00773736	0.0208671	0.710792	0.945663	0	Inverse variance weighted	2	-0.000726581	0.0242014	0.976049	0.994642	TRUE	NA	Wald ratio	1	0.000608701	0.0541743	0.991035	0.999085	TRUE	NA	Wald ratio	1	0.0756713	0.0634395	0.232944	0.890907	FALSE	NA
ENSG00000118898	PPL	NA	NA	NA	NA	NA	NA	Inverse variance weighted	2	0.00238345	0.0162683	0.88352	0.96814	TRUE	NA	NA	NA	NA	NA	NA	NA	FALSE	NA	NA	NA	NA	NA	NA	NA	FALSE	NA
ENSG00000118900	UBN1	2	-0.0184442	0.0373091	0.621051	0.926677	0	Inverse variance weighted	2	-0.0180214	0.0385835	0.640446	0.882761	TRUE	NA		NA	NA	NA	NA	NA	FALSE	NA	Inverse variance weighted	2	-0.024529	0.146372	0.866914	0.994394	FALSE	NA
ENSG00000118922	KLF12	2	0.0400267	0.0289548	0.166853	0.686704	0	Inverse variance weighted	3	0.040466	0.0290495	0.163619	0.478953	FALSE	NA		NA	NA	NA	NA	NA	FALSE	NA	Inverse variance weighted	2	-0.0270561	0.358968	0.939919	0.997116	FALSE	NA
ENSG00000118939	UCHL3	3	0.0112513	0.0147627	0.445977	0.882281	0	Wald ratio	1	0.0127451	0.0436977	0.770541	0.93458	TRUE	NA	Wald ratio	1	0.017063	0.017537	0.330567	0.860244	TRUE	NA	Inverse variance weighted	2	-0.0129491	0.0350674	0.711932	0.984405	FALSE	NA
ENSG00000118960	HS1BP3	2	-0.0327018	0.088274	0.711041	0.945663	0	Inverse variance weighted	3	-0.0362148	0.106053	0.732743	0.920643	FALSE	NA		NA	NA	NA	NA	NA	FALSE	NA	Inverse variance weighted	2	-0.0247784	0.159272	0.87637	0.995353	FALSE	NA
ENSG00000118961	C2orf43	3	-0.00163529	0.00895484	0.8551	0.976324	0	Inverse variance weighted	5	-0.0049917	0.00941976	0.596169	0.858985	TRUE	NA	Wald ratio	1	0.0253406	0.0355586	0.476066	0.9138	TRUE	NA	Inverse variance weighted	3	0.038616	0.0494034	0.434422	0.956189	FALSE	NA
ENSG00000118965	WDR35	2	0.0294669	0.0256045	0.249796	0.781115	0	Inverse variance weighted	2	0.0238686	0.0268575	0.374157	0.714911	TRUE	NA		NA	NA	NA	NA	NA	FALSE	NA	Wald ratio	1	0.0852987	0.0848168	0.314569	0.922822	FALSE	NA
ENSG00000118971	CCND2	2	-0.193615	0.339406	0.56837	0.916111	89.6388	Inverse variance weighted	3	-0.503125	0.0520628	4.29609e-22	5.11204e-19	FALSE	0.999991		NA	NA	NA	NA	NA	FALSE	NA	Wald ratio	1	0.178575	0.213165	0.402183	0.948096	FALSE	NA
ENSG00000118985	ELL2	3	0.0352667	0.045364	0.436913	0.881991	65.5794	Wald ratio	1	-0.0209062	0.0244901	0.393294	0.731728	TRUE	NA	Wald ratio	1	0.0634218	0.0374631	0.090472	0.634541	TRUE	NA	Inverse variance weighted	2	0.220966	0.141633	0.118729	0.789242	FALSE	NA
ENSG00000118997	DNAH7	NA	NA	NA	NA	NA	NA	Wald ratio	1	0.0879618	0.0246799	0.000365103	0.0061313	TRUE	0.283465	NA	NA	NA	NA	NA	NA	FALSE	NA	NA	NA	NA	NA	NA	NA	FALSE	NA
ENSG00000119004	CYP20A1	3	0.0468202	0.0395911	0.23697	0.768703	0.0201381	Wald ratio	1	-0.099259	0.102016	0.330567	0.677357	TRUE	NA	Wald ratio	1	0.0582338	0.0490674	0.235301	0.809501	TRUE	NA	Wald ratio	1	0.120157	0.0888119	0.176074	0.856075	FALSE	NA
ENSG00000119013	NDUFB3	3	-0.0647244	0.0267612	0.0155807	0.221604	0	Wald ratio	1	-0.086823	0.0533491	0.103641	0.36798	TRUE	NA	Wald ratio	1	-0.0594102	0.0313307	0.0579301	0.570805	TRUE	NA	Wald ratio	1	0.0248227	0.195175	0.898796	0.995669	FALSE	NA
ENSG00000119041	GTF3C3	2	-0.0115306	0.0172113	0.502892	0.900512	0	Inverse variance weighted	4	-0.0113478	0.0178653	0.525308	0.819233	FALSE	NA		NA	NA	NA	NA	NA	FALSE	NA	Wald ratio	1	-0.0138917	0.0641965	0.828681	0.99297	FALSE	NA
ENSG00000119042	SATB2	NA	NA	NA	NA	NA	NA	Wald ratio	1	0.0388373	0.0588444	0.509254	0.809935	TRUE	NA	NA	NA	NA	NA	NA	NA	FALSE	NA	NA	NA	NA	NA	NA	NA	FALSE	NA
ENSG00000119048	UBE2B	2	0.0337869	0.0281984	0.230844	0.76271	0	Inverse variance weighted	4	0.0350629	0.029095	0.228158	0.565355	FALSE	NA		NA	NA	NA	NA	NA	FALSE	NA	Inverse variance weighted	3	0.0140363	0.11447	0.902409	0.995669	FALSE	NA
ENSG00000119121	TRPM6	2	7.26263e-05	0.0101034	0.994265	0.999089	0	Inverse variance weighted	6	-0.00155397	0.0105031	0.882379	0.96814	TRUE	NA		NA	NA	NA	NA	NA	FALSE	NA	Inverse variance weighted	2	0.0202341	0.0369776	0.584241	0.973247	FALSE	NA
ENSG00000119138	KLF9	NA	NA	NA	NA	NA	NA	Inverse variance weighted	2	0.0426418	0.0237833	0.0729846	0.300804	TRUE	NA	NA	NA	NA	NA	NA	NA	FALSE	NA	NA	NA	NA	NA	NA	NA	FALSE	NA
ENSG00000119139	TJP2	3	0.0118055	0.00785683	0.132947	0.631582	0.184764	Inverse variance weighted	6	0.0151084	0.00956037	0.114035	0.389396	TRUE	NA	Inverse variance weighted	2	0.0167717	0.0174492	0.336464	0.860392	TRUE	NA	Inverse variance weighted	3	-0.0138689	0.0221587	0.531388	0.967011	FALSE	NA
ENSG00000119147	C2orf40	3	0.0252063	0.0345778	0.466019	0.886628	56.0898	Inverse variance weighted	3	-0.0136275	0.0121189	0.260809	0.605344	TRUE	NA	Wald ratio	1	0.0897114	0.0511883	0.0796746	0.615895	TRUE	NA	Inverse variance weighted	2	0.0463594	0.060237	0.441528	0.957517	FALSE	NA
ENSG00000119185	ITGB1BP1	2	-0.00762768	0.015978	0.633087	0.929822	0	Inverse variance weighted	4	-0.0091775	0.0177872	0.605881	0.864751	FALSE	NA		NA	NA	NA	NA	NA	FALSE	NA	Inverse variance weighted	4	-0.00115055	0.0363628	0.974759	0.997512	FALSE	NA
ENSG00000119203	CPSF3	2	0.026798	0.0235017	0.254178	0.784468	0	Wald ratio	1	0.0297092	0.024404	0.223455	0.560648	TRUE	NA		NA	NA	NA	NA	NA	FALSE	NA	Inverse variance weighted	2	-0.0103993	0.0872331	0.905107	0.995669	FALSE	NA
ENSG00000119227	PIGZ	2	0.0107559	0.0107007	0.31482	0.828769	0	Inverse variance weighted	4	0.00829531	0.0116882	0.477878	0.789665	TRUE	NA		NA	NA	NA	NA	NA	FALSE	NA	Inverse variance weighted	3	0.0235007	0.0266004	0.376983	0.944584	FALSE	NA
ENSG00000119231	SENP5	3	-0.0209885	0.0202044	0.298894	0.818521	0	Inverse variance weighted	2	-0.0446283	0.0357621	0.21206	0.546014	TRUE	NA	Wald ratio	1	-0.0143234	0.025066	0.567709	0.934263	TRUE	NA	Wald ratio	1	0.0824029	0.114575	0.472016	0.961931	FALSE	NA
ENSG00000119242	CCDC92	3	-0.0093263	0.0368531	0.800217	0.964332	60.8599	Inverse variance weighted	2	-0.035021	0.0292383	0.231004	0.56919	TRUE	NA	Wald ratio	1	0.0427905	0.0280042	0.126513	0.699474	TRUE	NA	Inverse variance weighted	2	-0.111375	0.0961551	0.246749	0.895192	FALSE	NA
ENSG00000119280	C1orf198	3	-0.00244145	0.0152843	0.873089	0.979122	0	Inverse variance weighted	3	0.000964977	0.0168027	0.954203	0.990413	TRUE	NA	Wald ratio	1	-0.0266799	0.0416206	0.521506	0.922327	TRUE	NA	Inverse variance weighted	2	0.00949564	0.0787079	0.903973	0.995669	FALSE	NA
ENSG00000119285	HEATR1	3	-0.00108101	0.0428304	0.979864	0.997113	48.4778	Wald ratio	1	-0.0530945	0.0337108	0.115256	0.391289	TRUE	NA	Wald ratio	1	0.0540185	0.0474708	0.255149	0.824199	TRUE	NA	Wald ratio	1	0.0340172	0.10554	0.747215	0.987065	FALSE	NA
ENSG00000119314	PTBP3	NA	NA	NA	NA	NA	NA	Wald ratio	1	-0.0474656	0.0181054	0.00875125	0.0742297	TRUE	0.0501595	NA	NA	NA	NA	NA	NA	FALSE	NA	NA	NA	NA	NA	NA	NA	FALSE	NA
ENSG00000119318	RAD23B	3	0.0259385	0.0573459	0.651041	0.9346	53.451	Inverse variance weighted	2	-0.0484306	0.0466436	0.299125	0.64597	FALSE	NA	Wald ratio	1	0.0867436	0.0519896	0.0952208	0.642859	TRUE	NA	Inverse variance weighted	2	0.10294	0.160881	0.522268	0.967011	FALSE	NA
ENSG00000119321	FKBP15	3	-0.0135024	0.0257934	0.600638	0.923754	32.7982	Inverse variance weighted	5	-0.000310416	0.0137037	0.981928	0.995099	FALSE	NA	Wald ratio	1	-0.0833992	0.0481982	0.0835701	0.62392	TRUE	NA	Inverse variance weighted	3	0.0349012	0.0669907	0.602377	0.973247	FALSE	NA
ENSG00000119326	CTNNAL1	3	-0.0105272	0.0205059	0.607688	0.924748	0	Inverse variance weighted	3	-0.00822826	0.025607	0.747961	0.926892	FALSE	NA	Wald ratio	1	-0.0135766	0.0411069	0.741192	0.976423	TRUE	NA	Inverse variance weighted	2	-0.0170379	0.0618591	0.782985	0.990045	FALSE	NA
ENSG00000119328	FAM206A	3	0.00821032	0.0105161	0.434954	0.881991	0.0604427	Wald ratio	1	0.00902963	0.0107227	0.399729	0.735697	TRUE	NA	Wald ratio	1	-0.0459574	0.0519283	0.376147	0.880776	TRUE	NA	Wald ratio	1	0.172581	0.112278	0.124271	0.793397	FALSE	NA
ENSG00000119333	WDR34	2	-0.0404757	0.0582366	0.487042	0.892053	12.3121		NA	NA	NA	NA	NA	FALSE	NA	Wald ratio	1	-0.0243198	0.0224958	0.279661	0.834017	TRUE	NA	Wald ratio	1	-0.250399	0.210506	0.234239	0.891008	FALSE	NA
ENSG00000119335	SET	3	0.00497606	0.0709944	0.944121	0.990438	52.4124	Wald ratio	1	0.127946	0.0866729	0.139893	0.439878	TRUE	NA	Wald ratio	1	-0.0450021	0.0213412	0.0349709	0.49595	TRUE	0.0528457	Inverse variance weighted	2	-0.142555	0.257128	0.579296	0.973022	FALSE	NA
ENSG00000119383	PPP2R4	3	0.0263341	0.0130954	0.0443319	0.38519	0.131859	Inverse variance weighted	5	0.0219955	0.0138108	0.111242	0.383524	FALSE	NA	Wald ratio	1	0.0232286	0.0479721	0.628236	0.947684	TRUE	NA	Inverse variance weighted	4	0.137313	0.0682233	0.0441463	0.637715	FALSE	0.0762689
ENSG00000119392	GLE1	2	-0.0525529	0.0343215	0.125721	0.617526	14.4548	Inverse variance weighted	2	-0.0117265	0.0499385	0.814349	0.945549	FALSE	NA		NA	NA	NA	NA	NA	FALSE	NA	Inverse variance weighted	3	-0.081406	0.0407377	0.0456846	0.639265	FALSE	0.0353151
ENSG00000119396	RAB14	2	-0.038409	0.0224379	0.0869353	0.536437	0	Inverse variance weighted	4	-0.0387365	0.022506	0.0852216	0.32765	FALSE	NA		NA	NA	NA	NA	NA	FALSE	NA	Wald ratio	1	0.0154428	0.288588	0.957324	0.997435	FALSE	NA
ENSG00000119397	CNTRL	3	-0.000839955	0.0227015	0.970485	0.995709	0.220151	Inverse variance weighted	3	-0.0111588	0.0285606	0.696015	0.905911	FALSE	NA	Wald ratio	1	-0.0240224	0.0435963	0.58162	0.939911	TRUE	NA	Inverse variance weighted	2	0.125422	0.0713907	0.0789457	0.730441	FALSE	NA
ENSG00000119401	TRIM32	3	0.0087251	0.0373883	0.815478	0.967474	63.5492	Inverse variance weighted	2	0.0572306	0.0390424	0.142687	0.445183	FALSE	NA	Wald ratio	1	-0.0445945	0.0230617	0.0531498	0.553988	TRUE	NA	Wald ratio	1	0.0433126	0.0629064	0.491122	0.964591	FALSE	NA
ENSG00000119402	FBXW2	3	0.046492	0.0283566	0.101099	0.567269	0	Wald ratio	1	0.0617758	0.0345217	0.0735386	0.30219	TRUE	NA	Wald ratio	1	0.000228521	0.055759	0.99673	1	TRUE	NA	Inverse variance weighted	2	0.0712921	0.109839	0.5163	0.967011	FALSE	NA
ENSG00000119403	PHF19	3	0.0108936	0.012355	0.377932	0.86336	15.5195	Inverse variance weighted	4	0.0273525	0.0161148	0.0896294	0.337508	FALSE	NA	Wald ratio	1	0.00347029	0.0148727	0.815503	0.982547	TRUE	NA	Wald ratio	1	-0.0715615	0.0581726	0.218638	0.878714	FALSE	NA
ENSG00000119408	NEK6	3	0.0386389	0.0146444	0.00832812	0.156163	8.46302	Inverse variance weighted	5	0.022523	0.0192768	0.242647	0.584134	FALSE	NA	Wald ratio	1	0.0381914	0.0381914	0.317311	0.848381	TRUE	NA	Inverse variance weighted	4	0.0610152	0.0231161	0.00830263	0.428203	FALSE	0.168047
ENSG00000119411	BSPRY	3	0.0100022	0.0153961	0.515913	0.90385	61.175	Inverse variance weighted	3	0.0304684	0.0113375	0.00720113	0.0649505	TRUE	9.39378e-07	Wald ratio	1	-0.01819	0.0177902	0.306558	0.844001	TRUE	NA	Inverse variance weighted	3	0.0110544	0.0218376	0.61271	0.973411	FALSE	NA
ENSG00000119414	PPP6C	2	-0.0587206	0.0245426	0.0167295	0.228335	0	Wald ratio	1	-0.0676566	0.0261691	0.00972757	0.0798284	TRUE	0.0142944		NA	NA	NA	NA	NA	FALSE	NA	Wald ratio	1	0.006537	0.0707184	0.926351	0.995669	FALSE	NA
ENSG00000119421	NDUFA8	2	0.0515595	0.0202165	0.0107611	0.180121	0	Inverse variance weighted	2	0.0582901	0.0221921	0.00862378	0.0734852	TRUE	0.0503241	Wald ratio	1	0.0187251	0.0490157	0.702445	0.968007	TRUE	NA		NA	NA	NA	NA	NA	FALSE	NA
ENSG00000119431	HDHD3	3	-0.00219017	0.0128161	0.864308	0.976725	0	Inverse variance weighted	3	-0.00109924	0.0156245	0.943912	0.986613	FALSE	NA	Wald ratio	1	0.018194	0.0576144	0.752162	0.976423	TRUE	NA	Inverse variance weighted	5	-0.00846547	0.0243202	0.727777	0.986603	FALSE	NA
ENSG00000119446	RBM18	3	-0.000749694	0.0234089	0.974451	0.995901	0	Inverse variance weighted	4	0.00515586	0.0523771	0.921585	0.978734	FALSE	NA	Wald ratio	1	-0.00464995	0.0293305	0.874034	0.987318	TRUE	NA	Wald ratio	1	0.00724158	0.0579327	0.900524	0.995669	FALSE	NA
ENSG00000119457	SLC46A2	3	-0.0152435	0.00968482	0.115496	0.599291	0	Inverse variance weighted	4	-0.013507	0.0106055	0.202812	0.534265	TRUE	NA	Wald ratio	1	-0.0100444	0.0482621	0.835134	0.982547	TRUE	NA	Inverse variance weighted	3	-0.0284169	0.0273032	0.297973	0.918702	FALSE	NA
ENSG00000119471	HSDL2	3	0.000935849	0.00884856	0.915771	0.986546	0	Inverse variance weighted	3	0.000789946	0.00950419	0.93376	0.983156	TRUE	NA	Wald ratio	1	0.00309082	0.0244456	0.899386	0.989355	TRUE	NA	Inverse variance weighted	2	-0.0704172	0.189313	0.709922	0.983777	FALSE	NA
ENSG00000119487	MAPKAP1	3	-0.0549206	0.0266855	0.0395833	0.363716	0	Wald ratio	1	-0.0821758	0.0353547	0.0201081	0.130495	TRUE	0.011903	Wald ratio	1	-0.0365356	0.0490058	0.455948	0.905617	TRUE	NA	Wald ratio	1	0.0204048	0.0729625	0.779738	0.989917	FALSE	NA
ENSG00000119509	INVS	3	0.0230802	0.0216766	0.286986	0.811128	65.0373	Inverse variance weighted	3	0.0519375	0.0143129	0.000284835	0.00503189	TRUE	0.257897	Wald ratio	1	-0.0294411	0.0330983	0.373733	0.879302	TRUE	NA	Inverse variance weighted	2	0.0233237	0.0221967	0.293362	0.916819	FALSE	NA
ENSG00000119514	GALNT12	3	0.0163122	0.0314738	0.604263	0.924179	0	Inverse variance weighted	3	-0.0340393	0.052846	0.519496	0.816134	FALSE	NA	Wald ratio	1	0.0493379	0.0476067	0.300033	0.841141	TRUE	NA	Wald ratio	1	0.0327636	0.068976	0.634787	0.976175	FALSE	NA
ENSG00000119522	DENND1A	3	-0.0259932	0.0127066	0.0407918	0.369102	0	Inverse variance weighted	4	-0.0307116	0.0137591	0.0256081	0.153566	FALSE	0.0336388	Wald ratio	1	0.00746439	0.0346348	0.829364	0.982547	TRUE	NA	Inverse variance weighted	3	-0.0642238	0.11351	0.57153	0.972767	FALSE	NA
ENSG00000119523	ALG2	2	-0.031974	0.0338473	0.344836	0.846957	0		NA	NA	NA	NA	NA	FALSE	NA	Wald ratio	1	-0.0288609	0.034633	0.404657	0.892155	TRUE	NA	Inverse variance weighted	2	-0.0982616	0.159811	0.538647	0.967931	FALSE	NA
ENSG00000119535	CSF3R	2	0.202097	0.254989	0.428027	0.880073	70.5611	Inverse variance weighted	3	0.0097665	0.0525457	0.852549	0.958762	FALSE	NA		NA	NA	NA	NA	NA	FALSE	NA	Wald ratio	1	0.540158	0.28294	0.0562504	0.671956	FALSE	NA
ENSG00000119537	KDSR	3	0.039732	0.0114288	0.000508008	0.0225211	0.0286562	Inverse variance weighted	2	0.0369674	0.012477	0.0030481	0.0332972	TRUE	1.15492e-05	Wald ratio	1	0.128396	0.0545836	0.0186591	0.41084	TRUE	0.0050182	Inverse variance weighted	4	0.0264811	0.0331879	0.424919	0.953584	FALSE	NA
ENSG00000119541	VPS4B	NA	NA	NA	NA	NA	NA	Inverse variance weighted	2	0.0128481	0.0335552	0.701797	0.908441	TRUE	NA	NA	NA	NA	NA	NA	NA	FALSE	NA	NA	NA	NA	NA	NA	NA	FALSE	NA
ENSG00000119559	C19orf25	2	0.00955579	0.0668493	0.886333	0.982693	25.4852	Wald ratio	1	-0.0171179	0.019341	0.376126	0.716871	TRUE	NA		NA	NA	NA	NA	NA	FALSE	NA	Inverse variance weighted	2	0.177093	0.166527	0.287579	0.913852	FALSE	NA
ENSG00000119574	ZBTB45	NA	NA	NA	NA	NA	NA	NA	NA	NA	NA	NA	NA	FALSE	NA	NA	NA	NA	NA	NA	NA	FALSE	NA	Inverse variance weighted	3	0.102322	0.17084	0.549218	0.970382	FALSE	NA
ENSG00000119596	YLPM1	NA	NA	NA	NA	NA	NA	NA	NA	NA	NA	NA	NA	FALSE	NA	Wald ratio	1	0.0149299	0.0547429	0.785063	0.97769	TRUE	NA	NA	NA	NA	NA	NA	NA	FALSE	NA
ENSG00000119599	DCAF4	3	-0.00433038	0.00688368	0.529298	0.90606	0	Inverse variance weighted	6	-0.00783663	0.00854071	0.358848	0.703797	FALSE	NA	Inverse variance weighted	2	-0.00792992	0.0224602	0.724039	0.972023	TRUE	NA	Inverse variance weighted	3	0.00586951	0.013593	0.665883	0.978864	FALSE	NA
ENSG00000119608	PROX2	3	-0.00061394	0.0304799	0.98393	0.998211	40.961	Wald ratio	1	-0.048217	0.0387197	0.213028	0.547828	TRUE	NA	Wald ratio	1	0.0351618	0.0278522	0.206789	0.778259	TRUE	NA	Wald ratio	1	-0.00384855	0.0657753	0.953342	0.997435	FALSE	NA
ENSG00000119616	FCF1	NA	NA	NA	NA	NA	NA	Wald ratio	1	0.0340372	0.0427896	0.426349	0.754664	TRUE	NA	NA	NA	NA	NA	NA	NA	FALSE	NA	NA	NA	NA	NA	NA	NA	FALSE	NA
ENSG00000119630	PGF	2	-0.0243764	0.0250576	0.330647	0.838391	0	Wald ratio	1	-0.0202355	0.0260931	0.438038	0.762339	TRUE	NA		NA	NA	NA	NA	NA	FALSE	NA	Wald ratio	1	-0.0734653	0.0898401	0.413509	0.948803	FALSE	NA
ENSG00000119632	IFI27L2	3	-0.0183498	0.0095728	0.0552541	0.431428	1.23234	Inverse variance weighted	4	-0.0214808	0.00948271	0.0234967	0.145297	TRUE	0.000819518	Inverse variance weighted	2	0.0167757	0.0325138	0.605885	0.943761	TRUE	NA	Inverse variance weighted	3	-0.0307151	0.0755923	0.684504	0.980396	FALSE	NA
ENSG00000119636	CCDC176	3	0.0103131	0.0119272	0.387219	0.868148	0.163903	Wald ratio	1	0.00762707	0.026949	0.777162	0.936216	TRUE	NA	Wald ratio	1	0.014096	0.01345	0.294623	0.83979	TRUE	NA	Inverse variance weighted	2	-0.0917005	0.0773029	0.235524	0.891797	FALSE	NA
ENSG00000119638	NEK9	NA	NA	NA	NA	NA	NA	Wald ratio	1	0.0701832	0.0617918	0.256039	0.59943	TRUE	NA	NA	NA	NA	NA	NA	NA	FALSE	NA	NA	NA	NA	NA	NA	NA	FALSE	NA
ENSG00000119640	ACYP1	2	0.0100979	0.0328289	0.758394	0.95462	0	Wald ratio	1	0.00980627	0.0403147	0.807817	0.944553	TRUE	NA	Wald ratio	1	0.0106718	0.0565605	0.850344	0.9841	TRUE	NA		NA	NA	NA	NA	NA	FALSE	NA
ENSG00000119650	IFT43	2	-0.0305282	0.0359559	0.395856	0.869952	0	Wald ratio	1	-0.0380248	0.042662	0.372766	0.713888	TRUE	NA		NA	NA	NA	NA	NA	FALSE	NA	Inverse variance weighted	2	-0.0121453	0.0668059	0.85574	0.993859	FALSE	NA
ENSG00000119655	NPC2	2	0.00811912	0.062884	0.897268	0.984421	0	Wald ratio	1	-0.018077	0.0817767	0.825051	0.948688	TRUE	NA		NA	NA	NA	NA	NA	FALSE	NA	Inverse variance weighted	2	0.0460218	0.0983664	0.639884	0.976864	FALSE	NA
ENSG00000119661	DNAL1	2	0.0514341	0.0473401	0.277267	0.801991	0	Wald ratio	1	0.0965819	0.0783738	0.217828	0.554282	TRUE	NA		NA	NA	NA	NA	NA	FALSE	NA	Wald ratio	1	0.0254996	0.0594008	0.667719	0.978864	FALSE	NA
ENSG00000119669	IRF2BPL	3	-0.0796144	0.0604882	0.188108	0.719152	72.5051	Inverse variance weighted	5	-0.0213986	0.00988209	0.0303579	0.172135	TRUE	1.25312e-05	Wald ratio	1	-0.178992	0.0549536	0.0011254	0.166325	TRUE	0.0991537	Inverse variance weighted	2	-0.0324551	0.141349	0.818395	0.992171	FALSE	NA
ENSG00000119673	ACOT2	3	0.018642	0.0139591	0.18172	0.710896	0	Inverse variance weighted	4	0.0201613	0.0161169	0.210956	0.544645	FALSE	NA	Inverse variance weighted	3	-0.00451044	0.0340916	0.894744	0.988667	FALSE	NA	Inverse variance weighted	2	0.0520002	0.048689	0.285517	0.912761	FALSE	NA
ENSG00000119681	LTBP2	2	-0.0599674	0.0526785	0.254967	0.785591	0	Inverse variance weighted	2	0.0394482	0.114167	0.729695	0.919032	FALSE	NA		NA	NA	NA	NA	NA	FALSE	NA	Inverse variance weighted	2	-0.0868591	0.0593773	0.143513	0.821808	FALSE	NA
ENSG00000119682	AREL1	2	-0.0587105	0.0373074	0.115558	0.599291	0		NA	NA	NA	NA	NA	FALSE	NA	Wald ratio	1	-0.0585095	0.0378591	0.122236	0.689036	TRUE	NA	Wald ratio	1	-0.0654578	0.219341	0.765376	0.987809	FALSE	NA
ENSG00000119684	MLH3	3	0.0109873	0.00985432	0.264864	0.791455	0.0496839	Inverse variance weighted	4	0.00703765	0.0109938	0.522077	0.816877	FALSE	NA	Wald ratio	1	0.0134619	0.0250007	0.590258	0.940899	TRUE	NA	Inverse variance weighted	2	0.075384	0.0474132	0.111849	0.784195	FALSE	NA
ENSG00000119685	TTLL5	3	-0.00663625	0.0108883	0.542203	0.907662	0	Inverse variance weighted	2	-0.0100508	0.0130184	0.440087	0.763848	TRUE	NA	Inverse variance weighted	2	-0.00463891	0.023792	0.845411	0.983717	FALSE	NA	Inverse variance weighted	2	0.0150074	0.0360881	0.677516	0.978864	FALSE	NA
ENSG00000119686	FLVCR2	3	-0.00644422	0.0134194	0.631073	0.929822	0	Inverse variance weighted	4	-0.00159235	0.0171554	0.926047	0.979531	FALSE	NA	Wald ratio	1	-0.0314167	0.0292606	0.282964	0.835039	TRUE	NA	Inverse variance weighted	5	0.00640007	0.0318251	0.84062	0.993456	FALSE	NA
ENSG00000119688	ABCD4	3	0.0573497	0.0636412	0.367513	0.859407	72.1583	Wald ratio	1	0.00523904	0.0646148	0.935377	0.983803	TRUE	NA	Wald ratio	1	0.00412942	0.0195209	0.832467	0.982547	TRUE	NA	Inverse variance weighted	2	0.246118	0.100585	0.0144108	0.489847	FALSE	0.00639572
ENSG00000119689	DLST	2	0.0206647	0.0164938	0.210251	0.740845	0	Wald ratio	1	0.0089054	0.0256226	0.72817	0.917871	TRUE	NA	Wald ratio	1	0.0289854	0.0215532	0.178681	0.758155	TRUE	NA		NA	NA	NA	NA	NA	FALSE	NA
ENSG00000119698	PPP4R4	2	0.0200232	0.00926604	0.0307012	0.319108	0	Inverse variance weighted	4	0.0221543	0.0122687	0.0709556	0.29566	TRUE	NA	Inverse variance weighted	2	0.0171934	0.0141374	0.223923	0.792866	TRUE	NA		NA	NA	NA	NA	NA	FALSE	NA
ENSG00000119699	TGFB3	2	-0.00546922	0.0196623	0.780892	0.961315	0	Inverse variance weighted	2	0.00402406	0.0291185	0.890085	0.96978	FALSE	NA		NA	NA	NA	NA	NA	FALSE	NA	Inverse variance weighted	4	-0.0134258	0.0266577	0.614517	0.973729	FALSE	NA
ENSG00000119705	SLIRP	3	0.022422	0.0251222	0.372115	0.861076	0	Wald ratio	1	0.0458568	0.0593442	0.439684	0.763625	TRUE	NA	Wald ratio	1	-0.0262788	0.0539407	0.626131	0.947684	TRUE	NA	Inverse variance weighted	3	0.0329606	0.0323282	0.307937	0.919195	FALSE	NA
ENSG00000119707	RBM25	2	-0.0229043	0.0388576	0.555566	0.911685	0	Inverse variance weighted	3	-4.57904e-05	0.0639338	0.999429	1	FALSE	NA	Wald ratio	1	-0.0362944	0.0489326	0.458256	0.907361	TRUE	NA		NA	NA	NA	NA	NA	FALSE	NA
ENSG00000119711	ALDH6A1	3	-0.00883935	0.0265995	0.739653	0.949701	0.00549669	Inverse variance weighted	2	-0.0472913	0.0553872	0.393199	0.731728	FALSE	NA	Wald ratio	1	-0.0182707	0.0328872	0.578515	0.939403	TRUE	NA	Wald ratio	1	0.121578	0.0783355	0.120657	0.789872	FALSE	NA
ENSG00000119714	GPR68	2	-0.00620014	0.0183289	0.735158	0.948996	0	Inverse variance weighted	2	-0.00458155	0.0189005	0.808467	0.944553	TRUE	NA		NA	NA	NA	NA	NA	FALSE	NA	Inverse variance weighted	2	-0.0317507	0.075094	0.672432	0.978864	FALSE	NA
ENSG00000119715	ESRRB	NA	NA	NA	NA	NA	NA	NA	NA	NA	NA	NA	NA	FALSE	NA	Wald ratio	1	-0.0299405	0.0557512	0.591242	0.941155	TRUE	NA	NA	NA	NA	NA	NA	NA	FALSE	NA
ENSG00000119718	EIF2B2	3	-0.00664264	0.0150461	0.658861	0.936192	59.0088	Inverse variance weighted	4	0.00799927	0.00937718	0.393627	0.731728	TRUE	NA	Inverse variance weighted	2	-0.0227972	0.0122874	0.0635487	0.580123	TRUE	NA	Wald ratio	1	-0.032416	0.139389	0.816105	0.992171	FALSE	NA
ENSG00000119720	NRDE2	2	0.0227429	0.0107158	0.0338064	0.336142	0	Inverse variance weighted	2	0.0228025	0.0107543	0.0339787	0.185895	TRUE	1.50092e-06		NA	NA	NA	NA	NA	FALSE	NA	Wald ratio	1	0.0144565	0.126823	0.909246	0.995669	FALSE	NA
ENSG00000119723	COQ6	3	0.0128737	0.0142542	0.366445	0.85909	13.2967	Inverse variance weighted	4	0.030309	0.0187075	0.105199	0.371372	FALSE	NA	Inverse variance weighted	2	-0.00813715	0.0215412	0.705618	0.968082	TRUE	NA	Wald ratio	1	0.0106509	0.0339344	0.753621	0.987065	FALSE	NA
ENSG00000119725	ZNF410	3	0.102965	0.0412367	0.0125274	0.195842	7.71514	Inverse variance weighted	2	0.0696053	0.0833272	0.403535	0.738287	FALSE	NA	Wald ratio	1	0.0632361	0.0570121	0.267357	0.830288	TRUE	NA	Inverse variance weighted	3	0.189006	0.0719759	0.0086404	0.428723	FALSE	0.20145
ENSG00000119729	RHOQ	2	0.00747743	0.0409117	0.854979	0.976324	0	Inverse variance weighted	3	0.0131027	0.0426599	0.758735	0.930078	FALSE	NA		NA	NA	NA	NA	NA	FALSE	NA	Wald ratio	1	-0.0569669	0.144391	0.693189	0.982017	FALSE	NA
ENSG00000119737	GPR75	2	0.131	0.0520828	0.0118955	0.191914	0	Wald ratio	1	0.131827	0.0556855	0.0179161	0.120787	TRUE	0.0401263		NA	NA	NA	NA	NA	FALSE	NA	Wald ratio	1	0.125224	0.147189	0.394896	0.947581	FALSE	NA
ENSG00000119760	SUPT7L	2	0.111652	0.13404	0.404857	0.873063	90.6829	Wald ratio	1	0.241507	0.0470191	2.80105e-07	1.39709e-05	TRUE	0.0788702		NA	NA	NA	NA	NA	FALSE	NA	Inverse variance weighted	2	-0.0267073	0.067021	0.690267	0.981146	FALSE	NA
ENSG00000119771	KLHL29	2	0.0105589	0.0324046	0.74454	0.950276	0	Inverse variance weighted	2	0.012679	0.0363629	0.727331	0.917256	TRUE	NA		NA	NA	NA	NA	NA	FALSE	NA	Wald ratio	1	0.00238065	0.0714196	0.973409	0.997435	FALSE	NA
ENSG00000119772	DNMT3A	2	0.082143	0.0429998	0.056093	0.434587	18.0436	Wald ratio	1	0.0609395	0.0351904	0.0833257	0.324252	TRUE	NA		NA	NA	NA	NA	NA	FALSE	NA	Wald ratio	1	0.169344	0.0916126	0.0645322	0.694033	FALSE	NA
ENSG00000119777	TMEM214	2	0.0707935	0.137137	0.605698	0.924463	72.1221	Inverse variance weighted	2	0.242824	0.14091	0.0848423	0.326946	FALSE	NA	Wald ratio	1	-0.0385274	0.0470334	0.412701	0.892155	TRUE	NA		NA	NA	NA	NA	NA	FALSE	NA
ENSG00000119778	ATAD2B	NA	NA	NA	NA	NA	NA	Wald ratio	1	0.11185	0.0838877	0.182422	0.507003	TRUE	NA	NA	NA	NA	NA	NA	NA	FALSE	NA	NA	NA	NA	NA	NA	NA	FALSE	NA
ENSG00000119782	FKBP1B	3	-0.0239086	0.0181973	0.188895	0.720479	0	Wald ratio	1	-0.0183846	0.0207826	0.376364	0.716977	TRUE	NA	Wald ratio	1	-0.037659	0.041637	0.365752	0.872855	TRUE	NA	Wald ratio	1	-0.0619222	0.0884603	0.483927	0.961931	FALSE	NA
ENSG00000119787	ATL2	3	0.0405603	0.020795	0.051118	0.415289	0	Inverse variance weighted	4	0.0322037	0.0256904	0.210013	0.543439	TRUE	NA	Inverse variance weighted	2	0.0623427	0.0381574	0.102295	0.658156	TRUE	NA	Inverse variance weighted	2	0.0197619	0.0951153	0.83541	0.993456	FALSE	NA
ENSG00000119801	YPEL5	3	0.0298811	0.0284913	0.294279	0.817065	0	Inverse variance weighted	3	0.03745	0.0395304	0.34345	0.689379	TRUE	NA	Wald ratio	1	0.0134786	0.0421751	0.749281	0.976423	TRUE	NA	Inverse variance weighted	2	0.176954	0.183289	0.334326	0.927567	FALSE	NA
ENSG00000119812	FAM98A	2	0.128628	0.0531294	0.0154769	0.221399	0	Wald ratio	1	0.129374	0.0679216	0.056811	0.258341	TRUE	NA		NA	NA	NA	NA	NA	FALSE	NA	Wald ratio	1	0.12745	0.0852791	0.135044	0.808604	FALSE	NA
ENSG00000119820	YIPF4	2	0.0436363	0.0935093	0.640749	0.931785	82.7813	Wald ratio	1	0.137842	0.0560456	0.0139146	0.101624	TRUE	0.00956366		NA	NA	NA	NA	NA	FALSE	NA	Inverse variance weighted	3	-0.0491819	0.0536807	0.359566	0.938826	FALSE	NA
ENSG00000119844	AFTPH	2	-0.0191329	0.0169788	0.259798	0.788437	0	Wald ratio	1	0.00275656	0.0367541	0.940215	0.985179	TRUE	NA	Inverse variance weighted	2	-0.0250715	0.019144	0.190321	0.77115	TRUE	NA		NA	NA	NA	NA	NA	FALSE	NA
ENSG00000119862	LGALSL	2	0.00655497	0.0208669	0.75342	0.953113	67.1585	Inverse variance weighted	3	-0.0161893	0.0190663	0.395823	0.733288	FALSE	NA		NA	NA	NA	NA	NA	FALSE	NA	Inverse variance weighted	3	0.0256994	0.0145853	0.0780689	0.728749	FALSE	NA
ENSG00000119865	CNRIP1	2	-0.00636527	0.0169423	0.707138	0.945212	0	Inverse variance weighted	4	0.00411794	0.0199359	0.836355	0.952607	FALSE	NA		NA	NA	NA	NA	NA	FALSE	NA	Inverse variance weighted	2	-0.0336215	0.0321457	0.295603	0.917911	FALSE	NA
ENSG00000119866	BCL11A	3	-0.282484	0.165402	0.0876621	0.539172	92.3392	Wald ratio	1	-0.595578	0.0722505	1.67604e-16	5.94068e-14	TRUE	0.559181	Wald ratio	1	-0.120665	0.0472668	0.0106847	0.357284	TRUE	0.0915391	Wald ratio	1	-0.103714	0.153267	0.498602	0.967011	FALSE	NA
ENSG00000119878	CRIPT	3	-0.0215042	0.00976184	0.0276029	0.302117	0	Inverse variance weighted	4	-0.0229753	0.010465	0.0281317	0.163483	TRUE	0.00409065	Wald ratio	1	0.0239407	0.0444613	0.590258	0.940899	TRUE	NA	Inverse variance weighted	2	-0.0326567	0.0341613	0.339095	0.931294	FALSE	NA
ENSG00000119899	SLC17A5	2	-0.0308429	0.0287379	0.283159	0.808178	0.0728564	Wald ratio	1	-0.0166653	0.032015	0.602682	0.86253	TRUE	NA		NA	NA	NA	NA	NA	FALSE	NA	Wald ratio	1	-0.0890944	0.06494	0.170079	0.850213	FALSE	NA
ENSG00000119900	OGFRL1	3	0.0110486	0.0119034	0.35331	0.852265	0	Inverse variance weighted	4	0.011081	0.0123742	0.370521	0.712639	TRUE	NA	Wald ratio	1	0.0142359	0.0514682	0.782091	0.97769	TRUE	NA	Inverse variance weighted	2	0.00157037	0.0818382	0.984691	0.998833	FALSE	NA
ENSG00000119906	FAM178A	3	-0.0680769	0.0518442	0.189147	0.720832	62.4226	Inverse variance weighted	2	0.012225	0.0441945	0.782074	0.937494	FALSE	NA	Wald ratio	1	-0.137521	0.0452933	0.00239555	0.20946	TRUE	0.0686871	Inverse variance weighted	3	-0.0892255	0.0856209	0.297365	0.918437	FALSE	NA
ENSG00000119912	IDE	2	0.0786156	0.0414575	0.0579212	0.442087	0	Inverse variance weighted	2	0.0595349	0.077079	0.439884	0.763814	FALSE	NA	Wald ratio	1	0.0863822	0.0491764	0.0789896	0.614446	TRUE	NA		NA	NA	NA	NA	NA	FALSE	NA
ENSG00000119915	ELOVL3	NA	NA	NA	NA	NA	NA	NA	NA	NA	NA	NA	NA	FALSE	NA	NA	NA	NA	NA	NA	NA	FALSE	NA	Wald ratio	1	-0.138402	0.0905226	0.126283	0.798437	FALSE	NA
ENSG00000119917	IFIT3	3	0.00311015	0.0261621	0.90537	0.98516	0.0187064	Wald ratio	1	-0.0208924	0.0351372	0.552114	0.834408	TRUE	NA	Wald ratio	1	0.0206394	0.0405791	0.611018	0.943942	TRUE	NA	Inverse variance weighted	2	0.201703	0.150297	0.179586	0.856872	FALSE	NA
ENSG00000119922	IFIT2	NA	NA	NA	NA	NA	NA	Inverse variance weighted	2	0.0589434	0.0408292	0.148835	0.454405	TRUE	NA	NA	NA	NA	NA	NA	NA	FALSE	NA	NA	NA	NA	NA	NA	NA	FALSE	NA
ENSG00000119927	GPAM	2	-0.0651825	0.0460545	0.156971	0.669369	59.3555	Wald ratio	1	-0.11624	0.0467239	0.0128534	0.0965398	TRUE	0.0202908	Wald ratio	1	-0.0236407	0.0360831	0.512357	0.921522	TRUE	NA		NA	NA	NA	NA	NA	FALSE	NA
ENSG00000119929	CUTC	2	0.0710498	0.0921778	0.440831	0.881991	38.1681	Wald ratio	1	0.140246	0.07906	0.0760775	0.308589	TRUE	NA		NA	NA	NA	NA	NA	FALSE	NA	Wald ratio	1	-0.0517431	0.12861	0.687444	0.980838	FALSE	NA
ENSG00000119943	PYROXD2	3	0.00330499	0.0175992	0.85104	0.975676	0	Inverse variance weighted	2	-0.00252331	0.0290718	0.930834	0.981938	TRUE	NA	Wald ratio	1	0.00881095	0.0283908	0.756299	0.976423	TRUE	NA	Inverse variance weighted	3	0.00338594	0.0352503	0.923477	0.995669	FALSE	NA
ENSG00000119946	CNNM1	2	0.00790284	0.0453242	0.861581	0.97657	0	Wald ratio	1	-0.00208404	0.0979499	0.983025	0.99516	TRUE	NA	Wald ratio	1	0.0106238	0.0511271	0.835391	0.982547	TRUE	NA		NA	NA	NA	NA	NA	FALSE	NA
ENSG00000119950	MXI1	2	0.000413291	0.0736265	0.995521	0.99939	62.964	Inverse variance weighted	2	0.0518546	0.0180212	0.00400936	0.0412042	TRUE	0.00819102		NA	NA	NA	NA	NA	FALSE	NA	Wald ratio	1	-0.104966	0.09372	0.262714	0.900511	FALSE	NA
ENSG00000119953	SMNDC1	2	-0.0939202	0.0419296	0.0250942	0.288151	0	Wald ratio	1	-0.095574	0.0436572	0.0285831	0.164904	TRUE	0.620704		NA	NA	NA	NA	NA	FALSE	NA	Wald ratio	1	-0.0742566	0.150538	0.621819	0.975519	FALSE	NA
ENSG00000119965	C10orf88	3	-0.0193291	0.0204247	0.343965	0.846871	50.2156	Inverse variance weighted	4	-0.038514	0.0114412	0.000761926	0.0111439	TRUE	6.02439e-06	Inverse variance weighted	2	0.00982956	0.0233183	0.673362	0.961321	TRUE	NA	Wald ratio	1	-0.0159715	0.0698014	0.819014	0.992171	FALSE	NA
ENSG00000119969	HELLS	2	-0.0264624	0.0111175	0.0173009	0.233075	0	Inverse variance weighted	4	-0.0274259	0.0118867	0.0210392	0.134443	TRUE	0.102728		NA	NA	NA	NA	NA	FALSE	NA	Wald ratio	1	-0.0197323	0.0314158	0.529939	0.967011	FALSE	NA
ENSG00000119977	TCTN3	3	-0.0221905	0.0104674	0.0340101	0.336848	0.241953	Inverse variance weighted	5	-0.02309	0.0111968	0.0391894	0.204337	TRUE	0.149796	Wald ratio	1	-0.0597068	0.039108	0.126831	0.699987	TRUE	NA	Inverse variance weighted	2	0.0279489	0.0398373	0.482944	0.961931	FALSE	NA
ENSG00000119979	FAM45A	3	0.0216433	0.0255061	0.39613	0.869952	10.7842	Wald ratio	1	0.0438784	0.0345426	0.203988	0.534904	TRUE	NA	Wald ratio	1	-0.0142085	0.0353634	0.687842	0.962735	TRUE	NA	Wald ratio	1	0.075191	0.0775013	0.331952	0.926366	FALSE	NA
ENSG00000119986	AVPI1	3	-0.00371818	0.0282909	0.895438	0.983974	0	Inverse variance weighted	2	-0.0289971	0.0500565	0.562395	0.841815	FALSE	NA	Wald ratio	1	0.0134828	0.0428559	0.75306	0.976423	TRUE	NA	Wald ratio	1	-0.0013534	0.0571809	0.981117	0.998407	FALSE	NA
ENSG00000120008	WDR11	3	0.0119001	0.0125729	0.343901	0.846871	0	Inverse variance weighted	6	0.0077286	0.0138378	0.576494	0.850045	FALSE	NA	Wald ratio	1	0.0184813	0.0356186	0.603853	0.943442	TRUE	NA	Inverse variance weighted	4	0.0645172	0.0563046	0.251853	0.899257	FALSE	NA
ENSG00000120029	C10orf76	3	0.0121206	0.0282042	0.667381	0.936998	0	Inverse variance weighted	4	-0.0100167	0.0477844	0.833961	0.952225	FALSE	NA	Wald ratio	1	0.0277354	0.0412114	0.500945	0.920306	TRUE	NA	Wald ratio	1	0.0142962	0.0658868	0.828223	0.992939	FALSE	NA
ENSG00000120049	KCNIP2	2	0.0142578	0.0307616	0.643011	0.932038	0	Wald ratio	1	0.0496619	0.0617012	0.42089	0.750336	TRUE	NA		NA	NA	NA	NA	NA	FALSE	NA	Inverse variance weighted	2	0.00254687	0.0354864	0.942785	0.997116	FALSE	NA
ENSG00000120051	CCDC147	3	-0.0436804	0.0208621	0.0362807	0.348878	0	Inverse variance weighted	2	-0.0409276	0.0257864	0.112473	0.386258	TRUE	NA	Wald ratio	1	-0.0508282	0.038981	0.19226	0.771757	TRUE	NA	Wald ratio	1	-0.0395233	0.0858609	0.645288	0.977586	FALSE	NA
ENSG00000120053	GOT1	2	0.0429774	0.019585	0.0282065	0.305461	0	Wald ratio	1	0.0349747	0.0361807	0.333711	0.680535	TRUE	NA	Wald ratio	1	0.0462942	0.0232927	0.046867	0.529928	TRUE	0.0399176		NA	NA	NA	NA	NA	FALSE	NA
ENSG00000120055	C10orf95	NA	NA	NA	NA	NA	NA	Wald ratio	1	0.0811135	0.0770578	0.29251	0.639407	TRUE	NA	NA	NA	NA	NA	NA	NA	FALSE	NA	NA	NA	NA	NA	NA	NA	FALSE	NA
ENSG00000120057	SFRP5	2	0.0641985	0.0213682	0.00266108	0.0731692	0	Wald ratio	1	0.0764601	0.026029	0.0033087	0.0353785	TRUE	0.0165615		NA	NA	NA	NA	NA	FALSE	NA	Inverse variance weighted	2	0.0388548	0.0374214	0.299128	0.918702	FALSE	NA
ENSG00000120063	GNA13	2	-0.0367448	0.0155892	0.0184201	0.242043	0	Inverse variance weighted	2	-0.0374986	0.0156491	0.0165654	0.114793	TRUE	0.00244707		NA	NA	NA	NA	NA	FALSE	NA	Wald ratio	1	0.0611963	0.178381	0.731549	0.987065	FALSE	NA
ENSG00000120071	KANSL1	3	0.0303776	0.0404864	0.453064	0.88483	79.3556	Inverse variance weighted	2	-0.0248439	0.0216726	0.25166	0.594077	FALSE	NA	Inverse variance weighted	2	0.0199033	0.0304676	0.513589	0.921522	TRUE	NA	Inverse variance weighted	2	0.122833	0.0479758	0.0104578	0.451231	FALSE	0.131915
ENSG00000120087	NA	NA	NA	NA	NA	NA	NA	Wald ratio	1	-0.0220242	0.0364538	0.545733	0.830886	TRUE	NA	NA	NA	NA	NA	NA	NA	FALSE	NA	NA	NA	NA	NA	NA	NA	FALSE	NA
ENSG00000120093	HOXB3	3	0.033916	0.0472177	0.472579	0.888721	76.4308	Inverse variance weighted	2	-0.0324991	0.0362653	0.370173	0.712567	FALSE	NA	Wald ratio	1	0.141185	0.0547545	0.00992267	0.354244	TRUE	0.0128609	Inverse variance weighted	2	0.0164966	0.0314957	0.600436	0.973247	FALSE	NA
ENSG00000120129	DUSP1	NA	NA	NA	NA	NA	NA	Wald ratio	1	-0.0213383	0.0473154	0.652004	0.885677	TRUE	NA	NA	NA	NA	NA	NA	NA	FALSE	NA	NA	NA	NA	NA	NA	NA	FALSE	NA
ENSG00000120137	PANK3	3	-0.0928976	0.0796777	0.243648	0.776674	85.5331	Inverse variance weighted	2	-0.0716024	0.0374396	0.0558146	0.255164	TRUE	NA	Wald ratio	1	0.00345673	0.0347833	0.920837	0.990854	TRUE	NA	Inverse variance weighted	2	-0.362938	0.145632	0.0126968	0.481087	FALSE	0.182544
ENSG00000120156	TEK	2	-0.00859751	0.00700125	0.219448	0.752745	0	Inverse variance weighted	4	-0.00965581	0.00740044	0.191974	0.519485	FALSE	NA		NA	NA	NA	NA	NA	FALSE	NA	Inverse variance weighted	3	0.000425746	0.021609	0.984281	0.998833	FALSE	NA
ENSG00000120158	RCL1	3	-0.00224604	0.0231909	0.922845	0.987295	0	Inverse variance weighted	3	-0.0195556	0.0423654	0.644373	0.883098	FALSE	NA	Inverse variance weighted	4	0.00777856	0.0343429	0.820815	0.982547	FALSE	NA	Inverse variance weighted	2	0.000273268	0.0469143	0.995352	0.999399	FALSE	NA
