## Supplemental Tables for "Unravelling the molecular mechanisms causal to type 2 diabetes across global populations and disease-relevant tissues" (part 2 of 3)

### Sheet: ST2 - eQTL summary statistics (continued)
		Meta-analysis						eQTLGen EUR								GENOA AFR								GALAII PR
ENSG00000120159	CAAP1	2	0.0305496	0.0245091	0.212596	0.743153	20.9434	Wald ratio	1	0.0802686	0.0516984	0.120511	0.401599	TRUE	NA	Wald ratio	1	0.0184677	0.0186204	0.321293	0.854481	TRUE	NA		NA	NA	NA	NA	NA	FALSE	NA
ENSG00000120162	MOB3B	3	-0.016834	0.0351377	0.631878	0.929822	43.1498	Inverse variance weighted	2	-0.0185903	0.0406787	0.647669	0.884002	TRUE	NA	Wald ratio	1	0.0289192	0.0349573	0.408082	0.892155	TRUE	NA	Inverse variance weighted	2	-0.12341	0.0720635	0.0868021	0.747344	FALSE	NA
ENSG00000120217	CD274	3	0.0380597	0.0192293	0.0477877	0.400424	0.382547	Inverse variance weighted	2	0.0484096	0.0224047	0.0307196	0.173419	TRUE	0.0429405	Wald ratio	1	0.0530829	0.0516592	0.304157	0.842453	TRUE	NA	Inverse variance weighted	2	-0.03329	0.0523533	0.52486	0.967011	FALSE	NA
ENSG00000120253	NUP43	3	0.00662769	0.00864826	0.443461	0.881991	0	Inverse variance weighted	5	0.00456776	0.00909389	0.615464	0.870967	TRUE	NA	Wald ratio	1	0.028683	0.0356488	0.421052	0.894694	TRUE	NA	Inverse variance weighted	3	0.0220003	0.0451115	0.625771	0.975519	FALSE	NA
ENSG00000120254	MTHFD1L	2	0.00515211	0.0138316	0.709529	0.945663	0	Inverse variance weighted	2	0.00444578	0.0143423	0.756578	0.929486	TRUE	NA		NA	NA	NA	NA	NA	FALSE	NA	Inverse variance weighted	3	0.0145441	0.0522988	0.780939	0.989917	FALSE	NA
ENSG00000120256	LRP11	NA	NA	NA	NA	NA	NA	NA	NA	NA	NA	NA	NA	FALSE	NA	NA	NA	NA	NA	NA	NA	FALSE	NA	Inverse variance weighted	2	0.0206519	0.0723636	0.775345	0.989171	FALSE	NA
ENSG00000120262	CCDC170	2	-0.00545255	0.0134093	0.684283	0.939723	0	Inverse variance weighted	3	-0.00665019	0.0135464	0.623483	0.876109	TRUE	NA		NA	NA	NA	NA	NA	FALSE	NA	Wald ratio	1	0.0528079	0.0944816	0.576215	0.972767	FALSE	NA
ENSG00000120265	PCMT1	2	-0.0315799	0.0145955	0.0304891	0.318185	0	Inverse variance weighted	2	-0.0324851	0.014727	0.027397	0.160819	TRUE	0.0141697		NA	NA	NA	NA	NA	FALSE	NA	Inverse variance weighted	2	0.0184136	0.109448	0.866393	0.994394	FALSE	NA
ENSG00000120278	PLEKHG1	2	-0.0167036	0.0514558	0.745469	0.950292	0	Inverse variance weighted	2	-0.039505	0.0618469	0.522982	0.817372	TRUE	NA		NA	NA	NA	NA	NA	FALSE	NA	Wald ratio	1	0.0345745	0.0927476	0.709311	0.983777	FALSE	NA
ENSG00000120279	MYCT1	2	-0.0858572	0.0662519	0.195003	0.725361	45.4327	Inverse variance weighted	2	-0.134464	0.048668	0.00572947	0.0546976	TRUE	0.0700937		NA	NA	NA	NA	NA	FALSE	NA	Inverse variance weighted	2	0.00444609	0.0903365	0.960746	0.997435	FALSE	NA
ENSG00000120306	CYSTM1	2	0.0232205	0.129921	0.858151	0.976558	75.1723	Inverse variance weighted	2	0.125938	0.0250254	4.84366e-07	2.2352e-05	TRUE	0.896881		NA	NA	NA	NA	NA	FALSE	NA	Inverse variance weighted	2	-0.141108	0.130687	0.28026	0.911467	FALSE	NA
ENSG00000120314	WDR55	3	-0.0322167	0.0232768	0.166337	0.685708	0	Inverse variance weighted	4	-0.0226956	0.0274048	0.407579	0.741412	FALSE	NA	Wald ratio	1	-0.0578797	0.049443	0.241746	0.816945	TRUE	NA	Inverse variance weighted	2	-0.0529609	0.0975516	0.587198	0.973247	FALSE	NA
ENSG00000120318	ARAP3	2	0.0130307	0.0128427	0.310277	0.826506	0	Inverse variance weighted	7	0.0157859	0.0131905	0.231398	0.569572	TRUE	NA		NA	NA	NA	NA	NA	FALSE	NA	Inverse variance weighted	3	-0.0371581	0.0562973	0.509232	0.967011	FALSE	NA
ENSG00000120333	MRPS14	2	0.0640942	0.057144	0.262022	0.78956	0	Wald ratio	1	0.0531665	0.0634567	0.402122	0.737472	TRUE	NA		NA	NA	NA	NA	NA	FALSE	NA	Inverse variance weighted	2	0.110965	0.131421	0.398475	0.948096	FALSE	NA
ENSG00000120334	CENPL	2	-0.00242475	0.016944	0.886208	0.982693	0	Wald ratio	1	0.00572031	0.0929551	0.95093	0.989423	TRUE	NA	Wald ratio	1	-0.00270469	0.0172327	0.875284	0.987318	TRUE	NA		NA	NA	NA	NA	NA	FALSE	NA
ENSG00000120370	GORAB	3	-0.0243168	0.0130904	0.0632244	0.463091	0	Inverse variance weighted	4	-0.0243936	0.0135758	0.072361	0.299432	FALSE	NA	Wald ratio	1	-0.0400357	0.0545717	0.463172	0.907473	TRUE	NA	Wald ratio	1	0.0525416	0.116175	0.651081	0.978556	FALSE	NA
ENSG00000120437	ACAT2	3	0.00555617	0.024086	0.817563	0.968292	0	Inverse variance weighted	2	0.00169811	0.0322601	0.95802	0.990757	FALSE	NA	Wald ratio	1	-0.0355446	0.05776	0.538301	0.926203	TRUE	NA	Inverse variance weighted	3	0.0401623	0.0464681	0.387424	0.946494	FALSE	NA
ENSG00000120438	TCP1	NA	NA	NA	NA	NA	NA	Inverse variance weighted	5	0.0136412	0.00879464	0.120884	0.402679	TRUE	NA	NA	NA	NA	NA	NA	NA	FALSE	NA	NA	NA	NA	NA	NA	NA	FALSE	NA
ENSG00000120440	TTLL2	NA	NA	NA	NA	NA	NA	Inverse variance weighted	2	-0.0296643	0.0844573	0.725412	0.915977	FALSE	NA	NA	NA	NA	NA	NA	NA	FALSE	NA	NA	NA	NA	NA	NA	NA	FALSE	NA
ENSG00000120451	SNX19	2	-0.0164645	0.00850918	0.053001	0.422786	0	Inverse variance weighted	7	-0.0189725	0.00904525	0.0359486	0.192686	TRUE	0.0485373		NA	NA	NA	NA	NA	FALSE	NA	Inverse variance weighted	4	0.00283238	0.0250902	0.910119	0.995669	FALSE	NA
ENSG00000120458	MSANTD2	2	0.0117121	0.0703618	0.867798	0.978194	0	Wald ratio	1	0.0360591	0.076411	0.636991	0.880706	TRUE	NA		NA	NA	NA	NA	NA	FALSE	NA	Wald ratio	1	-0.124049	0.180435	0.491768	0.964591	FALSE	NA
ENSG00000120519	SLC10A7	2	0.023037	0.0139271	0.098105	0.561507	0	Inverse variance weighted	3	0.0237837	0.0140788	0.0911558	0.341251	TRUE	NA		NA	NA	NA	NA	NA	FALSE	NA	Wald ratio	1	-0.0110624	0.095137	0.907431	0.995669	FALSE	NA
ENSG00000120526	NUDCD1	2	0.170217	0.144832	0.239887	0.773024	72.22	Wald ratio	1	0.314102	0.106676	0.00323535	0.0347055	TRUE	0.191733		NA	NA	NA	NA	NA	FALSE	NA	Wald ratio	1	0.0244319	0.109225	0.823003	0.992939	FALSE	NA
ENSG00000120533	ENY2	NA	NA	NA	NA	NA	NA	NA	NA	NA	NA	NA	NA	FALSE	NA	NA	NA	NA	NA	NA	NA	FALSE	NA	Wald ratio	1	0.203447	0.102066	0.0462299	0.639265	FALSE	0.00199748
ENSG00000120539	MASTL	3	1.42115e-05	0.0127612	0.999111	0.99976	22.7181	Inverse variance weighted	8	0.0115771	0.0117205	0.323267	0.670983	TRUE	NA	Wald ratio	1	-0.00693095	0.0337306	0.837198	0.982547	TRUE	NA	Inverse variance weighted	2	-0.0233954	0.0221346	0.290529	0.915987	FALSE	NA
ENSG00000120549	KIAA1217	NA	NA	NA	NA	NA	NA	NA	NA	NA	NA	NA	NA	FALSE	NA	Inverse variance weighted	2	-0.0268389	0.0282625	0.342302	0.862464	TRUE	NA	NA	NA	NA	NA	NA	NA	FALSE	NA
ENSG00000120594	PLXDC2	3	-0.00658363	0.020132	0.743651	0.950091	0	Inverse variance weighted	4	-0.0504207	0.0467532	0.280836	0.628233	FALSE	NA	Inverse variance weighted	2	0.00310162	0.0227836	0.891716	0.988667	TRUE	NA	Inverse variance weighted	2	0.0101645	0.109501	0.926042	0.995669	FALSE	NA
ENSG00000120616	EPC1	3	0.0629023	0.0333557	0.0593216	0.447849	0.0075621	Wald ratio	1	0.0726294	0.0432318	0.0929573	0.345356	TRUE	NA	Wald ratio	1	0.0276632	0.0549254	0.614508	0.943942	TRUE	NA	Wald ratio	1	0.262788	0.175684	0.134706	0.807916	FALSE	NA
ENSG00000120645	IQSEC3	2	0.00556994	0.00596517	0.350436	0.850706	0	Inverse variance weighted	5	0.00546924	0.0063255	0.38724	0.72606	TRUE	NA		NA	NA	NA	NA	NA	FALSE	NA	Inverse variance weighted	2	0.00637908	0.0179299	0.722006	0.985407	FALSE	NA
ENSG00000120647	CCDC77	2	-0.0325048	0.0162492	0.0454573	0.389279	0	Inverse variance weighted	3	-0.0335048	0.0172135	0.0516042	0.243343	FALSE	NA		NA	NA	NA	NA	NA	FALSE	NA	Inverse variance weighted	3	-0.0243231	0.0492381	0.621314	0.975519	FALSE	NA
ENSG00000120656	TAF12	2	0.281146	0.351433	0.423712	0.879132	89.5104		NA	NA	NA	NA	NA	FALSE	NA	Wald ratio	1	-0.0373993	0.0416492	0.369207	0.875355	TRUE	NA	Wald ratio	1	0.668862	0.224918	0.00294128	0.296325	FALSE	0.0675656
ENSG00000120658	ENOX1	NA	NA	NA	NA	NA	NA	NA	NA	NA	NA	NA	NA	FALSE	NA	Wald ratio	1	0.0710048	0.0173135	4.11149e-05	0.0379799	TRUE	0.927087	NA	NA	NA	NA	NA	NA	FALSE	NA
ENSG00000120659	TNFSF11	NA	NA	NA	NA	NA	NA	NA	NA	NA	NA	NA	NA	FALSE	NA	Inverse variance weighted	2	-0.0391951	0.0295349	0.184483	0.767641	TRUE	NA	NA	NA	NA	NA	NA	NA	FALSE	NA
ENSG00000120662	MTRF1	3	0.0325919	0.0481688	0.498648	0.897532	71.6844	Inverse variance weighted	2	0.0945485	0.0169259	2.32312e-08	1.63295e-06	TRUE	0.228077	Wald ratio	1	-0.0439592	0.0471274	0.350937	0.867027	TRUE	NA	Inverse variance weighted	2	0.0178145	0.080387	0.824618	0.992939	FALSE	NA
ENSG00000120664	SPG20OS	NA	NA	NA	NA	NA	NA	NA	NA	NA	NA	NA	NA	FALSE	NA	Wald ratio	1	0.0255101	0.0400874	0.524539	0.92272	TRUE	NA	NA	NA	NA	NA	NA	NA	FALSE	NA
ENSG00000120675	DNAJC15	3	0.00449594	0.00671652	0.50325	0.900557	0	Inverse variance weighted	4	0.00307467	0.00712598	0.666125	0.891108	FALSE	NA	Inverse variance weighted	2	-0.00279213	0.0321573	0.930809	0.991777	FALSE	NA	Inverse variance weighted	3	0.0277411	0.0257575	0.281476	0.91216	FALSE	NA
ENSG00000120685	PROSER1	NA	NA	NA	NA	NA	NA	Inverse variance weighted	2	0.00145093	0.0255727	0.954754	0.990413	TRUE	NA	NA	NA	NA	NA	NA	NA	FALSE	NA	NA	NA	NA	NA	NA	NA	FALSE	NA
ENSG00000120686	UFM1	NA	NA	NA	NA	NA	NA	NA	NA	NA	NA	NA	NA	FALSE	NA	NA	NA	NA	NA	NA	NA	FALSE	NA	Wald ratio	1	0.406575	0.265837	0.126162	0.798437	FALSE	NA
ENSG00000120688	WBP4	NA	NA	NA	NA	NA	NA	Inverse variance weighted	3	0.0581172	0.0235861	0.0137378	0.10113	FALSE	0.891641	NA	NA	NA	NA	NA	NA	FALSE	NA	NA	NA	NA	NA	NA	NA	FALSE	NA
ENSG00000120690	ELF1	3	-0.0626331	0.0428883	0.144187	0.649876	0	Inverse variance weighted	2	-0.107561	0.0954262	0.259674	0.60384	FALSE	NA	Wald ratio	1	-0.0493591	0.0489083	0.312871	0.848324	TRUE	NA	Inverse variance weighted	2	-0.101635	0.25173	0.686399	0.980396	FALSE	NA
ENSG00000120694	HSPH1	3	0.0319366	0.017942	0.075078	0.499265	0.0269752	Wald ratio	1	0.038842	0.0203458	0.0562504	0.256733	TRUE	NA	Wald ratio	1	0.0324291	0.0410539	0.429577	0.896168	TRUE	NA	Inverse variance weighted	2	-0.137071	0.0998396	0.16978	0.850213	FALSE	NA
ENSG00000120696	KBTBD7	3	0.00533262	0.0183263	0.771065	0.958631	0	Wald ratio	1	0	0.0196664	1	1	TRUE	NA	Wald ratio	1	0.0534284	0.0527688	0.311299	0.848041	TRUE	NA	Wald ratio	1	-0.100794	0.174513	0.563554	0.972607	FALSE	NA
ENSG00000120697	ALG5	2	-0.0163362	0.025849	0.527396	0.905066	0	Inverse variance weighted	3	-0.0216505	0.0268962	0.420839	0.750336	FALSE	NA		NA	NA	NA	NA	NA	FALSE	NA	Wald ratio	1	0.0479537	0.093549	0.608228	0.973247	FALSE	NA
ENSG00000120699	EXOSC8	2	0.00398081	0.00970047	0.681532	0.939504	0	Inverse variance weighted	2	0.0032448	0.00974021	0.739033	0.92249	TRUE	NA		NA	NA	NA	NA	NA	FALSE	NA	Wald ratio	1	0.0936232	0.107493	0.383772	0.94497	FALSE	NA
ENSG00000120705	ETF1	2	-0.00160125	0.0776084	0.983539	0.998211	21.4585	Wald ratio	1	-0.0317788	0.0356307	0.372451	0.713888	TRUE	NA		NA	NA	NA	NA	NA	FALSE	NA	Wald ratio	1	0.197986	0.200485	0.323379	0.925057	FALSE	NA
ENSG00000120708	TGFBI	3	-0.00632365	0.0107422	0.55608	0.911685	0	Inverse variance weighted	9	-0.00696477	0.0123873	0.573944	0.848614	FALSE	NA	Wald ratio	1	0.0037818	0.0406133	0.92581	0.991777	TRUE	NA	Inverse variance weighted	2	-0.00758676	0.025461	0.765722	0.987809	FALSE	NA
ENSG00000120709	FAM53C	3	0.0408112	0.0240956	0.0903181	0.546712	0	Wald ratio	1	0.0380766	0.0326371	0.243345	0.58447	TRUE	NA	Wald ratio	1	0.041736	0.036519	0.253098	0.823962	TRUE	NA	Inverse variance weighted	2	0.0963695	0.17219	0.575704	0.972767	FALSE	NA
ENSG00000120725	SIL1	2	-0.0432291	0.0247766	0.081027	0.516934	0	Wald ratio	1	-0.0400924	0.0254555	0.115256	0.391289	TRUE	NA		NA	NA	NA	NA	NA	FALSE	NA	Wald ratio	1	-0.0996934	0.108001	0.355967	0.938826	FALSE	NA
ENSG00000120727	PAIP2	NA	NA	NA	NA	NA	NA	Wald ratio	1	-0.0385232	0.109266	0.724415	0.915841	TRUE	NA	NA	NA	NA	NA	NA	NA	FALSE	NA	NA	NA	NA	NA	NA	NA	FALSE	NA
ENSG00000120729	MYOT	NA	NA	NA	NA	NA	NA	Wald ratio	1	-0.0775119	0.111213	0.485822	0.795151	TRUE	NA	NA	NA	NA	NA	NA	NA	FALSE	NA	NA	NA	NA	NA	NA	NA	FALSE	NA
ENSG00000120733	KDM3B	2	0.0300839	0.0202284	0.136959	0.640311	0	Inverse variance weighted	5	0.0315232	0.0203551	0.121462	0.40404	FALSE	NA		NA	NA	NA	NA	NA	FALSE	NA	Inverse variance weighted	2	-0.0844746	0.181597	0.641805	0.976864	FALSE	NA
ENSG00000120742	SERP1	3	0.00660868	0.0201856	0.743369	0.950091	2.10315	Wald ratio	1	-0.00740757	0.0318526	0.816105	0.946036	TRUE	NA	Wald ratio	1	0.0319046	0.0280978	0.256173	0.824199	TRUE	NA	Inverse variance weighted	3	-0.0570948	0.0601379	0.342418	0.93343	FALSE	NA
ENSG00000120756	PLS1	3	0.000965343	0.02576	0.970107	0.995709	0	Inverse variance weighted	2	0.00160061	0.0322107	0.960368	0.990858	TRUE	NA	Wald ratio	1	-0.00375478	0.0464654	0.935595	0.991777	TRUE	NA	Inverse variance weighted	2	0.0206421	0.111811	0.85353	0.993749	FALSE	NA
ENSG00000120784	ZFP30	3	0.0165307	0.0136116	0.224572	0.758879	0.117997	Inverse variance weighted	3	0.0224352	0.0193997	0.247488	0.58942	FALSE	NA	Wald ratio	1	-0.000444586	0.020451	0.982656	0.998706	TRUE	NA	Inverse variance weighted	2	0.0857053	0.0527479	0.104203	0.775627	FALSE	NA
ENSG00000120798	NR2C1	NA	NA	NA	NA	NA	NA	Wald ratio	1	-0.0142152	0.0240188	0.55396	0.836249	TRUE	NA	NA	NA	NA	NA	NA	NA	FALSE	NA	NA	NA	NA	NA	NA	NA	FALSE	NA
ENSG00000120800	UTP20	NA	NA	NA	NA	NA	NA	Wald ratio	1	-0.0492707	0.057893	0.394734	0.732524	TRUE	NA	NA	NA	NA	NA	NA	NA	FALSE	NA	NA	NA	NA	NA	NA	NA	FALSE	NA
ENSG00000120802	TMPO	2	0.0693853	0.210402	0.74157	0.949825	69.2651	Wald ratio	1	-0.0871895	0.04412	0.0481332	0.23398	TRUE	0.640668		NA	NA	NA	NA	NA	FALSE	NA	Wald ratio	1	0.35212	0.239519	0.141532	0.820187	FALSE	NA
ENSG00000120805	ARL1	2	-0.00329595	0.0215796	0.878608	0.98108	0	Inverse variance weighted	2	-0.00525154	0.0222646	0.813534	0.945549	TRUE	NA		NA	NA	NA	NA	NA	FALSE	NA	Inverse variance weighted	2	0.02703	0.0876762	0.757859	0.98708	FALSE	NA
ENSG00000120832	MTERFD3	2	-0.0144467	0.0239417	0.546235	0.909418	0	Inverse variance weighted	3	-0.013997	0.0254331	0.582081	0.852779	FALSE	NA		NA	NA	NA	NA	NA	FALSE	NA	Inverse variance weighted	2	-0.017947	0.0709582	0.800328	0.991098	FALSE	NA
ENSG00000120833	SOCS2	3	0.00759426	0.0376309	0.840066	0.973668	0	Inverse variance weighted	3	-0.0118734	0.0648044	0.854626	0.959381	FALSE	NA	Wald ratio	1	0.0158181	0.0494315	0.748968	0.976423	TRUE	NA	Inverse variance weighted	2	0.0291914	0.130408	0.822876	0.992939	FALSE	NA
ENSG00000120837	NFYB	NA	NA	NA	NA	NA	NA	Wald ratio	1	0.0191663	0.0843319	0.820212	0.946855	TRUE	NA	NA	NA	NA	NA	NA	NA	FALSE	NA	NA	NA	NA	NA	NA	NA	FALSE	NA
ENSG00000120860	CCDC53	3	0.0091323	0.0287283	0.750572	0.95206	79.2255	Inverse variance weighted	2	0.010691	0.00720501	0.137856	0.436377	TRUE	NA	Wald ratio	1	0.0619391	0.0282635	0.0284164	0.464107	TRUE	0.0465315	Inverse variance weighted	2	-0.051902	0.0331388	0.117302	0.785224	FALSE	NA
ENSG00000120868	APAF1	3	-0.0497612	0.05539	0.368984	0.859514	76.7776	Inverse variance weighted	3	-0.0105097	0.0134251	0.433718	0.758785	TRUE	NA	Wald ratio	1	0.00421793	0.0490335	0.931449	0.991777	TRUE	NA	Inverse variance weighted	3	-0.223002	0.090081	0.0133022	0.485532	FALSE	0.124642
ENSG00000120875	DUSP4	2	0.0338532	0.0367845	0.357409	0.854062	9.67715	Wald ratio	1	0.0903445	0.065048	0.164867	0.480832	TRUE	NA		NA	NA	NA	NA	NA	FALSE	NA	Inverse variance weighted	2	0.00990093	0.0401708	0.805318	0.991736	FALSE	NA
ENSG00000120885	CLU	2	-0.0725985	0.050589	0.151268	0.659771	0	Wald ratio	1	-0.0696156	0.0541455	0.198543	0.528612	TRUE	NA		NA	NA	NA	NA	NA	FALSE	NA	Inverse variance weighted	2	-0.0930933	0.141926	0.51187	0.967011	FALSE	NA
ENSG00000120889	TNFRSF10B	2	-0.00383679	0.00907931	0.672597	0.938533	0	Inverse variance weighted	4	-0.00221416	0.00957622	0.817149	0.946264	FALSE	NA		NA	NA	NA	NA	NA	FALSE	NA	Inverse variance weighted	4	-0.0182658	0.0285563	0.522406	0.967011	FALSE	NA
ENSG00000120896	SORBS3	3	0.020502	0.0567409	0.717855	0.947124	63.0138	Inverse variance weighted	4	-0.0689121	0.0487626	0.157592	0.469311	FALSE	NA	Wald ratio	1	0.0814664	0.042091	0.0529309	0.553644	TRUE	NA	Inverse variance weighted	3	0.0736471	0.112248	0.511753	0.967011	FALSE	NA
ENSG00000120899	PTK2B	3	0.0018321	0.0270798	0.94606	0.990981	57.5894	Inverse variance weighted	4	-0.0272414	0.00848518	0.00132521	0.0173287	TRUE	0.00118221	Wald ratio	1	0.0747353	0.0502128	0.136653	0.712175	TRUE	NA	Inverse variance weighted	3	0.00763327	0.037416	0.838345	0.993456	FALSE	NA
ENSG00000120903	CHRNA2	3	-0.0177185	0.035514	0.617838	0.926353	44.7289	Inverse variance weighted	2	-0.0344636	0.0331689	0.298789	0.645427	TRUE	NA	Wald ratio	1	-0.0783636	0.0571842	0.170571	0.749568	TRUE	NA	Inverse variance weighted	2	0.0588122	0.0500994	0.240431	0.894769	FALSE	NA
ENSG00000120907	ADRA1A	NA	NA	NA	NA	NA	NA	NA	NA	NA	NA	NA	NA	FALSE	NA	Wald ratio	1	-0.0516904	0.0615115	0.40072	0.892155	TRUE	NA	NA	NA	NA	NA	NA	NA	FALSE	NA
ENSG00000120910	PPP3CC	3	-0.0457105	0.0347413	0.188262	0.719152	0	Inverse variance weighted	2	-0.0426788	0.0613014	0.486296	0.795341	FALSE	NA	Wald ratio	1	-0.0449051	0.0499211	0.368375	0.875307	TRUE	NA	Inverse variance weighted	2	-0.052722	0.0787737	0.503315	0.967011	FALSE	NA
ENSG00000120913	PDLIM2	2	-0.0991692	0.0330169	0.00266817	0.0731692	0	Inverse variance weighted	2	-0.0998449	0.0342595	0.00356407	0.0374362	TRUE	0.440982		NA	NA	NA	NA	NA	FALSE	NA	Inverse variance weighted	2	-0.0903579	0.123715	0.465165	0.961644	FALSE	NA
ENSG00000120915	EPHX2	3	-0.00861746	0.0250585	0.730926	0.948996	81.6777	Inverse variance weighted	4	-0.00666425	0.0129831	0.60774	0.866062	FALSE	NA	Wald ratio	1	0.0335312	0.0191325	0.0796746	0.615895	TRUE	NA	Inverse variance weighted	3	-0.058897	0.0248746	0.0178962	0.522418	FALSE	0.875274
ENSG00000120925	RNF170	2	-0.038392	0.0438154	0.380909	0.865057	0	Inverse variance weighted	2	-0.0471276	0.0494284	0.340361	0.686534	TRUE	NA		NA	NA	NA	NA	NA	FALSE	NA	Wald ratio	1	-0.00634954	0.0946658	0.946523	0.997116	FALSE	NA
ENSG00000120942	UBIAD1	3	-0.0208489	0.0325001	0.521197	0.90385	0	Inverse variance weighted	2	0.0287372	0.299468	0.923551	0.978905	FALSE	NA	Wald ratio	1	-0.0101242	0.0418773	0.808967	0.981773	TRUE	NA	Inverse variance weighted	4	-0.0391	0.052316	0.454834	0.959921	FALSE	NA
ENSG00000120948	TARDBP	2	-0.0682905	0.266567	0.797808	0.963873	81.2252	Wald ratio	1	-0.30123	0.0881648	0.000633928	0.00955712	TRUE	0.138081		NA	NA	NA	NA	NA	FALSE	NA	Inverse variance weighted	2	0.236758	0.215794	0.272577	0.907095	FALSE	NA
ENSG00000120949	TNFRSF8	2	0.0253547	0.0433809	0.558907	0.912183	0	Wald ratio	1	0.0504428	0.051844	0.330567	0.677357	TRUE	NA		NA	NA	NA	NA	NA	FALSE	NA	Inverse variance weighted	2	-0.0332304	0.0792241	0.674889	0.978864	FALSE	NA
ENSG00000120963	ZNF706	3	0.0228825	0.0355516	0.519807	0.90385	0.0655652	Inverse variance weighted	2	0.0551166	0.0627518	0.379766	0.720811	TRUE	NA	Wald ratio	1	0.0344302	0.0479727	0.47294	0.913255	TRUE	NA	Inverse variance weighted	2	-0.104642	0.0983079	0.287132	0.913852	FALSE	NA
ENSG00000120992	LYPLA1	2	0.0850228	0.040061	0.0338098	0.336142	0	Wald ratio	1	0.179617	0.126408	0.155337	0.465258	TRUE	NA	Wald ratio	1	0.0744613	0.0422383	0.0779196	0.613233	TRUE	NA		NA	NA	NA	NA	NA	FALSE	NA
ENSG00000121022	COPS5	2	0.012556	0.0403823	0.755855	0.953834	0		NA	NA	NA	NA	NA	FALSE	NA	Wald ratio	1	0.00138703	0.0425356	0.973987	0.997896	TRUE	NA	Wald ratio	1	0.114562	0.128546	0.372815	0.943437	FALSE	NA
ENSG00000121039	RDH10	2	0.0305941	0.036559	0.402681	0.871992	24.2663	Inverse variance weighted	2	0.0564043	0.035668	0.113793	0.389017	TRUE	NA		NA	NA	NA	NA	NA	FALSE	NA	Wald ratio	1	-0.0211901	0.057338	0.711706	0.984405	FALSE	NA
ENSG00000121053	EPX	2	-0.029765	0.0519531	0.566698	0.915917	24.7125	Wald ratio	1	-0.127342	0.101402	0.209183	0.542272	TRUE	NA		NA	NA	NA	NA	NA	FALSE	NA	Wald ratio	1	-0.00210361	0.0390671	0.957058	0.997435	FALSE	NA
ENSG00000121057	AKAP1	3	0.021963	0.0477889	0.645815	0.933246	53.3791	Wald ratio	1	-0.00300269	0.0370332	0.935377	0.983803	TRUE	NA	Wald ratio	1	0.106823	0.0525062	0.0419029	0.511042	TRUE	0.00251104	Inverse variance weighted	3	-0.0844449	0.0957481	0.377804	0.944584	FALSE	NA
ENSG00000121058	COIL	NA	NA	NA	NA	NA	NA	NA	NA	NA	NA	NA	NA	FALSE	NA	NA	NA	NA	NA	NA	NA	FALSE	NA	Wald ratio	1	-0.0852385	0.184157	0.643467	0.976864	FALSE	NA
ENSG00000121060	TRIM25	2	0.0151613	0.0591209	0.797607	0.963873	52.2283	Wald ratio	1	-0.0728166	0.083525	0.38332	0.72294	TRUE	NA	Wald ratio	1	0.0548904	0.028543	0.0544704	0.557818	TRUE	NA		NA	NA	NA	NA	NA	FALSE	NA
ENSG00000121064	SCPEP1	2	-0.0299417	0.0229885	0.192758	0.724346	0	Inverse variance weighted	2	-0.0336507	0.0237746	0.156951	0.468086	TRUE	NA		NA	NA	NA	NA	NA	FALSE	NA	Inverse variance weighted	2	0.0233744	0.0901392	0.795392	0.99106	FALSE	NA
ENSG00000121067	SPOP	2	0.00699821	0.0472621	0.882286	0.981773	0	Wald ratio	1	-0.0292326	0.0852618	0.731706	0.920587	TRUE	NA	Wald ratio	1	0.0230687	0.0567845	0.684559	0.962626	TRUE	NA		NA	NA	NA	NA	NA	FALSE	NA
ENSG00000121073	SLC35B1	2	-0.0169577	0.0356771	0.634565	0.929822	0	Wald ratio	1	-0.0384324	0.0609294	0.528191	0.820543	TRUE	NA	Wald ratio	1	-0.00575309	0.0440111	0.895998	0.988667	TRUE	NA		NA	NA	NA	NA	NA	FALSE	NA
ENSG00000121083	NA	NA	NA	NA	NA	NA	NA	Inverse variance weighted	3	-0.0193282	0.0150521	0.199113	0.529536	TRUE	NA	NA	NA	NA	NA	NA	NA	FALSE	NA	NA	NA	NA	NA	NA	NA	FALSE	NA
ENSG00000121101	TEX14	3	0.00797929	0.025374	0.753166	0.953113	20.4654	Wald ratio	1	0.0546997	0.0373781	0.143354	0.445464	TRUE	NA	Wald ratio	1	-0.0142864	0.0347356	0.68086	0.962602	TRUE	NA	Wald ratio	1	-0.0243849	0.0476085	0.608514	0.973247	FALSE	NA
ENSG00000121104	FAM117A	2	0.0651289	0.036404	0.0736051	0.493978	0	Wald ratio	1	0.0782935	0.0693965	0.259233	0.603152	TRUE	NA	Wald ratio	1	0.0601308	0.0427597	0.15965	0.736396	TRUE	NA		NA	NA	NA	NA	NA	FALSE	NA
ENSG00000121152	NCAPH	NA	NA	NA	NA	NA	NA	NA	NA	NA	NA	NA	NA	FALSE	NA	NA	NA	NA	NA	NA	NA	FALSE	NA	Wald ratio	1	0.0992727	0.115114	0.388476	0.947221	FALSE	NA
ENSG00000121207	LRAT	NA	NA	NA	NA	NA	NA	NA	NA	NA	NA	NA	NA	FALSE	NA	Wald ratio	1	-0.0182181	0.051756	0.724838	0.972023	TRUE	NA	NA	NA	NA	NA	NA	NA	FALSE	NA
ENSG00000121210	KIAA0922	3	0.0167402	0.0232592	0.471694	0.888721	0.0252191	Inverse variance weighted	3	0.0219456	0.027076	0.417642	0.747958	FALSE	NA	Wald ratio	1	0.0270034	0.0509499	0.596112	0.941876	TRUE	NA	Inverse variance weighted	2	-0.0931568	0.099739	0.350301	0.936618	FALSE	NA
ENSG00000121211	MND1	2	0.0917628	0.09628	0.340548	0.844914	81.2859	Wald ratio	1	0.195361	0.0696503	0.00503356	0.0495885	TRUE	0.407778	Wald ratio	1	0.00228359	0.0461	0.960492	0.996241	TRUE	NA		NA	NA	NA	NA	NA	FALSE	NA
ENSG00000121236	TRIM6	3	-0.0100735	0.0204257	0.62189	0.926989	35.4915	Inverse variance weighted	4	-0.0213179	0.0149218	0.153108	0.461961	TRUE	NA	Inverse variance weighted	2	0.037106	0.0328217	0.258252	0.825704	TRUE	NA	Inverse variance weighted	3	-0.049778	0.0477306	0.296997	0.918437	FALSE	NA
ENSG00000121274	PAPD5	3	-0.00300499	0.0155243	0.846515	0.974657	0	Inverse variance weighted	2	-0.00665008	0.0164678	0.686343	0.900895	TRUE	NA	Wald ratio	1	0.0193204	0.0485552	0.6907	0.963685	TRUE	NA	Wald ratio	1	0.102339	0.162862	0.529756	0.967011	FALSE	NA
ENSG00000121281	ADCY7	3	0.00457057	0.0100515	0.649313	0.934244	0	Inverse variance weighted	3	0.00558076	0.0103867	0.591063	0.857113	FALSE	NA	Inverse variance weighted	2	-0.00681053	0.0809969	0.93299	0.991777	FALSE	NA	Inverse variance weighted	3	-0.0114477	0.0458226	0.802721	0.99119	FALSE	NA
ENSG00000121289	CEP89	3	0.031806	0.0194588	0.102148	0.568556	0	Inverse variance weighted	2	0.0224355	0.0232343	0.334235	0.681067	TRUE	NA	Inverse variance weighted	2	0.0292308	0.0472259	0.535944	0.926029	FALSE	NA	Inverse variance weighted	2	0.0862252	0.0542176	0.111755	0.784195	FALSE	NA
ENSG00000121297	TSHZ3	2	-0.00436661	0.0393089	0.911549	0.985649	43.2436	Inverse variance weighted	6	0.0199892	0.0217181	0.357368	0.702753	FALSE	NA		NA	NA	NA	NA	NA	FALSE	NA	Inverse variance weighted	3	-0.0678088	0.0624771	0.277771	0.910607	FALSE	NA
ENSG00000121310	ECHDC2	3	0.00203611	0.0109538	0.852537	0.976041	0	Inverse variance weighted	6	-0.00193224	0.0128267	0.880258	0.96814	FALSE	NA	Wald ratio	1	0.0219609	0.0313213	0.48321	0.914401	TRUE	NA	Inverse variance weighted	4	0.0051163	0.0284338	0.857202	0.993896	FALSE	NA
ENSG00000121314	TAS2R8	NA	NA	NA	NA	NA	NA	NA	NA	NA	NA	NA	NA	FALSE	NA	Wald ratio	1	0.0547657	0.0449569	0.223155	0.792463	TRUE	NA	NA	NA	NA	NA	NA	NA	FALSE	NA
ENSG00000121316	PLBD1	3	-0.0173208	0.0205582	0.399495	0.871876	0	Inverse variance weighted	2	-0.0247927	0.0318657	0.436548	0.760922	FALSE	NA	Wald ratio	1	-0.0177796	0.0277579	0.521833	0.922327	TRUE	NA	Inverse variance weighted	2	0.0780378	0.109495	0.476025	0.961931	FALSE	NA
ENSG00000121350	PYROXD1	3	0.0372121	0.0361496	0.303295	0.821888	47.1574	Inverse variance weighted	2	0.0925268	0.0609938	0.12927	0.420607	FALSE	NA	Inverse variance weighted	2	-0.00324901	0.0188222	0.862953	0.985356	FALSE	NA	Inverse variance weighted	2	0.0841062	0.0646552	0.193312	0.860929	FALSE	NA
ENSG00000121377	TAS2R7	NA	NA	NA	NA	NA	NA	NA	NA	NA	NA	NA	NA	FALSE	NA	Wald ratio	1	0.0999751	0.0491856	0.0420921	0.511042	TRUE	0.00380878	NA	NA	NA	NA	NA	NA	FALSE	NA
ENSG00000121380	BCL2L14	NA	NA	NA	NA	NA	NA	Inverse variance weighted	2	0.0112852	0.0182308	0.535902	0.824891	TRUE	NA	NA	NA	NA	NA	NA	NA	FALSE	NA	NA	NA	NA	NA	NA	NA	FALSE	NA
ENSG00000121381	TAS2R9	NA	NA	NA	NA	NA	NA	NA	NA	NA	NA	NA	NA	FALSE	NA	Inverse variance weighted	2	0.00715172	0.0557085	0.89785	0.988987	FALSE	NA	NA	NA	NA	NA	NA	NA	FALSE	NA
ENSG00000121390	PSPC1	3	-0.0301716	0.021508	0.160674	0.673594	0	Inverse variance weighted	2	-0.0304116	0.023927	0.203723	0.534904	TRUE	NA	Inverse variance weighted	2	-0.0174118	0.0634475	0.783756	0.97769	FALSE	NA	Inverse variance weighted	3	-0.0466827	0.0774782	0.546824	0.970382	FALSE	NA
ENSG00000121406	ZNF549	NA	NA	NA	NA	NA	NA	Inverse variance weighted	2	0.0373571	0.0673304	0.579009	0.851745	TRUE	NA	NA	NA	NA	NA	NA	NA	FALSE	NA	NA	NA	NA	NA	NA	NA	FALSE	NA
ENSG00000121410	A1BG	2	0.0225824	0.052426	0.666652	0.936661	24.8043	Wald ratio	1	0.112755	0.0952585	0.236542	0.57518	TRUE	NA		NA	NA	NA	NA	NA	FALSE	NA	Inverse variance weighted	3	-0.00789789	0.0432682	0.855164	0.993859	FALSE	NA
ENSG00000121413	ZSCAN18	2	-0.0238402	0.0171136	0.163602	0.680644	0	Inverse variance weighted	4	-0.0223071	0.0213213	0.295452	0.642285	FALSE	NA		NA	NA	NA	NA	NA	FALSE	NA	Inverse variance weighted	3	-0.0266164	0.0286924	0.35359	0.938134	FALSE	NA
ENSG00000121417	ZNF211	3	0.0216867	0.00970012	0.0253702	0.289224	0	Inverse variance weighted	4	0.0275214	0.0122948	0.025191	0.152436	TRUE	0.0122946	Wald ratio	1	0.00618356	0.0185507	0.738883	0.975925	TRUE	NA	Inverse variance weighted	3	0.0275173	0.0300618	0.360004	0.939351	FALSE	NA
ENSG00000121454	LHX4	NA	NA	NA	NA	NA	NA	Wald ratio	1	-0.0799021	0.0597071	0.18082	0.5055	TRUE	NA	NA	NA	NA	NA	NA	NA	FALSE	NA	NA	NA	NA	NA	NA	NA	FALSE	NA
ENSG00000121481	RNF2	3	0.082111	0.0349009	0.0186383	0.243222	0	Inverse variance weighted	2	0.122573	0.0515186	0.0173502	0.118799	FALSE	0.561398	Wald ratio	1	0.0537818	0.0492581	0.274905	0.831452	TRUE	NA	Wald ratio	1	-0.0292134	0.176609	0.868619	0.994394	FALSE	NA
ENSG00000121486	TRMT1L	3	0.0667931	0.0257155	0.0093937	0.167601	11.7635	Wald ratio	1	0.0883776	0.0268975	0.00101724	0.0141219	TRUE	0.965094	Wald ratio	1	0.0287013	0.0443236	0.517282	0.921522	TRUE	NA	Wald ratio	1	0.0208078	0.102256	0.838753	0.993456	FALSE	NA
ENSG00000121542	SEC22A	3	-0.0555442	0.0194391	0.00427207	0.101506	6.55074	Inverse variance weighted	2	-0.0682807	0.0219909	0.00190313	0.0229243	TRUE	0.0818683	Wald ratio	1	-0.0204134	0.0341339	0.549814	0.929902	TRUE	NA	Wald ratio	1	-0.0987469	0.0848389	0.244451	0.895192	FALSE	NA
ENSG00000121552	CSTA	3	-0.019218	0.0147767	0.19341	0.725029	0	Inverse variance weighted	4	-0.0231511	0.0166743	0.165007	0.480991	FALSE	NA	Wald ratio	1	-0.00151007	0.0347316	0.96532	0.996647	TRUE	NA	Inverse variance weighted	3	-0.022681	0.080563	0.778303	0.989552	FALSE	NA
ENSG00000121570	DPPA4	2	0.0638507	0.0270326	0.0181772	0.239957	14.4347	Inverse variance weighted	3	0.0490661	0.0255297	0.0546151	0.251675	TRUE	NA		NA	NA	NA	NA	NA	FALSE	NA	Inverse variance weighted	2	0.113278	0.0536305	0.0346699	0.606078	FALSE	0.475842
ENSG00000121577	POPDC2	3	-0.0418175	0.0267578	0.118096	0.605606	79.3874	Inverse variance weighted	3	-0.00264655	0.0119399	0.824582	0.948688	TRUE	NA	Wald ratio	1	-0.0434442	0.0218313	0.0465909	0.529928	TRUE	0.0319387	Inverse variance weighted	2	-0.0985718	0.0323028	0.00227708	0.264507	FALSE	0.21659
ENSG00000121578	B4GALT4	2	0.00171947	0.00856313	0.840856	0.973719	0	Inverse variance weighted	5	0.0013272	0.00864192	0.877943	0.967369	FALSE	NA		NA	NA	NA	NA	NA	FALSE	NA	Inverse variance weighted	3	0.0229407	0.0635625	0.718163	0.985088	FALSE	NA
ENSG00000121579	NAA50	3	-0.0526385	0.0298933	0.0782588	0.507445	0	Wald ratio	1	-0.0481563	0.0566544	0.395325	0.732724	TRUE	NA	Wald ratio	1	-0.0535161	0.0356028	0.132802	0.704414	TRUE	NA	Wald ratio	1	-0.0905203	0.231958	0.696356	0.982882	FALSE	NA
ENSG00000121594	CD80	3	-0.00426888	0.033262	0.897879	0.984551	5.61274	Inverse variance weighted	2	0.0725054	0.0673489	0.281675	0.629011	TRUE	NA	Wald ratio	1	-0.0336511	0.0405539	0.406659	0.892155	TRUE	NA	Wald ratio	1	-0.00669837	0.0784104	0.931922	0.996046	FALSE	NA
ENSG00000121621	KIF18A	NA	NA	NA	NA	NA	NA	NA	NA	NA	NA	NA	NA	FALSE	NA	Wald ratio	1	-0.0127191	0.0452236	0.778519	0.977453	TRUE	NA	NA	NA	NA	NA	NA	NA	FALSE	NA
ENSG00000121644	DESI2	2	-0.00515081	0.0546226	0.924872	0.987295	0	Wald ratio	1	0.00904355	0.0587831	0.877731	0.967327	TRUE	NA		NA	NA	NA	NA	NA	FALSE	NA	Inverse variance weighted	2	-0.0949105	0.147821	0.520831	0.967011	FALSE	NA
ENSG00000121653	MAPK8IP1	2	0.0201229	0.0130611	0.123395	0.614833	0	Inverse variance weighted	3	0.0308125	0.0205545	0.133858	0.428918	FALSE	NA		NA	NA	NA	NA	NA	FALSE	NA	Inverse variance weighted	3	0.0128837	0.0169152	0.44626	0.957517	FALSE	NA
ENSG00000121671	CRY2	2	0.0644934	0.0102444	3.065e-10	1.93318e-07	0	Inverse variance weighted	3	0.0632383	0.0104985	1.70625e-09	1.74383e-07	TRUE	0.000285339		NA	NA	NA	NA	NA	FALSE	NA	Inverse variance weighted	3	0.0894892	0.0468508	0.0561218	0.67152	FALSE	NA
ENSG00000121680	PEX16	3	-0.0952064	0.0701985	0.175021	0.701703	83.4628	Wald ratio	1	-0.268191	0.0800847	0.000811515	0.0117557	TRUE	0.865576	Wald ratio	1	-0.0348977	0.0449178	0.437204	0.897699	TRUE	NA	Inverse variance weighted	4	-0.0284763	0.0338601	0.400348	0.948096	FALSE	NA
ENSG00000121690	DEPDC7	3	-0.0124163	0.0124506	0.318644	0.831579	0	Wald ratio	1	-0.0107151	0.0160726	0.504985	0.80634	TRUE	NA	Wald ratio	1	-0.026781	0.0300941	0.373515	0.879302	TRUE	NA	Inverse variance weighted	2	-0.00613081	0.0260315	0.813809	0.991736	FALSE	NA
ENSG00000121691	CAT	3	-0.00919508	0.00600977	0.126011	0.618293	0	Inverse variance weighted	4	-0.00851753	0.00636696	0.180971	0.50584	TRUE	NA	Wald ratio	1	-0.0030786	0.0297598	0.917607	0.990403	TRUE	NA	Inverse variance weighted	5	-0.0216905	0.0230003	0.345653	0.93411	FALSE	NA
ENSG00000121716	PILRB	2	0.0156351	0.00753013	0.037863	0.357163	0	Inverse variance weighted	6	0.01716	0.00775895	0.0269914	0.159549	TRUE	0.832212		NA	NA	NA	NA	NA	FALSE	NA	Inverse variance weighted	2	-0.00908137	0.031237	0.771261	0.98887	FALSE	NA
ENSG00000121741	ZMYM2	2	0.133342	0.0407445	0.00106549	0.0385021	0	Inverse variance weighted	3	0.136715	0.0411122	0.000882902	0.012636	TRUE	0.0211955		NA	NA	NA	NA	NA	FALSE	NA	Wald ratio	1	-0.0526943	0.305338	0.862984	0.994394	FALSE	NA
ENSG00000121742	GJB6	2	0.0107296	0.0105514	0.309204	0.825648	0	Inverse variance weighted	2	0.00650399	0.01183	0.582463	0.852779	TRUE	NA		NA	NA	NA	NA	NA	FALSE	NA	Inverse variance weighted	2	0.0271693	0.0233337	0.24427	0.895192	FALSE	NA
ENSG00000121743	GJA3	2	0.0418091	0.025	0.0944527	0.554645	0	Inverse variance weighted	3	0.0490523	0.0265569	0.0647379	0.279472	TRUE	NA		NA	NA	NA	NA	NA	FALSE	NA	Inverse variance weighted	2	-0.0145896	0.0741051	0.843924	0.993456	FALSE	NA
ENSG00000121749	TBC1D15	3	0.0250857	0.0540382	0.642489	0.93203	68.9336	Inverse variance weighted	5	-0.0358463	0.0146443	0.0143733	0.104001	TRUE	2.13494e-06	Wald ratio	1	0.034458	0.0518368	0.506217	0.92036	TRUE	NA	Wald ratio	1	0.229908	0.126814	0.0698396	0.70458	FALSE	NA
ENSG00000121753	BAI2	NA	NA	NA	NA	NA	NA	NA	NA	NA	NA	NA	NA	FALSE	NA	NA	NA	NA	NA	NA	NA	FALSE	NA	Inverse variance weighted	2	-0.0576444	0.0646996	0.372954	0.943437	FALSE	NA
ENSG00000121766	ZCCHC17	3	0.00433251	0.0167517	0.79592	0.963561	0	Wald ratio	1	0.00945855	0.0296368	0.749614	0.927341	TRUE	NA	Wald ratio	1	0.00685942	0.0213132	0.747575	0.976423	TRUE	NA	Wald ratio	1	-0.0466421	0.0668723	0.485503	0.962538	FALSE	NA
ENSG00000121769	FABP3	NA	NA	NA	NA	NA	NA	Wald ratio	1	0.0080153	0.0307253	0.794193	0.940398	TRUE	NA	NA	NA	NA	NA	NA	NA	FALSE	NA	NA	NA	NA	NA	NA	NA	FALSE	NA
ENSG00000121774	KHDRBS1	NA	NA	NA	NA	NA	NA	NA	NA	NA	NA	NA	NA	FALSE	NA	NA	NA	NA	NA	NA	NA	FALSE	NA	Inverse variance weighted	2	0.0437002	0.618581	0.94368	0.997116	FALSE	NA
ENSG00000121775	TMEM39B	2	-0.0417924	0.0743592	0.574093	0.918134	57.7203	Inverse variance weighted	2	0.00768484	0.0217928	0.724364	0.915841	TRUE	NA		NA	NA	NA	NA	NA	FALSE	NA	Wald ratio	1	-0.153547	0.102547	0.134308	0.807916	FALSE	NA
ENSG00000121797	CCRL2	3	0.0473932	0.0177821	0.00769368	0.150335	0	Inverse variance weighted	3	0.0511495	0.0210494	0.0150998	0.107307	TRUE	0.0121164	Wald ratio	1	0.0465601	0.0426801	0.275313	0.831452	TRUE	NA	Inverse variance weighted	3	0.0249029	0.0529542	0.63816	0.976695	FALSE	NA
ENSG00000121807	CCR2	2	0.0167998	0.0238258	0.480742	0.890099	2.52398	Inverse variance weighted	4	0.006972	0.0246293	0.777117	0.936216	FALSE	NA		NA	NA	NA	NA	NA	FALSE	NA	Inverse variance weighted	2	0.0745612	0.0620193	0.229276	0.887144	FALSE	NA
ENSG00000121848	RNF115	NA	NA	NA	NA	NA	NA	Wald ratio	1	-0.0644545	0.0443558	0.146189	0.450493	TRUE	NA	NA	NA	NA	NA	NA	NA	FALSE	NA	NA	NA	NA	NA	NA	NA	FALSE	NA
ENSG00000121851	POLR3GL	NA	NA	NA	NA	NA	NA	NA	NA	NA	NA	NA	NA	FALSE	NA	NA	NA	NA	NA	NA	NA	FALSE	NA	Wald ratio	1	-0.437767	0.604611	0.469037	0.961931	FALSE	NA
ENSG00000121858	TNFSF10	3	0.013389	0.0168216	0.426064	0.879407	12.5237	Inverse variance weighted	2	0.0296028	0.0192832	0.124745	0.411021	TRUE	NA	Inverse variance weighted	2	-0.0051201	0.0238048	0.829699	0.982547	TRUE	NA	Wald ratio	1	-0.0545803	0.1074	0.611315	0.973247	FALSE	NA
ENSG00000121864	ZNF639	3	0.0395606	0.0660816	0.549398	0.910139	63.3718	Wald ratio	1	0.113464	0.0432801	0.00875125	0.0742297	TRUE	0.0338533	Wald ratio	1	-0.0611031	0.0588566	0.299192	0.841141	TRUE	NA	Wald ratio	1	0.075792	0.14211	0.593803	0.973247	FALSE	NA
ENSG00000121879	PIK3CA	2	0.0821971	0.187372	0.660891	0.936192	73.0076	Inverse variance weighted	2	-0.0622816	0.0342871	0.0692979	0.291524	TRUE	NA		NA	NA	NA	NA	NA	FALSE	NA	Wald ratio	1	0.325198	0.198371	0.101142	0.768073	FALSE	NA
ENSG00000121892	PDS5A	3	0.0241443	0.0284324	0.395779	0.869952	1.733	Inverse variance weighted	2	0.00451803	0.0326793	0.89004	0.96978	FALSE	NA	Wald ratio	1	0.068938	0.0547127	0.207669	0.778259	TRUE	NA	Wald ratio	1	0.119436	0.188739	0.526856	0.967011	FALSE	NA
ENSG00000121895	TMEM156	3	-0.00301233	0.00773313	0.69688	0.942063	0	Inverse variance weighted	5	-0.00387925	0.0105889	0.714102	0.912025	TRUE	NA	Wald ratio	1	-0.00141198	0.0117303	0.90419	0.990039	TRUE	NA	Inverse variance weighted	4	-0.0102878	0.0431982	0.811763	0.991736	FALSE	NA
ENSG00000121897	LIAS	2	-0.0184784	0.0106131	0.0816671	0.518655	0	Inverse variance weighted	3	-0.0176289	0.0107103	0.0997706	0.359718	FALSE	NA		NA	NA	NA	NA	NA	FALSE	NA	Inverse variance weighted	2	-0.0646344	0.0789442	0.412937	0.948766	FALSE	NA
ENSG00000121900	TMEM54	NA	NA	NA	NA	NA	NA	NA	NA	NA	NA	NA	NA	FALSE	NA	NA	NA	NA	NA	NA	NA	FALSE	NA	Wald ratio	1	-0.0208786	0.0394374	0.59652	0.973247	FALSE	NA
ENSG00000121903	ZSCAN20	NA	NA	NA	NA	NA	NA	NA	NA	NA	NA	NA	NA	FALSE	NA	NA	NA	NA	NA	NA	NA	FALSE	NA	Wald ratio	1	0.0329539	0.0819333	0.687534	0.980838	FALSE	NA
ENSG00000121904	CSMD2	NA	NA	NA	NA	NA	NA	NA	NA	NA	NA	NA	NA	FALSE	NA	Wald ratio	1	0.00220341	0.0520005	0.966201	0.996647	TRUE	NA	NA	NA	NA	NA	NA	NA	FALSE	NA
ENSG00000121931	LRIF1	2	0.0334703	0.0138088	0.0153571	0.220577	0	Inverse variance weighted	2	0.0326882	0.0138526	0.0182889	0.122655	TRUE	0.19358		NA	NA	NA	NA	NA	FALSE	NA	Wald ratio	1	0.156492	0.173732	0.367714	0.941751	FALSE	NA
ENSG00000121933	ADORA3	2	-0.125939	0.092936	0.17538	0.702736	57.7756	Inverse variance weighted	2	-0.222498	0.0892515	0.0126693	0.0956287	TRUE	5.99675e-07		NA	NA	NA	NA	NA	FALSE	NA	Inverse variance weighted	2	-0.0364901	0.0815068	0.654374	0.978556	FALSE	NA
ENSG00000121940	CLCC1	2	0.0215098	0.0426509	0.614035	0.926346	32.8616	Inverse variance weighted	3	-0.0163075	0.0451253	0.717814	0.912865	FALSE	NA		NA	NA	NA	NA	NA	FALSE	NA	Inverse variance weighted	3	0.0696121	0.0540368	0.197664	0.860929	FALSE	NA
ENSG00000121957	GPSM2	2	-0.000723412	0.0470141	0.987723	0.998517	0	Inverse variance weighted	2	0.00435926	0.0509855	0.931864	0.982235	FALSE	NA		NA	NA	NA	NA	NA	FALSE	NA	Wald ratio	1	-0.0295892	0.121504	0.8076	0.991736	FALSE	NA
ENSG00000121964	GTDC1	2	0.0118288	0.0285594	0.678741	0.939504	0	Inverse variance weighted	2	0.0211765	0.0435835	0.627049	0.877079	TRUE	NA	Inverse variance weighted	2	0.00479441	0.0378077	0.89909	0.989355	TRUE	NA		NA	NA	NA	NA	NA	FALSE	NA
ENSG00000121966	CXCR4	2	-0.0962666	0.135238	0.47657	0.889378	71.8208	Wald ratio	1	0.0244978	0.0791467	0.756923	0.929567	TRUE	NA		NA	NA	NA	NA	NA	FALSE	NA	Wald ratio	1	-0.247713	0.120898	0.0404669	0.627622	FALSE	0.00137868
ENSG00000121988	ZRANB3	2	0.0230648	0.0218544	0.291249	0.814075	11.4782	Wald ratio	1	-0.0178605	0.0446513	0.689157	0.902355	TRUE	NA	Wald ratio	1	0.0347352	0.021332	0.103457	0.659663	TRUE	NA		NA	NA	NA	NA	NA	FALSE	NA
ENSG00000121989	ACVR2A	2	0.0301167	0.0429159	0.482829	0.890624	59.3298	Inverse variance weighted	2	-0.00199983	0.0223376	0.928663	0.980822	TRUE	NA		NA	NA	NA	NA	NA	FALSE	NA	Inverse variance weighted	3	0.0874634	0.0524989	0.095713	0.760074	FALSE	NA
ENSG00000122025	FLT3	2	-0.0155138	0.0316555	0.624076	0.927524	0	Inverse variance weighted	2	-0.00306435	0.0452057	0.945955	0.987044	TRUE	NA	Wald ratio	1	-0.0274922	0.0443422	0.535258	0.925709	TRUE	NA		NA	NA	NA	NA	NA	FALSE	NA
ENSG00000122026	RPL21	3	-0.049235	0.0472064	0.29696	0.818021	59.4511	Wald ratio	1	-0.118173	0.0479544	0.0137287	0.101108	TRUE	0.151258	Wald ratio	1	0.0014753	0.0255719	0.953994	0.995527	TRUE	NA	Inverse variance weighted	4	-0.051729	0.120819	0.66854	0.978864	FALSE	NA
ENSG00000122033	MTIF3	3	-0.0200705	0.0272964	0.462168	0.885657	63.5643	Inverse variance weighted	2	-0.062702	0.0232999	0.00712194	0.0643408	FALSE	0.0248774	Wald ratio	1	0.00904932	0.0195089	0.642751	0.952654	TRUE	NA	Inverse variance weighted	3	0.00543735	0.0558198	0.922402	0.995669	FALSE	NA
ENSG00000122034	GTF3A	3	-0.0181673	0.0231866	0.433319	0.881991	58.811	Inverse variance weighted	4	-0.0424874	0.015042	0.00473427	0.0472265	TRUE	0.992155	Wald ratio	1	0.00572795	0.018881	0.761607	0.9768	TRUE	NA	Inverse variance weighted	2	0.046273	0.144771	0.74925	0.987065	FALSE	NA
ENSG00000122035	RASL11A	3	0.0102405	0.0300949	0.73365	0.948996	23.0702	Inverse variance weighted	2	-0.0494769	0.087327	0.571006	0.847278	FALSE	NA	Wald ratio	1	0.057656	0.0406155	0.155736	0.733987	TRUE	NA	Inverse variance weighted	5	-0.0137873	0.0338258	0.68357	0.980396	FALSE	NA
ENSG00000122042	UBL3	NA	NA	NA	NA	NA	NA	Inverse variance weighted	3	-0.0384717	0.0339844	0.257617	0.600924	FALSE	NA	NA	NA	NA	NA	NA	NA	FALSE	NA	NA	NA	NA	NA	NA	NA	FALSE	NA
ENSG00000122043	LINC00544	3	-0.064938	0.0237665	0.00628882	0.130244	0	Wald ratio	1	-0.0708535	0.0358641	0.048199	0.234095	TRUE	0.00446104	Wald ratio	1	-0.00997849	0.0516129	0.846698	0.983763	TRUE	NA	Inverse variance weighted	2	-0.0908997	0.0402411	0.023891	0.571732	FALSE	0.0230247
ENSG00000122068	FYTTD1	3	-0.00981494	0.0244157	0.687689	0.939723	0.109982	Wald ratio	1	0.00983302	0.0485096	0.839367	0.953366	TRUE	NA	Inverse variance weighted	2	-0.0202684	0.0283347	0.47441	0.913706	TRUE	NA	Wald ratio	1	0.351904	0.27955	0.208094	0.871999	FALSE	NA
ENSG00000122085	MTERFD2	3	-0.012083	0.0161185	0.453473	0.884868	44.7662	Inverse variance weighted	3	-0.0118063	0.0173489	0.496176	0.80126	TRUE	NA	Inverse variance weighted	2	0.0150288	0.0204427	0.462239	0.907473	TRUE	NA	Inverse variance weighted	6	-0.0475046	0.0253224	0.060657	0.685471	FALSE	NA
ENSG00000122140	MRPS2	3	0.0138138	0.0447248	0.757427	0.954332	0	Wald ratio	1	0.0604561	0.0924623	0.513211	0.811926	TRUE	NA	Wald ratio	1	-0.00657734	0.0538146	0.902723	0.989781	TRUE	NA	Inverse variance weighted	2	0.0559193	0.162968	0.7315	0.987065	FALSE	NA
ENSG00000122176	FMOD	NA	NA	NA	NA	NA	NA	Wald ratio	1	-0.0963395	0.107044	0.36812	0.711429	TRUE	NA	NA	NA	NA	NA	NA	NA	FALSE	NA	NA	NA	NA	NA	NA	NA	FALSE	NA
ENSG00000122188	LAX1	2	-0.0134336	0.0175833	0.444868	0.882073	0	Inverse variance weighted	4	-0.0114487	0.0183115	0.531828	0.822383	FALSE	NA		NA	NA	NA	NA	NA	FALSE	NA	Inverse variance weighted	3	-0.0369105	0.0629759	0.557805	0.971753	FALSE	NA
ENSG00000122203	KIAA1191	2	-0.0203601	0.02008	0.310609	0.826565	0	Inverse variance weighted	2	-0.0177361	0.0210465	0.399392	0.735697	TRUE	NA		NA	NA	NA	NA	NA	FALSE	NA	Wald ratio	1	-0.0469772	0.0670319	0.483416	0.961931	FALSE	NA
ENSG00000122218	COPA	3	-0.0074587	0.0366173	0.838593	0.97306	0	Inverse variance weighted	2	-0.0636735	0.0754278	0.398578	0.735692	TRUE	NA	Wald ratio	1	0.00990756	0.042705	0.816538	0.982547	TRUE	NA	Inverse variance weighted	2	0.00904083	0.214608	0.966397	0.997435	FALSE	NA
ENSG00000122223	CD244	3	-0.0116606	0.0158158	0.460955	0.885609	0	Inverse variance weighted	6	-0.014402	0.0186967	0.441122	0.764928	FALSE	NA	Inverse variance weighted	2	-0.000554493	0.0311267	0.985787	0.998706	TRUE	NA	Inverse variance weighted	2	-0.0461555	0.0976099	0.636315	0.976175	FALSE	NA
ENSG00000122224	LY9	3	0.00184409	0.018105	0.918872	0.986546	4.16862	Inverse variance weighted	2	0.00757259	0.017406	0.663523	0.889885	TRUE	NA	Wald ratio	1	-0.0476352	0.0444057	0.283394	0.835039	TRUE	NA	Inverse variance weighted	2	0.263758	0.165962	0.111999	0.784195	FALSE	NA
ENSG00000122254	HS3ST2	NA	NA	NA	NA	NA	NA	NA	NA	NA	NA	NA	NA	FALSE	NA	Wald ratio	1	-0.00649389	0.0550434	0.906085	0.990235	TRUE	NA	NA	NA	NA	NA	NA	NA	FALSE	NA
ENSG00000122257	RBBP6	3	0.0448187	0.0248962	0.0718253	0.489153	0	Wald ratio	1	0.0365127	0.0311034	0.24043	0.581231	TRUE	NA	Wald ratio	1	0.0969379	0.0560605	0.0837793	0.62392	TRUE	NA	Inverse variance weighted	3	0.0142342	0.0618378	0.817947	0.992171	FALSE	NA
ENSG00000122299	ZC3H7A	3	0.029211	0.0229993	0.204056	0.733926	0	Inverse variance weighted	2	0.02058	0.0263385	0.434586	0.75952	TRUE	NA	Wald ratio	1	0.0618182	0.0497561	0.21408	0.780205	TRUE	NA	Wald ratio	1	0.0130104	0.149028	0.930432	0.995803	FALSE	NA
ENSG00000122335	SERAC1	3	-0.00769324	0.00693779	0.267478	0.792435	0	Inverse variance weighted	4	-0.0078651	0.00755685	0.297973	0.644499	TRUE	NA	Wald ratio	1	-0.0195328	0.0257606	0.448306	0.900757	TRUE	NA	Inverse variance weighted	2	0.00416994	0.0238528	0.861222	0.994232	FALSE	NA
ENSG00000122359	ANXA11	3	-0.00136115	0.0118684	0.908693	0.98542	0.0131434	Inverse variance weighted	4	0.000185292	0.0123284	0.988009	0.995995	TRUE	NA	Wald ratio	1	0.00784596	0.0508635	0.877408	0.987318	TRUE	NA	Inverse variance weighted	2	-0.0960436	0.0830844	0.247691	0.896121	FALSE	NA
ENSG00000122376	FAM35A	3	0.00070336	0.0123594	0.954618	0.992528	0.229751	Inverse variance weighted	2	-0.00201329	0.0128223	0.875233	0.966946	TRUE	NA	Wald ratio	1	0.0454563	0.0414844	0.273191	0.831452	TRUE	NA	Inverse variance weighted	2	-0.299328	0.174763	0.0867563	0.747344	FALSE	NA
ENSG00000122378	FAM213A	3	-0.0366676	0.0169418	0.0304391	0.318185	0	Inverse variance weighted	3	0.00240604	0.091755	0.97908	0.994642	FALSE	NA	Inverse variance weighted	2	-0.0430857	0.0235103	0.0668576	0.585469	TRUE	NA	Inverse variance weighted	2	-0.0321881	0.0253506	0.204184	0.869751	FALSE	NA
ENSG00000122386	ZNF205	3	-0.0173419	0.00964817	0.0722673	0.491318	0	Inverse variance weighted	3	-0.01863	0.0106685	0.0807669	0.318838	TRUE	NA	Wald ratio	1	-0.0411816	0.0561025	0.462923	0.907473	TRUE	NA	Inverse variance weighted	3	-0.00581549	0.0247012	0.813872	0.991736	FALSE	NA
ENSG00000122390	NAA60	2	-0.00262243	0.0524037	0.960088	0.994259	56.9173	Inverse variance weighted	3	0.0313726	0.0123613	0.0111496	0.0869572	TRUE	4.33224e-06		NA	NA	NA	NA	NA	FALSE	NA	Inverse variance weighted	2	-0.0834034	0.0743149	0.261736	0.900082	FALSE	NA
ENSG00000122406	RPL5	NA	NA	NA	NA	NA	NA	NA	NA	NA	NA	NA	NA	FALSE	NA	NA	NA	NA	NA	NA	NA	FALSE	NA	Inverse variance weighted	2	-0.578788	0.286897	0.0436531	0.637715	FALSE	0.0542431
ENSG00000122417	ODF2L	2	0.0478979	0.068805	0.486342	0.891712	39.8911	Inverse variance weighted	5	0.0119306	0.0206336	0.56312	0.841898	FALSE	NA		NA	NA	NA	NA	NA	FALSE	NA	Inverse variance weighted	2	0.179521	0.128284	0.161692	0.843755	FALSE	NA
ENSG00000122420	PTGFR	NA	NA	NA	NA	NA	NA	Inverse variance weighted	3	-0.0486843	0.021052	0.020746	0.133414	TRUE	0.00656382	NA	NA	NA	NA	NA	NA	FALSE	NA	NA	NA	NA	NA	NA	NA	FALSE	NA
ENSG00000122432	SPATA1	2	0.0328536	0.023062	0.15428	0.664843	0	Inverse variance weighted	2	0.0410523	0.0329386	0.212643	0.547177	TRUE	NA		NA	NA	NA	NA	NA	FALSE	NA	Wald ratio	1	0.0249696	0.0323001	0.439493	0.957517	FALSE	NA
ENSG00000122477	LRRC39	3	0.0125775	0.0173171	0.46765	0.887369	0	Wald ratio	1	0.024807	0.0225518	0.271332	0.618179	TRUE	NA	Wald ratio	1	-0.0218418	0.0347851	0.530065	0.92321	TRUE	NA	Inverse variance weighted	2	0.0206949	0.0429546	0.629958	0.975519	FALSE	NA
ENSG00000122481	RWDD3	2	-0.0049041	0.0216572	0.820858	0.968905	0	Inverse variance weighted	6	-0.00832622	0.0237647	0.726068	0.916648	FALSE	NA		NA	NA	NA	NA	NA	FALSE	NA	Inverse variance weighted	2	0.0118631	0.0526036	0.821576	0.992939	FALSE	NA
ENSG00000122482	ZNF644	2	0.00191014	0.0401744	0.962078	0.994768	0	Inverse variance weighted	2	-0.0030173	0.0577224	0.958311	0.990782	TRUE	NA	Wald ratio	1	0.00653956	0.0559495	0.906953	0.990403	TRUE	NA		NA	NA	NA	NA	NA	FALSE	NA
ENSG00000122483	CCDC18	3	-0.0330425	0.0213989	0.122559	0.614168	0	Inverse variance weighted	2	-0.00816483	0.0436367	0.851575	0.958762	FALSE	NA	Wald ratio	1	-0.036852	0.0292842	0.208237	0.778259	TRUE	NA	Inverse variance weighted	2	-0.0505484	0.045058	0.261925	0.900082	FALSE	NA
ENSG00000122484	RPAP2	3	-0.0040684	0.0350981	0.90772	0.98516	52.9171	Inverse variance weighted	2	-0.0334383	0.019527	0.0868203	0.331366	TRUE	NA	Wald ratio	1	0.061427	0.0428128	0.151349	0.729601	TRUE	NA	Inverse variance weighted	2	-0.0440174	0.0807895	0.585863	0.973247	FALSE	NA
ENSG00000122490	PQLC1	3	0.00558796	0.011176	0.617077	0.926353	0	Inverse variance weighted	5	0.00727243	0.0117061	0.534434	0.824059	FALSE	NA	Wald ratio	1	0.00333381	0.0500072	0.946847	0.993873	TRUE	NA	Inverse variance weighted	4	-0.0312975	0.0569043	0.582317	0.973247	FALSE	NA
ENSG00000122497	NBPF14	NA	NA	NA	NA	NA	NA	Inverse variance weighted	2	0.0114015	0.0299091	0.70305	0.909005	TRUE	NA	NA	NA	NA	NA	NA	NA	FALSE	NA	NA	NA	NA	NA	NA	NA	FALSE	NA
ENSG00000122507	BBS9	3	-0.0211041	0.0343327	0.538757	0.907165	0.0202458	Inverse variance weighted	2	-0.044579	0.0516016	0.387639	0.726405	FALSE	NA	Wald ratio	1	-0.0278276	0.0515326	0.589197	0.940831	TRUE	NA	Wald ratio	1	0.0964814	0.101805	0.343276	0.933828	FALSE	NA
ENSG00000122512	PMS2	3	0.0261769	0.0148593	0.0781279	0.507445	0.356324	Inverse variance weighted	3	0.0297409	0.0206979	0.150746	0.457929	TRUE	NA	Wald ratio	1	-0.0245308	0.0376723	0.514941	0.921522	TRUE	NA	Inverse variance weighted	3	0.0443725	0.0257212	0.0845037	0.743762	FALSE	NA
ENSG00000122515	ZMIZ2	2	-0.0469865	0.024038	0.0506209	0.413903	1.35896	Inverse variance weighted	4	-0.0407295	0.0234715	0.082692	0.323069	FALSE	NA		NA	NA	NA	NA	NA	FALSE	NA	Inverse variance weighted	2	-0.139334	0.0950781	0.142793	0.821251	FALSE	NA
ENSG00000122543	OCM	2	-0.00799229	0.00800239	0.317922	0.830788	0	Inverse variance weighted	6	-0.0083837	0.00816181	0.304333	0.652319	TRUE	NA		NA	NA	NA	NA	NA	FALSE	NA	Inverse variance weighted	4	0.00173443	0.0406866	0.965997	0.997435	FALSE	NA
ENSG00000122545	2024-09-07	2	-0.0670162	0.0702565	0.340145	0.844914	51.7742	Wald ratio	1	-0.0100071	0.0533712	0.851269	0.958713	TRUE	NA		NA	NA	NA	NA	NA	FALSE	NA	Wald ratio	1	-0.153598	0.0842314	0.0682232	0.700455	FALSE	NA
ENSG00000122547	EEPD1	3	0.0141947	0.0174857	0.416911	0.878986	0.417159	Inverse variance weighted	3	0.010823	0.0202706	0.593391	0.857702	TRUE	NA	Wald ratio	1	-0.013462	0.0391395	0.730885	0.973718	TRUE	NA	Inverse variance weighted	3	0.131451	0.0670222	0.0498436	0.652589	FALSE	0.0262902
ENSG00000122550	KLHL7	2	-0.020255	0.04926	0.680936	0.939504	45.3329	Inverse variance weighted	3	-0.0485784	0.0168291	0.00389465	0.0402487	TRUE	0.0469292		NA	NA	NA	NA	NA	FALSE	NA	Inverse variance weighted	2	0.065418	0.0825885	0.428305	0.953827	FALSE	NA
ENSG00000122557	HERPUD2	3	-0.0307126	0.0289503	0.288748	0.812614	22.0121	Inverse variance weighted	2	-0.0553415	0.0300043	0.0651172	0.28024	FALSE	NA	Wald ratio	1	0.00581166	0.0369456	0.875006	0.987318	TRUE	NA	Inverse variance weighted	2	-0.1149	0.194568	0.554829	0.971574	FALSE	NA
ENSG00000122565	CBX3	3	0.00119839	0.0329849	0.971018	0.995709	0.118805	Inverse variance weighted	2	0.049236	0.0613472	0.422218	0.751526	FALSE	NA	Inverse variance weighted	2	-0.00731611	0.0406542	0.857184	0.984104	FALSE	NA	Inverse variance weighted	2	-0.148971	0.140447	0.288829	0.914528	FALSE	NA
ENSG00000122591	FAM126A	3	-0.0231917	0.0269347	0.389218	0.868526	0	Inverse variance weighted	3	-0.0110645	0.0335926	0.741874	0.923965	FALSE	NA	Wald ratio	1	-0.0133317	0.0646463	0.836615	0.982547	TRUE	NA	Inverse variance weighted	3	-0.0750029	0.0628747	0.232911	0.890907	FALSE	NA
ENSG00000122592	HOXA7	NA	NA	NA	NA	NA	NA	NA	NA	NA	NA	NA	NA	FALSE	NA	NA	NA	NA	NA	NA	NA	FALSE	NA	Inverse variance weighted	2	0.0396927	0.0444964	0.37237	0.943437	FALSE	NA
ENSG00000122642	FKBP9	3	0.0556931	0.0250925	0.0264523	0.295618	71.497	Inverse variance weighted	3	0.045788	0.0140433	0.00111221	0.0151499	TRUE	0.177621	Wald ratio	1	0.13541	0.0437387	0.00196223	0.199638	TRUE	0.171015	Wald ratio	1	0.0246766	0.0206965	0.233141	0.891008	FALSE	NA
ENSG00000122643	NT5C3A	2	-0.0114584	0.0317033	0.717782	0.947124	0	Inverse variance weighted	2	-0.0184945	0.0328891	0.573891	0.84861	FALSE	NA		NA	NA	NA	NA	NA	FALSE	NA	Wald ratio	1	0.0808787	0.119144	0.497244	0.966989	FALSE	NA
ENSG00000122644	ARL4A	3	-0.0158455	0.0105056	0.131481	0.630201	0	Inverse variance weighted	4	-0.0138035	0.0112158	0.218428	0.554609	TRUE	NA	Inverse variance weighted	2	-0.0221117	0.0344586	0.521074	0.922327	TRUE	NA	Wald ratio	1	-0.056597	0.0609881	0.353408	0.938134	FALSE	NA
ENSG00000122674	CCZ1	3	0.00171177	0.0050432	0.734293	0.948996	0.521526	Inverse variance weighted	4	0.00247893	0.00494637	0.616258	0.87117	TRUE	NA	Wald ratio	1	0.00808151	0.0263886	0.759414	0.9768	TRUE	NA	Inverse variance weighted	2	-0.0472004	0.0360376	0.19028	0.860016	FALSE	NA
ENSG00000122678	POLM	3	-0.00453786	0.0245641	0.853437	0.976041	45.6735	Inverse variance weighted	5	0.0302207	0.0220426	0.17037	0.488186	FALSE	NA	Inverse variance weighted	2	-0.0390026	0.0344429	0.257473	0.824253	TRUE	NA	Inverse variance weighted	3	-0.0271696	0.0401728	0.498838	0.967011	FALSE	NA
ENSG00000122679	RAMP3	2	-0.000781557	0.0214568	0.970944	0.995709	0	Inverse variance weighted	3	-0.0098154	0.0242893	0.686137	0.900895	FALSE	NA		NA	NA	NA	NA	NA	FALSE	NA	Inverse variance weighted	2	0.0313167	0.0457847	0.493975	0.965063	FALSE	NA
ENSG00000122687	FTSJ2	3	0.0241689	0.0246557	0.326961	0.835442	48.4323	Inverse variance weighted	4	0.0454896	0.0172887	0.00850887	0.0728039	TRUE	0.00261676	Wald ratio	1	-0.00855837	0.0250745	0.732865	0.974736	TRUE	NA	Inverse variance weighted	2	0.0747031	0.115874	0.519125	0.967011	FALSE	NA
ENSG00000122692	SMU1	3	-9.00854e-06	0.0140306	0.999488	0.999792	0	Inverse variance weighted	3	0.00450822	0.0165475	0.785283	0.939058	FALSE	NA	Wald ratio	1	-0.0221637	0.0296652	0.454987	0.905076	TRUE	NA	Wald ratio	1	0.0297702	0.0585801	0.611315	0.973247	FALSE	NA
ENSG00000122694	GLIPR2	2	0.0814364	0.0794085	0.30511	0.822997	48.1555	Inverse variance weighted	3	0.034472	0.0245596	0.160435	0.474054	FALSE	NA		NA	NA	NA	NA	NA	FALSE	NA	Inverse variance weighted	3	0.215702	0.128159	0.0923601	0.756629	FALSE	NA
ENSG00000122696	SLC25A51	2	0.032657	0.020994	0.119818	0.608187	53.7709	Inverse variance weighted	3	0.0515743	0.0178734	0.00390761	0.0403577	TRUE	0.613622		NA	NA	NA	NA	NA	FALSE	NA	Wald ratio	1	0.00935818	0.0224596	0.676922	0.978864	FALSE	NA
ENSG00000122705	CLTA	2	0.0396859	0.0344623	0.249496	0.781115	0	Wald ratio	1	0.0391212	0.0543719	0.471825	0.785518	TRUE	NA	Wald ratio	1	0.0400651	0.0445552	0.368533	0.875307	TRUE	NA		NA	NA	NA	NA	NA	FALSE	NA
ENSG00000122707	RECK	3	-0.0275361	0.0304749	0.366226	0.85909	11.468	Wald ratio	1	-0.0884236	0.053634	0.0992196	0.358391	TRUE	NA	Inverse variance weighted	2	-0.0180119	0.0317353	0.57033	0.935153	TRUE	NA	Wald ratio	1	0.142124	0.118161	0.229055	0.887144	FALSE	NA
ENSG00000122729	ACO1	3	0.0139229	0.0162081	0.390334	0.868565	0	Inverse variance weighted	3	-0.016752	0.0345101	0.627377	0.877243	FALSE	NA	Inverse variance weighted	2	0.0213716	0.0191607	0.264685	0.828929	TRUE	NA	Inverse variance weighted	3	0.0364147	0.0641352	0.570185	0.972767	FALSE	NA
ENSG00000122733	KIAA1045	2	0.0229522	0.0226504	0.310907	0.826565	0	Inverse variance weighted	2	0.0267209	0.0297895	0.369723	0.712313	TRUE	NA		NA	NA	NA	NA	NA	FALSE	NA	Inverse variance weighted	4	0.0177874	0.0348729	0.610007	0.973247	FALSE	NA
ENSG00000122741	DCAF10	3	0.00925474	0.0367135	0.800979	0.964338	0	Inverse variance weighted	2	0.0354759	0.0744441	0.633686	0.879784	TRUE	NA	Wald ratio	1	-0.00281732	0.0455466	0.950678	0.994466	TRUE	NA	Wald ratio	1	0.0229525	0.112212	0.837927	0.993456	FALSE	NA
ENSG00000122778	KIAA1549	NA	NA	NA	NA	NA	NA	NA	NA	NA	NA	NA	NA	FALSE	NA	Wald ratio	1	0.0452855	0.0349572	0.195163	0.774793	TRUE	NA	NA	NA	NA	NA	NA	NA	FALSE	NA
ENSG00000122779	TRIM24	3	-0.0121888	0.0193025	0.527738	0.905066	0	Inverse variance weighted	6	-0.00275042	0.0212982	0.897248	0.971007	FALSE	NA	Wald ratio	1	-0.0572709	0.0504761	0.256537	0.824199	TRUE	NA	Inverse variance weighted	3	-0.0480015	0.107259	0.654494	0.978556	FALSE	NA
ENSG00000122783	C7orf49	3	0.000563888	0.0127307	0.96467	0.995326	0	Wald ratio	1	0.00823619	0.0160802	0.608514	0.866256	TRUE	NA	Wald ratio	1	-0.0177407	0.0221758	0.423711	0.896109	TRUE	NA	Inverse variance weighted	2	0.0285992	0.060936	0.638833	0.976864	FALSE	NA
ENSG00000122786	CALD1	NA	NA	NA	NA	NA	NA	NA	NA	NA	NA	NA	NA	FALSE	NA	NA	NA	NA	NA	NA	NA	FALSE	NA	Wald ratio	1	0.00530983	0.118144	0.964152	0.997435	FALSE	NA
ENSG00000122861	PLAU	3	-0.0129886	0.0209841	0.535936	0.906415	0	Inverse variance weighted	2	-0.0443083	0.0395183	0.262198	0.606914	FALSE	NA	Wald ratio	1	0.00563784	0.0442218	0.898553	0.989355	TRUE	NA	Inverse variance weighted	3	-0.00358088	0.0298899	0.90464	0.995669	FALSE	NA
ENSG00000122862	SRGN	3	0.0192194	0.0300099	0.521889	0.90385	42.3423	Inverse variance weighted	3	0.0430852	0.0133727	0.00127359	0.0168654	TRUE	0.0032211	Wald ratio	1	-0.0442941	0.0471386	0.347394	0.866821	TRUE	NA	Inverse variance weighted	3	0.0319466	0.0762115	0.675083	0.978864	FALSE	NA
ENSG00000122863	CHST3	NA	NA	NA	NA	NA	NA	NA	NA	NA	NA	NA	NA	FALSE	NA	Inverse variance weighted	2	0.0273053	0.028481	0.337699	0.860392	TRUE	NA	NA	NA	NA	NA	NA	NA	FALSE	NA
ENSG00000122870	BICC1	NA	NA	NA	NA	NA	NA	Inverse variance weighted	2	-0.016797	0.0224911	0.455166	0.774959	TRUE	NA	NA	NA	NA	NA	NA	NA	FALSE	NA	NA	NA	NA	NA	NA	NA	FALSE	NA
ENSG00000122873	CISD1	3	-0.018354	0.00822797	0.0257022	0.291137	3.34523	Inverse variance weighted	5	-0.0141464	0.00855426	0.0981836	0.356659	TRUE	NA	Wald ratio	1	-0.00796646	0.0604123	0.895089	0.988667	TRUE	NA	Inverse variance weighted	3	-0.0363133	0.0182849	0.0470368	0.643621	FALSE	0.0463355
ENSG00000122877	EGR2	2	0.0886537	0.09428	0.347052	0.848774	71.749	Wald ratio	1	0.1699	0.0494984	0.000598193	0.00908413	TRUE	0.367293		NA	NA	NA	NA	NA	FALSE	NA	Inverse variance weighted	2	-0.0207509	0.0884222	0.814457	0.991757	FALSE	NA
ENSG00000122882	ECD	3	0.00554841	0.0133427	0.677528	0.939504	0.0587827	Inverse variance weighted	4	-0.00526367	0.0242159	0.827925	0.949408	FALSE	NA	Wald ratio	1	0.0155963	0.0162864	0.338251	0.860392	TRUE	NA	Wald ratio	1	-0.124118	0.0817672	0.129027	0.801498	FALSE	NA
ENSG00000122884	P4HA1	3	-0.0021389	0.0486688	0.964946	0.995326	69.2195	Wald ratio	1	0.039813	0.0403584	0.323894	0.671699	TRUE	NA	Wald ratio	1	-0.0799172	0.0328081	0.0148549	0.392423	TRUE	0.0881196	Inverse variance weighted	2	0.0731836	0.0794598	0.357043	0.938826	FALSE	NA
ENSG00000122912	SLC25A16	3	-0.0141908	0.0167854	0.397874	0.870732	0	Inverse variance weighted	4	-0.0145265	0.0194433	0.454991	0.774959	FALSE	NA	Wald ratio	1	-0.033047	0.0565903	0.559241	0.932361	TRUE	NA	Wald ratio	1	-0.00274048	0.0411073	0.946847	0.997116	FALSE	NA
ENSG00000122952	ZWINT	2	-0.038716	0.0541132	0.474323	0.888895	75.0585	Inverse variance weighted	2	-0.0945862	0.0406133	0.0198619	0.129553	TRUE	0.0615073		NA	NA	NA	NA	NA	FALSE	NA	Wald ratio	1	0.0136955	0.0357061	0.701303	0.983595	FALSE	NA
ENSG00000122958	VPS26A	2	-0.057404	0.0566984	0.311325	0.826565	46.1128	Inverse variance weighted	4	-0.0971157	0.0378791	0.0103523	0.0828334	FALSE	5.17432e-10		NA	NA	NA	NA	NA	FALSE	NA	Inverse variance weighted	3	0.0235472	0.0800682	0.768689	0.988679	FALSE	NA
ENSG00000122965	RBM19	3	-0.0075191	0.0217215	0.729223	0.948996	0	Wald ratio	1	0.0162201	0.0522208	0.7561	0.92931	TRUE	NA	Wald ratio	1	-0.0130356	0.0252891	0.606229	0.943761	TRUE	NA	Inverse variance weighted	2	-0.00793907	0.0727202	0.913065	0.995669	FALSE	NA
ENSG00000122966	CIT	2	-0.0538957	0.0932771	0.563398	0.914105	38.1325	Wald ratio	1	-0.129637	0.0866593	0.134671	0.431106	TRUE	NA		NA	NA	NA	NA	NA	FALSE	NA	Inverse variance weighted	2	0.0609774	0.122348	0.618206	0.974366	FALSE	NA
ENSG00000122971	ACADS	3	-0.0328342	0.0639151	0.607451	0.924748	44.3955	Inverse variance weighted	2	-0.0815678	0.0639908	0.202422	0.533812	TRUE	NA	Wald ratio	1	0.0395122	0.0514991	0.442938	0.898577	TRUE	NA	Inverse variance weighted	3	-0.500589	0.334386	0.134383	0.807916	FALSE	NA
ENSG00000122986	HVCN1	2	0.0482142	0.0607709	0.427559	0.879977	65.7305	Wald ratio	1	0.0031256	0.0206289	0.879569	0.96814	TRUE	NA		NA	NA	NA	NA	NA	FALSE	NA	Inverse variance weighted	2	0.130122	0.0714244	0.0684834	0.701768	FALSE	NA
ENSG00000123064	DDX54	2	-0.052435	0.0707475	0.458598	0.884868	0	Wald ratio	1	-0.0522574	0.075483	0.488744	0.79636	TRUE	NA		NA	NA	NA	NA	NA	FALSE	NA	Wald ratio	1	-0.0537184	0.202936	0.791236	0.990943	FALSE	NA
ENSG00000123066	MED13L	2	-0.0240639	0.0928045	0.795406	0.963561	0	Wald ratio	1	-0.0116055	0.0971957	0.904956	0.973758	TRUE	NA		NA	NA	NA	NA	NA	FALSE	NA	Wald ratio	1	-0.152671	0.312282	0.62492	0.975519	FALSE	NA
ENSG00000123080	CDKN2C	3	0.0191855	0.144885	0.894653	0.983974	89.2633	Wald ratio	1	-0.141231	0.0885557	0.110751	0.382404	TRUE	NA	Wald ratio	1	-0.0877092	0.0282453	0.0019011	0.199638	TRUE	0.317649	Wald ratio	1	0.368558	0.150979	0.0146421	0.489847	FALSE	0.0223705
ENSG00000123091	RNF11	2	-0.00132173	0.115019	0.990831	0.998638	89.7838	Wald ratio	1	0.119812	0.0638995	0.0607927	0.268562	TRUE	NA	Wald ratio	1	-0.110536	0.0365723	0.00250789	0.20946	TRUE	0.360078		NA	NA	NA	NA	NA	FALSE	NA
ENSG00000123094	RASSF8	NA	NA	NA	NA	NA	NA	Wald ratio	1	-0.0341646	0.172873	0.843336	0.955059	TRUE	NA	NA	NA	NA	NA	NA	NA	FALSE	NA	NA	NA	NA	NA	NA	NA	FALSE	NA
ENSG00000123095	BHLHE41	NA	NA	NA	NA	NA	NA	Wald ratio	1	-0.349529	0.067841	2.57484e-07	1.2959e-05	TRUE	0.0291644	NA	NA	NA	NA	NA	NA	FALSE	NA	NA	NA	NA	NA	NA	NA	FALSE	NA
ENSG00000123096	SSPN	2	-0.0531059	0.0646507	0.411403	0.875475	59.7551	Wald ratio	1	-0.106329	0.0427305	0.0128329	0.0964329	TRUE	0.0119199		NA	NA	NA	NA	NA	FALSE	NA	Inverse variance weighted	2	0.0254257	0.0718357	0.723382	0.985722	FALSE	NA
ENSG00000123104	ITPR2	2	0.00674605	0.0228912	0.768223	0.95839	0	Inverse variance weighted	5	-0.00455034	0.0274752	0.868459	0.964603	FALSE	NA		NA	NA	NA	NA	NA	FALSE	NA	Inverse variance weighted	2	0.0323844	0.041392	0.43399	0.956167	FALSE	NA
ENSG00000123106	CCDC91	3	-0.0390461	0.0696807	0.575235	0.918264	83.8339	Inverse variance weighted	2	0.0330898	0.0234184	0.15766	0.469347	TRUE	NA	Wald ratio	1	-0.166166	0.0468674	0.000391937	0.0998763	TRUE	0.319895	Inverse variance weighted	3	0.0283518	0.0946153	0.764442	0.987809	FALSE	NA
ENSG00000123119	NECAB1	NA	NA	NA	NA	NA	NA	NA	NA	NA	NA	NA	NA	FALSE	NA	Wald ratio	1	0.0590171	0.0534142	0.269205	0.830288	TRUE	NA	NA	NA	NA	NA	NA	NA	FALSE	NA
ENSG00000123124	WWP1	3	0.0446307	0.0466026	0.338221	0.844696	73.6145	Inverse variance weighted	5	-0.00697323	0.015536	0.653546	0.886092	FALSE	NA	Wald ratio	1	0.13068	0.0444009	0.00324858	0.226481	TRUE	0.112822	Inverse variance weighted	3	0.0202511	0.0739585	0.784225	0.990049	FALSE	NA
ENSG00000123136	DDX39A	NA	NA	NA	NA	NA	NA	Wald ratio	1	-0.102756	0.0685039	0.133614	0.428466	TRUE	NA	NA	NA	NA	NA	NA	NA	FALSE	NA	NA	NA	NA	NA	NA	NA	FALSE	NA
ENSG00000123143	PKN1	2	0.0528291	0.0960544	0.582325	0.918307	67.6148	Inverse variance weighted	3	-0.0181909	0.0249164	0.465342	0.781692	FALSE	NA		NA	NA	NA	NA	NA	FALSE	NA	Inverse variance weighted	3	0.182743	0.1116	0.101529	0.768996	FALSE	NA
ENSG00000123144	C19orf43	NA	NA	NA	NA	NA	NA	NA	NA	NA	NA	NA	NA	FALSE	NA	NA	NA	NA	NA	NA	NA	FALSE	NA	Inverse variance weighted	2	-0.28288	0.546772	0.604902	0.973247	FALSE	NA
ENSG00000123146	CD97	2	0.0186802	0.0453552	0.680438	0.939504	41.0221	Inverse variance weighted	2	-0.0253855	0.0480599	0.597356	0.860001	FALSE	NA	Wald ratio	1	0.0653626	0.0504698	0.195292	0.774793	TRUE	NA		NA	NA	NA	NA	NA	FALSE	NA
ENSG00000123154	WDR83	3	-0.00525811	0.0381327	0.890328	0.982693	46.03	Wald ratio	1	-0.0600023	0.043691	0.169649	0.487198	TRUE	NA	Wald ratio	1	0.0233546	0.0217682	0.283327	0.835039	TRUE	NA	Wald ratio	1	0.126729	0.23067	0.582733	0.973247	FALSE	NA
ENSG00000123159	GIPC1	2	-0.0480192	0.0629027	0.445232	0.882073	70.3307	Inverse variance weighted	3	0.00011331	0.0173094	0.994777	0.999118	FALSE	NA		NA	NA	NA	NA	NA	FALSE	NA	Inverse variance weighted	3	-0.130225	0.068852	0.0585751	0.67942	FALSE	NA
ENSG00000123178	SPRYD7	2	-0.0428701	0.0269715	0.111956	0.589201	0	Wald ratio	1	-0.0514966	0.0357229	0.149427	0.455588	TRUE	NA	Wald ratio	1	-0.0314324	0.0411338	0.444777	0.898577	TRUE	NA		NA	NA	NA	NA	NA	FALSE	NA
ENSG00000123179	EBPL	3	-0.0011743	0.00828426	0.887277	0.982693	0.0166168	Inverse variance weighted	5	-0.00466709	0.0122993	0.704347	0.90971	FALSE	NA	Wald ratio	1	-0.00656686	0.012994	0.613295	0.943942	TRUE	NA	Wald ratio	1	0.0257819	0.0221347	0.244111	0.895192	FALSE	NA
ENSG00000123191	ATP7B	3	-0.00671766	0.0232635	0.772762	0.959345	25.4378	Inverse variance weighted	3	0.0203039	0.0234743	0.387072	0.725959	FALSE	NA	Wald ratio	1	-0.0339387	0.0459415	0.460066	0.907382	TRUE	NA	Inverse variance weighted	2	-0.0425657	0.041698	0.307345	0.919195	FALSE	NA
ENSG00000123200	ZC3H13	2	0.214913	0.129471	0.0969285	0.560081	68.7538	Wald ratio	1	0.106145	0.0695434	0.126931	0.415758	TRUE	NA		NA	NA	NA	NA	NA	FALSE	NA	Wald ratio	1	0.369029	0.12945	0.00436168	0.340253	FALSE	0.23812
ENSG00000123201	GUCY1B2	NA	NA	NA	NA	NA	NA	Inverse variance weighted	6	0.00335743	0.0162356	0.83617	0.952592	FALSE	NA	NA	NA	NA	NA	NA	NA	FALSE	NA	NA	NA	NA	NA	NA	NA	FALSE	NA
ENSG00000123213	NLN	3	-0.00371162	0.00982836	0.705695	0.94489	0	Inverse variance weighted	4	-0.00836239	0.0111649	0.453865	0.774669	FALSE	NA	Wald ratio	1	0.00530588	0.022377	0.812569	0.982218	TRUE	NA	Inverse variance weighted	3	0.0542196	0.0547869	0.322348	0.923883	FALSE	NA
ENSG00000123219	CENPK	3	-0.00934282	0.00862753	0.278849	0.803429	0.73122	Inverse variance weighted	8	-0.00949431	0.00911245	0.297455	0.644132	FALSE	NA	Wald ratio	1	0.00365914	0.0244584	0.881075	0.987318	TRUE	NA	Inverse variance weighted	2	-0.0723399	0.0563032	0.198853	0.861335	FALSE	NA
ENSG00000123240	OPTN	3	0.0145268	0.0313609	0.643211	0.932038	33.2331	Inverse variance weighted	3	-0.000656087	0.00980249	0.946637	0.987228	TRUE	NA	Wald ratio	1	0.0848593	0.0537442	0.114348	0.679789	TRUE	NA	Wald ratio	1	-0.0990745	0.134697	0.462012	0.960622	FALSE	NA
ENSG00000123268	ATF1	2	0.0312666	0.0215266	0.146373	0.653538	0	Inverse variance weighted	3	0.0380452	0.0227745	0.0948166	0.349381	FALSE	NA		NA	NA	NA	NA	NA	FALSE	NA	Inverse variance weighted	2	-0.0255549	0.0659379	0.698341	0.982882	FALSE	NA
ENSG00000123297	TSFM	3	0.0325994	0.0318398	0.305903	0.823148	69.5669	Inverse variance weighted	2	0.0258028	0.0304167	0.396265	0.733649	FALSE	NA	Inverse variance weighted	2	0.108001	0.0435333	0.0131057	0.382811	FALSE	0.977344	Inverse variance weighted	3	-0.00913458	0.0205102	0.656054	0.97876	FALSE	NA
ENSG00000123329	ARHGAP9	2	-0.0180657	0.0245025	0.46094	0.885609	0	Inverse variance weighted	3	-0.0201474	0.0337943	0.551056	0.834408	FALSE	NA		NA	NA	NA	NA	NA	FALSE	NA	Inverse variance weighted	3	-0.0157585	0.0355781	0.657819	0.978864	FALSE	NA
ENSG00000123338	NCKAP1L	3	-0.00384393	0.0354689	0.913699	0.985962	30.5108	Inverse variance weighted	2	0.028096	0.035764	0.432105	0.758394	FALSE	NA	Wald ratio	1	-0.0506832	0.0414485	0.221406	0.790049	TRUE	NA	Inverse variance weighted	2	0.0652491	0.14352	0.649373	0.978556	FALSE	NA
ENSG00000123342	MMP19	2	-0.0389337	0.0347953	0.263167	0.789877	0	Wald ratio	1	-0.0494305	0.0541704	0.361506	0.705994	TRUE	NA		NA	NA	NA	NA	NA	FALSE	NA	Wald ratio	1	-0.031561	0.0453993	0.486938	0.9637	FALSE	NA
ENSG00000123349	PFDN5	3	-0.0550016	0.0687231	0.423516	0.879132	66.427	Wald ratio	1	-0.153554	0.0573448	0.0074124	0.0663531	TRUE	0.0450978	Wald ratio	1	0.00772034	0.0345577	0.823221	0.982547	TRUE	NA	Wald ratio	1	0.0465299	0.212578	0.82674	0.992939	FALSE	NA
ENSG00000123352	SPATS2	NA	NA	NA	NA	NA	NA	Wald ratio	1	-0.0769857	0.0657586	0.241707	0.582891	TRUE	NA	NA	NA	NA	NA	NA	NA	FALSE	NA	NA	NA	NA	NA	NA	NA	FALSE	NA
ENSG00000123353	ORMDL2	3	0.0635641	0.027963	0.0230171	0.276063	0	Wald ratio	1	0.0863515	0.0456113	0.0583308	0.261781	TRUE	NA	Wald ratio	1	0.0389272	0.0373383	0.297155	0.83979	TRUE	NA	Inverse variance weighted	2	0.146577	0.11116	0.187297	0.860016	FALSE	NA
ENSG00000123358	NR4A1	2	0.0213206	0.0626842	0.733761	0.948996	0	Wald ratio	1	0.0683716	0.0892629	0.443702	0.76697	TRUE	NA		NA	NA	NA	NA	NA	FALSE	NA	Wald ratio	1	-0.0244576	0.0880472	0.781183	0.989917	FALSE	NA
ENSG00000123360	PDE1B	3	-0.0267802	0.031474	0.394843	0.869952	65.0075	Inverse variance weighted	4	-0.0162685	0.0096909	0.0932019	0.345802	TRUE	NA	Wald ratio	1	-0.0945461	0.0388422	0.0149285	0.392423	TRUE	0.0832893	Inverse variance weighted	2	0.0395481	0.0513843	0.441506	0.957517	FALSE	NA
ENSG00000123374	CDK2	2	0.048972	0.137244	0.721224	0.94734	82.5619	Wald ratio	1	-0.0799201	0.0649899	0.218798	0.554746	TRUE	NA		NA	NA	NA	NA	NA	FALSE	NA	Inverse variance weighted	2	0.19511	0.0946929	0.0393559	0.622574	FALSE	0.0603751
ENSG00000123384	LRP1	2	-0.0962031	0.0651471	0.139754	0.645813	0	Wald ratio	1	-0.100596	0.0682617	0.140567	0.440335	TRUE	NA		NA	NA	NA	NA	NA	FALSE	NA	Wald ratio	1	-0.0513319	0.21816	0.81398	0.991736	FALSE	NA
ENSG00000123395	C12orf44	3	0.0162366	0.0210741	0.441033	0.881991	0	Wald ratio	1	0.022079	0.0247075	0.371527	0.71346	TRUE	NA	Wald ratio	1	-0.00834371	0.0417186	0.841481	0.982547	TRUE	NA	Wald ratio	1	0.133068	0.160198	0.406174	0.948096	FALSE	NA
ENSG00000123405	NFE2	2	-0.00164142	0.00932151	0.860224	0.976558	0	Inverse variance weighted	4	-0.000750403	0.00950013	0.937042	0.984374	FALSE	NA		NA	NA	NA	NA	NA	FALSE	NA	Inverse variance weighted	5	-0.0246698	0.0482969	0.609495	0.973247	FALSE	NA
ENSG00000123411	IKZF4	3	0.0219358	0.0266501	0.410447	0.875331	0	Wald ratio	1	0.0393745	0.0534368	0.461218	0.778779	TRUE	NA	Wald ratio	1	-0.000776357	0.0455462	0.9864	0.998835	TRUE	NA	Inverse variance weighted	3	0.0303447	0.0416757	0.466543	0.961931	FALSE	NA
ENSG00000123415	SMUG1	2	0.0247693	0.0147763	0.0936818	0.553397	34.067	Inverse variance weighted	3	0.0158187	0.0104434	0.129846	0.421671	TRUE	NA		NA	NA	NA	NA	NA	FALSE	NA	Inverse variance weighted	3	0.0491631	0.0249802	0.0490583	0.651682	FALSE	0.0213452
ENSG00000123416	TUBA1B	3	0.00754534	0.0116582	0.517493	0.90385	0	Inverse variance weighted	2	0.0282405	0.0729273	0.698577	0.90713	FALSE	NA	Wald ratio	1	0.00822054	0.0119455	0.491344	0.917429	TRUE	NA	Inverse variance weighted	3	-0.0458075	0.078659	0.560327	0.971753	FALSE	NA
ENSG00000123427	METTL21B	2	0.0116444	0.00839384	0.165364	0.683546	0	Inverse variance weighted	4	0.0153871	0.0114725	0.17985	0.503888	FALSE	NA		NA	NA	NA	NA	NA	FALSE	NA	Inverse variance weighted	2	0.00733291	0.0123134	0.551495	0.970382	FALSE	NA
ENSG00000123444	KBTBD4	NA	NA	NA	NA	NA	NA	Wald ratio	1	0.0898698	0.0663903	0.175845	0.498029	TRUE	NA	NA	NA	NA	NA	NA	NA	FALSE	NA	NA	NA	NA	NA	NA	NA	FALSE	NA
ENSG00000123453	SARDH	2	0.0123673	0.0114994	0.282166	0.806766	0	Inverse variance weighted	3	0.00962339	0.0141202	0.495534	0.80075	FALSE	NA		NA	NA	NA	NA	NA	FALSE	NA	Inverse variance weighted	4	0.0177713	0.0198161	0.369819	0.942606	FALSE	NA
ENSG00000123454	DBH	2	-0.0530994	0.0188061	0.00474998	0.10805	0	Inverse variance weighted	3	-0.0605747	0.0205248	0.00316454	0.0341882	FALSE	0.0103392		NA	NA	NA	NA	NA	FALSE	NA	Inverse variance weighted	2	-0.0139899	0.0469469	0.765708	0.987809	FALSE	NA
ENSG00000123472	ATPAF1	3	-0.0459446	0.0180304	0.0108287	0.180817	0.279775	Inverse variance weighted	2	-0.0436653	0.0271147	0.107312	0.376282	TRUE	NA	Wald ratio	1	-0.0904113	0.0369865	0.0145075	0.388445	TRUE	0.0605573	Inverse variance weighted	2	-0.0163453	0.0317126	0.60626	0.973247	FALSE	NA
ENSG00000123473	STIL	2	-0.0214569	0.0563389	0.703312	0.944177	64.9163	Wald ratio	1	-0.0724367	0.0401339	0.0710938	0.295718	TRUE	NA	Wald ratio	1	0.0408044	0.0537424	0.447697	0.900023	TRUE	NA		NA	NA	NA	NA	NA	FALSE	NA
ENSG00000123485	HJURP	2	-0.0139015	0.0591353	0.814148	0.966828	23.884	Wald ratio	1	0.0314641	0.061355	0.608077	0.866062	TRUE	NA		NA	NA	NA	NA	NA	FALSE	NA	Inverse variance weighted	2	-0.0909861	0.0874553	0.298167	0.918702	FALSE	NA
ENSG00000123500	COL10A1	NA	NA	NA	NA	NA	NA	Wald ratio	1	-0.0762239	0.0325187	0.0190782	0.12612	TRUE	0.0144014	NA	NA	NA	NA	NA	NA	FALSE	NA	NA	NA	NA	NA	NA	NA	FALSE	NA
ENSG00000123505	AMD1	NA	NA	NA	NA	NA	NA	Wald ratio	1	0.065057	0.0370674	0.0792419	0.315509	TRUE	NA	NA	NA	NA	NA	NA	NA	FALSE	NA	NA	NA	NA	NA	NA	NA	FALSE	NA
ENSG00000123545	NDUFAF4	3	0.0310476	0.03427	0.364952	0.85831	0	Inverse variance weighted	2	0.0235509	0.061296	0.700818	0.907848	TRUE	NA	Wald ratio	1	0.0384852	0.0433568	0.374734	0.879697	TRUE	NA	Wald ratio	1	-0.0057159	0.136909	0.966698	0.997435	FALSE	NA
ENSG00000123552	USP45	3	-0.0413635	0.0199772	0.0384025	0.359325	0	Inverse variance weighted	2	-0.0250328	0.0258301	0.332479	0.679771	TRUE	NA	Wald ratio	1	-0.0650457	0.0332299	0.050295	0.544187	TRUE	NA	Inverse variance weighted	2	-0.0712794	0.099368	0.473172	0.961931	FALSE	NA
ENSG00000123600	METTL8	3	-0.00162517	0.0239425	0.945883	0.990883	0	Inverse variance weighted	2	-0.00925769	0.0312916	0.767343	0.933623	FALSE	NA	Wald ratio	1	0.0165471	0.048889	0.735015	0.975883	TRUE	NA	Inverse variance weighted	2	-0.000995534	0.0572792	0.986133	0.998833	FALSE	NA
ENSG00000123607	TTC21B	3	-0.0421415	0.0339696	0.214767	0.747148	0	Inverse variance weighted	2	-0.0471295	0.0481323	0.327498	0.676226	FALSE	NA	Wald ratio	1	-0.0293842	0.0513189	0.566929	0.934263	TRUE	NA	Inverse variance weighted	3	-0.0908455	0.134534	0.499511	0.967011	FALSE	NA
ENSG00000123609	NMI	3	0.0609364	0.0110277	3.28052e-08	9.48344e-06	0	Inverse variance weighted	2	0.0587167	0.0122637	1.68586e-06	6.67214e-05	TRUE	0.260293	Wald ratio	1	0.064696	0.0287764	0.0245617	0.447072	TRUE	0.0787341	Inverse variance weighted	2	0.0888235	0.0522406	0.089079	0.751516	FALSE	NA
ENSG00000123610	TNFAIP6	2	-0.0458428	0.0100535	5.11836e-06	0.000639841	0	Inverse variance weighted	3	-0.0478891	0.0106131	6.41356e-06	0.000212072	TRUE	0.489901		NA	NA	NA	NA	NA	FALSE	NA	Inverse variance weighted	3	-0.0279576	0.0313767	0.372913	0.943437	FALSE	NA
ENSG00000123612	ACVR1C	3	-0.00611988	0.0254884	0.810249	0.965812	15.4156	Inverse variance weighted	2	-0.0161554	0.0745079	0.828343	0.949412	FALSE	NA	Wald ratio	1	0.0156851	0.0259721	0.545896	0.928784	TRUE	NA	Wald ratio	1	-0.0531718	0.0455758	0.243345	0.895192	FALSE	NA
ENSG00000123636	BAZ2B	3	0.0369826	0.00928723	6.83123e-05	0.00469258	0	Inverse variance weighted	5	0.0368001	0.00956979	0.000120331	0.00247482	TRUE	4.48587e-08	Wald ratio	1	-0.000945036	0.0548121	0.986244	0.998814	TRUE	NA	Inverse variance weighted	4	0.0797618	0.0540998	0.140389	0.819951	FALSE	NA
ENSG00000123643	SLC36A1	2	-0.0103298	0.00763803	0.17624	0.70345	0	Inverse variance weighted	7	-0.00953267	0.00852536	0.263501	0.608239	FALSE	NA		NA	NA	NA	NA	NA	FALSE	NA	Inverse variance weighted	4	-0.0135725	0.0171944	0.429905	0.954184	FALSE	NA
ENSG00000123684	LPGAT1	2	-0.0712469	0.0644235	0.268764	0.793833	37.91	Inverse variance weighted	3	-0.0383154	0.021098	0.0693597	0.291544	TRUE	NA		NA	NA	NA	NA	NA	FALSE	NA	Inverse variance weighted	2	-0.197278	0.123468	0.110087	0.784195	FALSE	NA
ENSG00000123685	BATF3	3	0.0122841	0.0212944	0.564026	0.914516	0	Inverse variance weighted	4	0.00373117	0.0306526	0.903117	0.973086	FALSE	NA	Wald ratio	1	0.0236751	0.0479008	0.621128	0.947453	TRUE	NA	Wald ratio	1	0.0181529	0.0376575	0.62977	0.975519	FALSE	NA
ENSG00000123689	G0S2	3	0.0372499	0.0231877	0.108175	0.581286	7.68419	Inverse variance weighted	2	0.0211652	0.0270532	0.434007	0.758989	TRUE	NA	Wald ratio	1	0.0864017	0.0425958	0.0425185	0.51258	TRUE	0.0353282	Inverse variance weighted	2	0.00607916	0.0666531	0.927329	0.995669	FALSE	NA
ENSG00000123700	KCNJ2	2	0.106667	0.0311447	0.000615056	0.025784	0	Inverse variance weighted	2	0.105265	0.032128	0.0010513	0.0144621	FALSE	0.8479		NA	NA	NA	NA	NA	FALSE	NA	Wald ratio	1	0.12853	0.126861	0.310985	0.921427	FALSE	NA
ENSG00000123737	EXOSC9	3	-0.0180936	0.0105924	0.0876043	0.539067	0	Inverse variance weighted	3	-0.0142642	0.0118581	0.229014	0.566297	TRUE	NA	Wald ratio	1	-0.0228007	0.035201	0.517161	0.921522	TRUE	NA	Inverse variance weighted	2	-0.0416663	0.0317157	0.188933	0.860016	FALSE	NA
ENSG00000123739	PLA2G12A	3	0.0363643	0.0280898	0.195468	0.725652	0	Inverse variance weighted	2	0.0336176	0.0373861	0.368547	0.711923	FALSE	NA	Wald ratio	1	0.0353243	0.0456948	0.439493	0.898332	TRUE	NA	Inverse variance weighted	2	0.0701107	0.117048	0.549178	0.970382	FALSE	NA
ENSG00000123810	B9D2	2	-0.121169	0.0267642	5.97473e-06	0.000733676	0	Wald ratio	1	-0.124004	0.0275564	6.79535e-06	0.000222842	TRUE	0.998469		NA	NA	NA	NA	NA	FALSE	NA	Inverse variance weighted	2	-0.0739818	0.112427	0.510509	0.967011	FALSE	NA
ENSG00000123815	ADCK4	2	0.131026	0.237718	0.581508	0.918307	75.4776	Inverse variance weighted	2	-0.0562868	0.0368061	0.126196	0.414181	TRUE	NA		NA	NA	NA	NA	NA	FALSE	NA	Wald ratio	1	0.432713	0.239339	0.0706147	0.707659	FALSE	NA
ENSG00000123836	PFKFB2	2	0.0899386	0.054379	0.0981439	0.561507	0	Inverse variance weighted	2	0.104757	0.057029	0.0662237	0.28266	TRUE	NA		NA	NA	NA	NA	NA	FALSE	NA	Wald ratio	1	-0.0584854	0.180487	0.745906	0.987065	FALSE	NA
ENSG00000123838	C4BPA	2	-0.00350043	0.0126978	0.7828	0.962017	69.741	Inverse variance weighted	4	0.00619632	0.00369019	0.093126	0.345681	TRUE	NA		NA	NA	NA	NA	NA	FALSE	NA	Inverse variance weighted	5	-0.0201281	0.0140025	0.150586	0.829499	FALSE	NA
ENSG00000123843	C4BPB	3	0.0274162	0.0384828	0.476199	0.889378	66.5442	Inverse variance weighted	3	0.0112567	0.0144574	0.436208	0.760682	FALSE	NA	Wald ratio	1	0.0975912	0.0390365	0.0124193	0.376143	TRUE	0.0480463	Wald ratio	1	-0.0720824	0.0797089	0.365825	0.941155	FALSE	NA
ENSG00000123870	ZNF137P	2	-0.0657632	0.0531825	0.216252	0.749242	0	Inverse variance weighted	2	-0.0546259	0.0669281	0.414393	0.746857	FALSE	NA		NA	NA	NA	NA	NA	FALSE	NA	Inverse variance weighted	2	-0.0848429	0.0876002	0.332783	0.926366	FALSE	NA
ENSG00000123892	RAB38	3	-0.00790346	0.0121418	0.51509	0.90385	0.8577	Inverse variance weighted	5	-0.0126846	0.0156734	0.418336	0.748477	FALSE	NA	Wald ratio	1	0.0487825	0.0340557	0.15202	0.729601	TRUE	NA	Inverse variance weighted	2	-0.0232474	0.0226774	0.305298	0.918702	FALSE	NA
ENSG00000123901	GPR83	2	-0.0188245	0.0281765	0.504074	0.901008	50.7446	Inverse variance weighted	2	-0.000395441	0.0131771	0.976059	0.994642	TRUE	NA		NA	NA	NA	NA	NA	FALSE	NA	Inverse variance weighted	2	-0.0619039	0.0411077	0.132094	0.805108	FALSE	NA
ENSG00000123908	AGO2	3	-0.0111321	0.0260377	0.668986	0.937614	0	Inverse variance weighted	2	-0.0082517	0.0330719	0.802968	0.943679	FALSE	NA	Wald ratio	1	-0.0286198	0.0443899	0.519098	0.922065	TRUE	NA	Wald ratio	1	0.106108	0.137057	0.438816	0.957517	FALSE	NA
ENSG00000123933	MXD4	2	0.11156	0.0765072	0.144795	0.65022	0	Wald ratio	1	0.127857	0.082955	0.123248	0.408106	TRUE	NA		NA	NA	NA	NA	NA	FALSE	NA	Wald ratio	1	0.0187816	0.197929	0.924402	0.995669	FALSE	NA
ENSG00000123965	PMS2P5	2	-0.00980547	0.00677387	0.147745	0.654986	0	Wald ratio	1	-0.00675365	0.00767881	0.37912	0.720156	TRUE	NA		NA	NA	NA	NA	NA	FALSE	NA	Inverse variance weighted	3	-0.0205123	0.0143829	0.153822	0.833703	FALSE	NA
ENSG00000123975	CKS2	2	-0.0254584	0.0481857	0.597263	0.922993	54.485	Inverse variance weighted	3	0.00482116	0.0110468	0.662524	0.889595	FALSE	NA		NA	NA	NA	NA	NA	FALSE	NA	Inverse variance weighted	2	-0.102139	0.07131	0.15205	0.831522	FALSE	NA
ENSG00000123977	DAW1	NA	NA	NA	NA	NA	NA	NA	NA	NA	NA	NA	NA	FALSE	NA	Inverse variance weighted	2	0.0211047	0.019813	0.286787	0.835946	TRUE	NA	NA	NA	NA	NA	NA	NA	FALSE	NA
ENSG00000123983	ACSL3	2	-0.00681615	0.0382563	0.858589	0.976558	0	Inverse variance weighted	2	-0.0149679	0.0396523	0.705817	0.910007	FALSE	NA		NA	NA	NA	NA	NA	FALSE	NA	Wald ratio	1	0.10288	0.145458	0.479391	0.961931	FALSE	NA
ENSG00000123989	CHPF	3	-0.0327968	0.0327431	0.316517	0.829799	30.624	Wald ratio	1	-0.0624701	0.0335777	0.0628197	0.2741	TRUE	NA	Wald ratio	1	0.0167204	0.0411232	0.684307	0.962602	TRUE	NA	Inverse variance weighted	2	-0.0779023	0.0955167	0.414736	0.949376	FALSE	NA
ENSG00000123992	DNPEP	3	-0.00141682	0.0284617	0.960298	0.994259	33.2961	Inverse variance weighted	2	0.00215338	0.0175675	0.902442	0.972918	TRUE	NA	Wald ratio	1	-0.072463	0.0521733	0.164867	0.744721	TRUE	NA	Inverse variance weighted	2	0.09026	0.0678435	0.183382	0.857325	FALSE	NA
ENSG00000124006	OBSL1	2	-0.00298045	0.0274589	0.913565	0.985962	0	Wald ratio	1	-0.0240174	0.0480348	0.617075	0.87117	TRUE	NA		NA	NA	NA	NA	NA	FALSE	NA	Inverse variance weighted	4	0.00723078	0.033466	0.828938	0.993038	FALSE	NA
ENSG00000124019	FAM124B	2	-0.0382981	0.0170079	0.024336	0.28373	0	Inverse variance weighted	2	-0.0349514	0.0173658	0.0441504	0.221203	TRUE	0.0053627		NA	NA	NA	NA	NA	FALSE	NA	Inverse variance weighted	2	-0.11699	0.0842083	0.164742	0.847351	FALSE	NA
ENSG00000124067	SLC12A4	3	0.0360516	0.032693	0.270144	0.795526	0	Inverse variance weighted	2	0.0438018	0.105313	0.677468	0.896992	FALSE	NA	Wald ratio	1	0.0475672	0.036961	0.198109	0.775588	TRUE	NA	Inverse variance weighted	3	-0.0444217	0.0938927	0.636134	0.976175	FALSE	NA
ENSG00000124074	ENKD1	NA	NA	NA	NA	NA	NA	Inverse variance weighted	2	-0.0354815	0.0389199	0.36195	0.706306	TRUE	NA	NA	NA	NA	NA	NA	NA	FALSE	NA	NA	NA	NA	NA	NA	NA	FALSE	NA
ENSG00000124098	FAM210B	2	-0.0284077	0.0158421	0.0729449	0.492795	0	Inverse variance weighted	3	-0.0275552	0.0159085	0.0832555	0.324252	TRUE	NA		NA	NA	NA	NA	NA	FALSE	NA	Inverse variance weighted	2	-0.129881	0.173562	0.454264	0.959872	FALSE	NA
ENSG00000124102	PI3	2	0.000296654	0.0107005	0.977883	0.996305	0	Inverse variance weighted	3	-0.0035126	0.0114012	0.758013	0.929771	TRUE	NA		NA	NA	NA	NA	NA	FALSE	NA	Inverse variance weighted	2	0.0284644	0.0310031	0.358559	0.938826	FALSE	NA
ENSG00000124103	FAM209A	2	-0.107511	0.151354	0.477498	0.889378	43.7618	Wald ratio	1	-0.0265285	0.0223081	0.234365	0.572959	TRUE	NA		NA	NA	NA	NA	NA	FALSE	NA	Inverse variance weighted	2	-0.390385	0.27195	0.151144	0.830563	FALSE	NA
ENSG00000124104	SNX21	2	-0.0140955	0.0267076	0.597657	0.922993	13.5891	Inverse variance weighted	2	0.0208539	0.0415515	0.615752	0.871078	FALSE	NA		NA	NA	NA	NA	NA	FALSE	NA	Inverse variance weighted	3	-0.0345048	0.030358	0.255707	0.899896	FALSE	NA
ENSG00000124107	SLPI	2	0.00943604	0.0254671	0.710996	0.945663	0	Inverse variance weighted	3	-0.00979203	0.0351878	0.780798	0.937369	FALSE	NA		NA	NA	NA	NA	NA	FALSE	NA	Inverse variance weighted	3	0.0305869	0.0369054	0.407221	0.948096	FALSE	NA
ENSG00000124116	WFDC3	2	-0.0100786	0.0170506	0.554452	0.911685	41.9501	Inverse variance weighted	2	-0.0223604	0.0130553	0.0867582	0.331312	TRUE	NA		NA	NA	NA	NA	NA	FALSE	NA	Inverse variance weighted	2	0.0135924	0.0240815	0.572458	0.972767	FALSE	NA
ENSG00000124120	TTPAL	3	0.00552752	0.0259031	0.831021	0.971134	0	Inverse variance weighted	2	0.0670208	0.0671009	0.317888	0.663372	FALSE	NA	Inverse variance weighted	2	-0.0170382	0.0337616	0.613796	0.943942	TRUE	NA	Inverse variance weighted	2	0.0212311	0.050574	0.67463	0.978864	FALSE	NA
ENSG00000124126	PREX1	2	0.13696	0.151712	0.366652	0.859113	83.916	Inverse variance weighted	3	0.00703899	0.0181829	0.698666	0.90713	FALSE	NA		NA	NA	NA	NA	NA	FALSE	NA	Inverse variance weighted	3	0.314118	0.121804	0.00991213	0.444224	FALSE	0.224081
ENSG00000124134	KCNS1	2	0.0210212	0.0217471	0.333732	0.8406	0	Wald ratio	1	0.0165371	0.0452013	0.714474	0.912025	TRUE	NA		NA	NA	NA	NA	NA	FALSE	NA	Inverse variance weighted	3	0.0223718	0.0248068	0.367141	0.941609	FALSE	NA
ENSG00000124145	SDC4	3	-0.00256148	0.0227975	0.91054	0.985649	0	Wald ratio	1	0.0139625	0.0408134	0.732272	0.920643	TRUE	NA	Wald ratio	1	0.0031796	0.0307361	0.917607	0.990403	TRUE	NA	Wald ratio	1	-0.0628779	0.0614042	0.305835	0.918702	FALSE	NA
ENSG00000124151	NCOA3	3	-0.0117148	0.0244246	0.631489	0.929822	22.9366	Inverse variance weighted	4	0.00425009	0.0175134	0.808256	0.944553	FALSE	NA	Wald ratio	1	-0.0706948	0.047823	0.139338	0.714796	TRUE	NA	Inverse variance weighted	4	0.0019105	0.0749723	0.97967	0.998407	FALSE	NA
ENSG00000124155	PIGT	3	-0.00619992	0.0181084	0.732067	0.948996	0	Inverse variance weighted	4	-0.00713851	0.0196747	0.716735	0.912509	FALSE	NA	Wald ratio	1	-0.0223996	0.0516164	0.664316	0.958359	TRUE	NA	Inverse variance weighted	2	0.0873727	0.10489	0.40485	0.948096	FALSE	NA
ENSG00000124157	SEMG2	NA	NA	NA	NA	NA	NA	NA	NA	NA	NA	NA	NA	FALSE	NA	Inverse variance weighted	2	-0.000826192	0.0414248	0.984088	0.998706	TRUE	NA	NA	NA	NA	NA	NA	NA	FALSE	NA
ENSG00000124160	NCOA5	2	-0.0152922	0.0939281	0.87067	0.97871	66.7591	Wald ratio	1	0.0675194	0.0609321	0.267815	0.614122	TRUE	NA		NA	NA	NA	NA	NA	FALSE	NA	Wald ratio	1	-0.121829	0.0905819	0.178638	0.856742	FALSE	NA
ENSG00000124164	VAPB	2	-0.0703699	0.048253	0.144744	0.65022	88.9858	Wald ratio	1	-0.120554	0.0263935	4.93417e-06	0.00016741	TRUE	0.924053	Wald ratio	1	-0.0239737	0.018187	0.187443	0.77115	TRUE	NA		NA	NA	NA	NA	NA	FALSE	NA
ENSG00000124171	PARD6B	2	0.00430347	0.0440541	0.922182	0.987295	50.9914		NA	NA	NA	NA	NA	FALSE	NA	Wald ratio	1	-0.0255453	0.0231751	0.270343	0.830288	TRUE	NA	Wald ratio	1	0.0693232	0.0622391	0.265356	0.902516	FALSE	NA
ENSG00000124172	ATP5E	2	-0.0533101	0.023272	0.0219783	0.268225	0	Wald ratio	1	-0.0529514	0.0233101	0.0231104	0.143709	TRUE	0.819194		NA	NA	NA	NA	NA	FALSE	NA	Wald ratio	1	-0.162604	0.406899	0.689438	0.981112	FALSE	NA
ENSG00000124177	CHD6	3	0.0278859	0.0214726	0.194056	0.725029	0	Inverse variance weighted	2	-0.0444263	0.0819397	0.587693	0.855953	FALSE	NA	Wald ratio	1	0.0309341	0.0225868	0.170823	0.749568	TRUE	NA	Inverse variance weighted	3	0.108118	0.129352	0.403243	0.948096	FALSE	NA
ENSG00000124181	PLCG1	3	0.0294138	0.0347996	0.39798	0.870732	4.12009e-07	Inverse variance weighted	3	-0.0429827	0.0798294	0.590279	0.856423	FALSE	NA	Wald ratio	1	0.0280431	0.0404557	0.488195	0.916225	TRUE	NA	Inverse variance weighted	2	0.240313	0.131491	0.0676095	0.700025	FALSE	NA
ENSG00000124191	TOX2	3	0.007603	0.0121918	0.53288	0.906388	0	Inverse variance weighted	3	0.00297916	0.0136305	0.826989	0.949283	TRUE	NA	Wald ratio	1	-0.000450012	0.040051	0.991035	0.999085	TRUE	NA	Inverse variance weighted	3	0.0490323	0.0372189	0.187703	0.860016	FALSE	NA
ENSG00000124193	SRSF6	3	-0.0230179	0.0200391	0.250701	0.781384	0	Wald ratio	1	-0.0246729	0.0468786	0.598669	0.860316	TRUE	NA	Wald ratio	1	-0.0185057	0.0233756	0.428555	0.896168	TRUE	NA	Inverse variance weighted	5	-0.0596047	0.0698228	0.393296	0.947221	FALSE	NA
ENSG00000124196	GTSF1L	2	-0.0285023	0.0926977	0.758481	0.95462	22.0435	Inverse variance weighted	2	0.204164	0.233913	0.382762	0.72294	FALSE	NA		NA	NA	NA	NA	NA	FALSE	NA	Inverse variance weighted	3	-0.0654345	0.0441123	0.137979	0.817193	FALSE	NA
ENSG00000124198	ARFGEF2	3	0.109032	0.0933102	0.242609	0.775188	94.4753	Wald ratio	1	0.067871	0.0214592	0.00156265	0.0196745	TRUE	0.134015	Wald ratio	1	0.00349656	0.0285104	0.902391	0.989781	TRUE	NA	Wald ratio	1	0.414988	0.15562	0.00766076	0.42024	FALSE	0.147924
ENSG00000124201	ZNFX1	2	0.102707	0.0700835	0.142785	0.648115	57.2959	Wald ratio	1	0.0566575	0.018747	0.00250926	0.0287989	TRUE	0.979		NA	NA	NA	NA	NA	FALSE	NA	Inverse variance weighted	3	0.209368	0.0980172	0.0326767	0.601256	FALSE	0.0667294
ENSG00000124203	ZNF831	3	0.0342112	0.0318255	0.282391	0.806766	47.384	Inverse variance weighted	3	0.0638762	0.0352912	0.0702997	0.293809	FALSE	NA	Wald ratio	1	-0.0263709	0.0382952	0.491061	0.917429	TRUE	NA	Inverse variance weighted	2	0.070396	0.0474698	0.138084	0.8173	FALSE	NA
ENSG00000124205	EDN3	2	0.0146695	0.0247632	0.553588	0.911685	53.7424	Inverse variance weighted	2	-0.00411785	0.0159845	0.796704	0.94123	TRUE	NA		NA	NA	NA	NA	NA	FALSE	NA	Wald ratio	1	0.0473094	0.0311111	0.128345	0.801498	FALSE	NA
ENSG00000124207	CSE1L	2	0.0329196	0.013939	0.0181922	0.239957	0	Inverse variance weighted	2	0.0323411	0.0141183	0.0219799	0.138962	TRUE	0.0315094		NA	NA	NA	NA	NA	FALSE	NA	Inverse variance weighted	2	0.055264	0.0877419	0.528794	0.967011	FALSE	NA
ENSG00000124209	RAB22A	2	0.0825673	0.0727267	0.256246	0.786531	0	Inverse variance weighted	2	0.101764	0.10518	0.333284	0.68033	FALSE	NA		NA	NA	NA	NA	NA	FALSE	NA	Inverse variance weighted	2	0.0649816	0.10067	0.518611	0.967011	FALSE	NA
ENSG00000124214	STAU1	2	-0.136241	0.0819744	0.096514	0.559276	54.8793	Wald ratio	1	-0.079096	0.0400897	0.0484986	0.234934	TRUE	0.00997198		NA	NA	NA	NA	NA	FALSE	NA	Inverse variance weighted	2	-0.253833	0.110316	0.0213933	0.549672	FALSE	0.151084
ENSG00000124215	CDH26	3	-0.02737	0.0273195	0.316418	0.829799	33.0159	Inverse variance weighted	2	0.00799346	0.0387537	0.836585	0.952609	TRUE	NA	Wald ratio	1	-0.0786865	0.0373956	0.0353639	0.49595	TRUE	0.0223506	Inverse variance weighted	3	-0.00805998	0.0401021	0.840709	0.993456	FALSE	NA
ENSG00000124216	SNAI1	2	0.0434978	0.061496	0.479362	0.889786	55.2315	Wald ratio	1	0.133022	0.0836751	0.111893	0.384969	TRUE	NA		NA	NA	NA	NA	NA	FALSE	NA	Inverse variance weighted	4	0.001255	0.0277743	0.96396	0.997435	FALSE	NA
ENSG00000124217	MOCS3	2	0.0326976	0.0403188	0.417379	0.878986	3.55917	Wald ratio	1	0.0537942	0.0435801	0.217063	0.552998	TRUE	NA		NA	NA	NA	NA	NA	FALSE	NA	Wald ratio	1	-0.0443574	0.0859747	0.605899	0.973247	FALSE	NA
ENSG00000124222	STX16	2	0.0614461	0.0360611	0.0883912	0.540316	0	Inverse variance weighted	3	0.0603292	0.0362697	0.0962427	0.352739	FALSE	NA		NA	NA	NA	NA	NA	FALSE	NA	Inverse variance weighted	2	0.157713	0.33671	0.639504	0.976864	FALSE	NA
ENSG00000124224	PPP4R1L	3	0.0132765	0.0308832	0.667273	0.936965	0	Wald ratio	1	0.016953	0.0644215	0.792429	0.93958	TRUE	NA	Wald ratio	1	0.0281179	0.0467043	0.547147	0.929098	TRUE	NA	Inverse variance weighted	4	-0.00875309	0.0535234	0.870095	0.994394	FALSE	NA
ENSG00000124225	PMEPA1	3	0.00944493	0.0272472	0.728863	0.948996	25.9941	Wald ratio	1	0.03919	0.0276257	0.156014	0.466363	TRUE	NA	Wald ratio	1	-0.0127512	0.033153	0.700522	0.968007	TRUE	NA	Inverse variance weighted	2	-0.201528	0.15457	0.192305	0.860929	FALSE	NA
ENSG00000124226	RNF114	3	-0.00538082	0.0144449	0.709516	0.945663	0	Wald ratio	1	-0.0120768	0.0157927	0.444447	0.76785	TRUE	NA	Wald ratio	1	0.00607134	0.0451556	0.893044	0.988667	TRUE	NA	Inverse variance weighted	2	0.0671633	0.0584545	0.250563	0.898146	FALSE	NA
ENSG00000124228	DDX27	3	0.0635344	0.172132	0.712052	0.945663	92.316	Wald ratio	1	-0.112996	0.0732383	0.122865	0.407083	TRUE	NA	Wald ratio	1	-0.0515325	0.0358338	0.150407	0.729601	TRUE	NA	Wald ratio	1	0.566396	0.24357	0.0200508	0.545094	FALSE	0.00185113
ENSG00000124233	SEMG1	2	-0.00362138	0.0153758	0.813801	0.966641	0	Inverse variance weighted	2	-0.00768489	0.0167719	0.646808	0.883863	TRUE	NA		NA	NA	NA	NA	NA	FALSE	NA	Inverse variance weighted	2	0.0177832	0.0384933	0.644094	0.977039	FALSE	NA
ENSG00000124243	BCAS4	3	-0.0110988	0.00780959	0.155267	0.666466	0	Inverse variance weighted	5	-0.00870995	0.00827848	0.292745	0.639705	FALSE	NA	Inverse variance weighted	2	-0.0133302	0.0325448	0.682103	0.962602	TRUE	NA	Inverse variance weighted	3	-0.0491521	0.0340875	0.149319	0.827531	FALSE	NA
ENSG00000124251	TP53TG5	NA	NA	NA	NA	NA	NA	Wald ratio	1	-0.0106211	0.0424845	0.802587	0.94345	TRUE	NA	NA	NA	NA	NA	NA	NA	FALSE	NA	NA	NA	NA	NA	NA	NA	FALSE	NA
ENSG00000124256	ZBP1	3	0.016849	0.018278	0.356621	0.85395	0	Inverse variance weighted	3	0.022434	0.0211966	0.289885	0.637422	TRUE	NA	Wald ratio	1	0.00203246	0.0410556	0.960517	0.996241	TRUE	NA	Inverse variance weighted	3	-0.00403625	0.0757472	0.957504	0.997435	FALSE	NA
ENSG00000124257	NEURL2	2	-0.0206276	0.0431303	0.632464	0.929822	0	Wald ratio	1	-0.0502645	0.0879629	0.567709	0.845501	TRUE	NA	Wald ratio	1	-0.0112471	0.0494874	0.820212	0.982547	TRUE	NA		NA	NA	NA	NA	NA	FALSE	NA
ENSG00000124275	MTRR	3	-0.0189528	0.0176298	0.282354	0.806766	12.8829	Inverse variance weighted	4	-0.00361399	0.0178377	0.839445	0.953366	FALSE	NA	Inverse variance weighted	2	-0.0370219	0.0394627	0.348167	0.866821	FALSE	NA	Inverse variance weighted	3	-0.0610908	0.0420886	0.146646	0.823592	FALSE	NA
ENSG00000124279	FASTKD3	2	-0.140506	0.192819	0.466189	0.886628	76.9178	Inverse variance weighted	3	0.0124461	0.0159633	0.435587	0.760231	FALSE	NA		NA	NA	NA	NA	NA	FALSE	NA	Wald ratio	1	-0.383584	0.189598	0.0430579	0.636439	FALSE	0.00521554
ENSG00000124299	PEPD	3	-0.0215452	0.0205375	0.294149	0.816977	0	Inverse variance weighted	2	-0.0488953	0.0517718	0.344945	0.690596	FALSE	NA	Wald ratio	1	-0.0119169	0.0230566	0.605258	0.943442	TRUE	NA	Wald ratio	1	-0.0893195	0.0925793	0.334651	0.927972	FALSE	NA
ENSG00000124302	CHST8	2	0.0305417	0.0211195	0.14814	0.655691	0	Inverse variance weighted	2	0.0312708	0.0282301	0.267987	0.614253	TRUE	NA		NA	NA	NA	NA	NA	FALSE	NA	Inverse variance weighted	3	0.0296148	0.0318275	0.352123	0.938134	FALSE	NA
ENSG00000124356	STAMBP	3	0.0165837	0.020844	0.426259	0.879407	0	Inverse variance weighted	4	0.0144767	0.033823	0.668642	0.892183	FALSE	NA	Wald ratio	1	0.0212425	0.0390587	0.586538	0.939955	TRUE	NA	Inverse variance weighted	3	0.0150139	0.0359903	0.676558	0.978864	FALSE	NA
ENSG00000124357	NAGK	3	-0.00271303	0.00660244	0.681136	0.939504	0	Inverse variance weighted	6	-0.00301831	0.00737681	0.682421	0.8994	TRUE	NA	Inverse variance weighted	3	0.0043627	0.0164145	0.790406	0.978663	FALSE	NA	Inverse variance weighted	3	-0.0269527	0.0342602	0.431454	0.955303	FALSE	NA
ENSG00000124370	MCEE	3	-0.0228555	0.0248182	0.357094	0.854023	54.3584	Inverse variance weighted	3	0.00370189	0.0170401	0.828017	0.949408	FALSE	NA	Wald ratio	1	-0.0538622	0.0235879	0.022403	0.434171	TRUE	0.199804	Inverse variance weighted	2	-0.030207	0.0839757	0.719063	0.985088	FALSE	NA
ENSG00000124374	PAIP2B	3	-0.00920469	0.0364212	0.800478	0.964332	33.4005	Inverse variance weighted	2	-0.0304364	0.0587739	0.604559	0.864048	FALSE	NA	Wald ratio	1	0.0414169	0.0395513	0.295021	0.83979	TRUE	NA	Inverse variance weighted	3	-0.072504	0.059542	0.22334	0.88444	FALSE	NA
ENSG00000124380	SNRNP27	3	0.0618553	0.0310054	0.0460444	0.392592	31.47	Inverse variance weighted	4	0.0396194	0.0155217	0.0106947	0.0846784	TRUE	0.0982719	Wald ratio	1	0.1226	0.0534983	0.0219249	0.4329	TRUE	0.0059975	Inverse variance weighted	2	0.0725297	0.110162	0.510288	0.967011	FALSE	NA
ENSG00000124383	MPHOSPH10	NA	NA	NA	NA	NA	NA	Wald ratio	1	0.00232754	0.0442233	0.958025	0.990757	TRUE	NA	NA	NA	NA	NA	NA	NA	FALSE	NA	NA	NA	NA	NA	NA	NA	FALSE	NA
ENSG00000124391	IL17C	NA	NA	NA	NA	NA	NA	NA	NA	NA	NA	NA	NA	FALSE	NA	NA	NA	NA	NA	NA	NA	FALSE	NA	Wald ratio	1	-0.230332	0.0744714	0.00198213	0.241889	FALSE	0.033952
ENSG00000124406	ATP8A1	3	-0.022763	0.0302956	0.452433	0.884761	0	Inverse variance weighted	2	-0.0138655	0.037916	0.714596	0.912025	FALSE	NA	Wald ratio	1	-0.0498667	0.0531911	0.348501	0.866821	TRUE	NA	Inverse variance weighted	2	0.0609605	0.15714	0.698063	0.982882	FALSE	NA
ENSG00000124422	USP22	3	-0.0040767	0.0160081	0.798982	0.963873	17.4417	Inverse variance weighted	3	-0.0149812	0.0130684	0.251644	0.594077	TRUE	NA	Wald ratio	1	-0.00235867	0.0452865	0.958462	0.995648	TRUE	NA	Inverse variance weighted	2	0.03846	0.0354483	0.277939	0.910607	FALSE	NA
ENSG00000124440	HIF3A	NA	NA	NA	NA	NA	NA	NA	NA	NA	NA	NA	NA	FALSE	NA	Wald ratio	1	0.0112569	0.0386955	0.771121	0.977329	TRUE	NA	NA	NA	NA	NA	NA	NA	FALSE	NA
ENSG00000124444	ZNF576	2	-0.01511	0.0448163	0.736	0.948996	22.1967	Inverse variance weighted	2	-0.0435665	0.0415895	0.294852	0.641581	TRUE	NA		NA	NA	NA	NA	NA	FALSE	NA	Inverse variance weighted	2	0.0554716	0.0768224	0.470248	0.961931	FALSE	NA
ENSG00000124459	ZNF45	2	-0.0374239	0.0430657	0.38485	0.867402	0	Wald ratio	1	-0.0930589	0.0965055	0.334903	0.681526	TRUE	NA	Wald ratio	1	-0.0235898	0.0481231	0.623995	0.947456	TRUE	NA		NA	NA	NA	NA	NA	FALSE	NA
ENSG00000124466	LYPD3	2	-0.0128179	0.0462744	0.781782	0.961649	45.8085	Wald ratio	1	-0.0503287	0.0387144	0.193601	0.521708	TRUE	NA		NA	NA	NA	NA	NA	FALSE	NA	Inverse variance weighted	3	0.0442676	0.0578835	0.444408	0.957517	FALSE	NA
ENSG00000124490	CRISP2	2	0.0271484	0.022225	0.221887	0.755917	0	Inverse variance weighted	2	0.024504	0.0234592	0.296237	0.642614	TRUE	NA		NA	NA	NA	NA	NA	FALSE	NA	Wald ratio	1	0.0503165	0.0694368	0.468674	0.961931	FALSE	NA
ENSG00000124491	F13A1	3	0.000887811	0.0208359	0.966013	0.995326	75.0184	Inverse variance weighted	3	0.0111656	0.0104564	0.2856	0.633006	FALSE	NA	Inverse variance weighted	2	-0.0329515	0.0151265	0.0293768	0.465882	TRUE	0.0664331	Inverse variance weighted	3	0.0520252	0.0407661	0.201889	0.868112	FALSE	NA
ENSG00000124496	TRERF1	3	-0.034814	0.0350865	0.321084	0.833401	24.4391	Inverse variance weighted	3	0.0186822	0.0501993	0.709773	0.911463	FALSE	NA	Wald ratio	1	-0.062213	0.0315446	0.0485842	0.532697	TRUE	0.043424	Inverse variance weighted	2	-0.0767279	0.161887	0.63553	0.976175	FALSE	NA
ENSG00000124507	PACSIN1	2	-0.0186836	0.0425517	0.660604	0.936192	0	Wald ratio	1	-0.0324235	0.0461411	0.482241	0.791961	TRUE	NA		NA	NA	NA	NA	NA	FALSE	NA	Inverse variance weighted	2	0.0594627	0.11004	0.588939	0.973247	FALSE	NA
ENSG00000124508	BTN2A2	3	-0.0141235	0.0461517	0.759587	0.955327	72.9948	Inverse variance weighted	3	-0.00777786	0.0559947	0.889526	0.969691	FALSE	NA	Wald ratio	1	0.0508804	0.0285767	0.0749962	0.602767	TRUE	NA	Inverse variance weighted	3	-0.0967729	0.0429574	0.0242742	0.574496	FALSE	0.129318
ENSG00000124523	SIRT5	3	0.00862599	0.0115319	0.454455	0.884868	0	Inverse variance weighted	2	0.014813	0.0129261	0.251803	0.594138	TRUE	NA	Wald ratio	1	-0.0143174	0.0267789	0.59289	0.941155	TRUE	NA	Inverse variance weighted	2	-0.0273114	0.084482	0.746483	0.987065	FALSE	NA
ENSG00000124532	MRS2	3	0.0115939	0.0315347	0.71313	0.945977	0	Inverse variance weighted	3	-0.0168898	0.055837	0.762282	0.931616	FALSE	NA	Wald ratio	1	0.0151054	0.0397627	0.704028	0.968007	TRUE	NA	Wald ratio	1	0.143643	0.138188	0.298584	0.918702	FALSE	NA
ENSG00000124535	WRNIP1	NA	NA	NA	NA	NA	NA	Inverse variance weighted	3	-0.00382966	0.0314257	0.903007	0.973086	TRUE	NA	NA	NA	NA	NA	NA	NA	FALSE	NA	NA	NA	NA	NA	NA	NA	FALSE	NA
ENSG00000124541	RRP36	3	-0.0573283	0.0449516	0.202191	0.731616	41.1592	Inverse variance weighted	2	-0.0249875	0.0863571	0.772313	0.93489	FALSE	NA	Wald ratio	1	-0.105768	0.03051	0.000526955	0.118006	TRUE	0.586368	Inverse variance weighted	2	0.0270183	0.0748045	0.717961	0.985088	FALSE	NA
ENSG00000124549	BTN2A3P	2	0.0342088	0.068215	0.61603	0.926346	50.4947	Wald ratio	1	0.0828027	0.0418772	0.0480108	0.23393	TRUE	0.0795716		NA	NA	NA	NA	NA	FALSE	NA	Wald ratio	1	-0.0615499	0.0925314	0.505936	0.967011	FALSE	NA
ENSG00000124557	BTN1A1	NA	NA	NA	NA	NA	NA	NA	NA	NA	NA	NA	NA	FALSE	NA	NA	NA	NA	NA	NA	NA	FALSE	NA	Wald ratio	1	0.104379	0.0755548	0.167124	0.84975	FALSE	NA
ENSG00000124562	SNRPC	3	-0.0191079	0.046098	0.678503	0.939504	84.7891	Inverse variance weighted	2	0.0361498	0.0133557	0.00679553	0.0620651	TRUE	0.815256	Wald ratio	1	-0.0491971	0.0237064	0.0379616	0.510995	TRUE	0.0321505	Inverse variance weighted	2	-0.348647	0.215856	0.106271	0.778382	FALSE	NA
ENSG00000124564	SLC17A3	2	-0.000429042	0.0129232	0.973516	0.995835	0	Inverse variance weighted	3	-0.00558113	0.0163285	0.7325	0.920643	FALSE	NA		NA	NA	NA	NA	NA	FALSE	NA	Inverse variance weighted	3	0.00820907	0.0211429	0.697819	0.982882	FALSE	NA
ENSG00000124570	SERPINB6	3	0.00610343	0.0295713	0.836481	0.972277	86.1681	Inverse variance weighted	5	0.00872836	0.00615908	0.156438	0.467064	TRUE	NA	Inverse variance weighted	2	0.0642847	0.0300492	0.0324104	0.479615	TRUE	0.0215398	Inverse variance weighted	5	-0.0477278	0.0224287	0.0333392	0.603595	FALSE	0.0272112
ENSG00000124571	XPO5	2	-0.0744889	0.0522641	0.154088	0.664843	37.2983	Wald ratio	1	-0.146428	0.0751929	0.0514906	0.242998	TRUE	NA	Wald ratio	1	-0.0365189	0.0438227	0.404657	0.892155	TRUE	NA		NA	NA	NA	NA	NA	FALSE	NA
ENSG00000124574	ABCC10	2	0.0135744	0.0375791	0.717934	0.947124	0	Inverse variance weighted	2	0.0180165	0.0421532	0.669085	0.89256	TRUE	NA		NA	NA	NA	NA	NA	FALSE	NA	Wald ratio	1	-0.00362616	0.0829484	0.965131	0.997435	FALSE	NA
ENSG00000124575	HIST1H1D	NA	NA	NA	NA	NA	NA	NA	NA	NA	NA	NA	NA	FALSE	NA	Wald ratio	1	0.0524942	0.0270999	0.0527377	0.55281	TRUE	NA	NA	NA	NA	NA	NA	NA	FALSE	NA
ENSG00000124587	PEX6	3	0.00701849	0.0125926	0.577288	0.918307	63.4727	Inverse variance weighted	7	-0.00619906	0.00595386	0.297791	0.644355	TRUE	NA	Inverse variance weighted	2	0.00477228	0.0316423	0.880118	0.987318	FALSE	NA	Inverse variance weighted	8	0.0257698	0.0122086	0.0347907	0.606078	FALSE	0.0928424
ENSG00000124588	NQO2	3	0.0209508	0.0139029	0.131826	0.630601	60.9993	Inverse variance weighted	5	0.00354859	0.00791335	0.653842	0.886278	TRUE	NA	Inverse variance weighted	3	0.0480722	0.0182556	0.00845639	0.336191	TRUE	0.0339701	Inverse variance weighted	4	0.0227051	0.0201269	0.25928	0.900082	FALSE	NA
ENSG00000124593	PRICKLE4	NA	NA	NA	NA	NA	NA	Wald ratio	1	0.0569719	0.0412555	0.167294	0.484349	TRUE	NA	NA	NA	NA	NA	NA	NA	FALSE	NA	NA	NA	NA	NA	NA	NA	FALSE	NA
ENSG00000124596	OARD1	NA	NA	NA	NA	NA	NA	Inverse variance weighted	3	0.111609	0.0644387	0.0832706	0.324252	FALSE	NA	NA	NA	NA	NA	NA	NA	FALSE	NA	NA	NA	NA	NA	NA	NA	FALSE	NA
ENSG00000124602	UNC5CL	2	0.114655	0.0409821	0.00514695	0.11427	0	Inverse variance weighted	2	0.0647063	0.084138	0.441864	0.765098	FALSE	NA		NA	NA	NA	NA	NA	FALSE	NA	Inverse variance weighted	2	0.130191	0.0469248	0.0055292	0.380755	FALSE	0.199913
ENSG00000124608	AARS2	3	-0.0816274	0.0282849	0.00390301	0.0953489	0	Wald ratio	1	-0.0710439	0.0449248	0.113788	0.389017	TRUE	NA	Wald ratio	1	-0.101508	0.0417214	0.0149747	0.392423	TRUE	0.0564601	Inverse variance weighted	3	-0.0473042	0.0745418	0.525689	0.967011	FALSE	NA
ENSG00000124610	HIST1H1A	NA	NA	NA	NA	NA	NA	NA	NA	NA	NA	NA	NA	FALSE	NA	Wald ratio	1	-0.00731175	0.038996	0.851269	0.9841	TRUE	NA	NA	NA	NA	NA	NA	NA	FALSE	NA
ENSG00000124613	ZNF391	3	0.00143333	0.00830947	0.86305	0.97657	0	Inverse variance weighted	2	0.00185969	0.0317172	0.953244	0.990006	FALSE	NA	Wald ratio	1	0.00259644	0.0102729	0.800464	0.979647	TRUE	NA	Inverse variance weighted	3	-0.00141874	0.0157858	0.928387	0.995669	FALSE	NA
ENSG00000124614	RPS10	3	-0.0421146	0.0203107	0.0381243	0.358451	0	Inverse variance weighted	2	-0.0362904	0.0281806	0.197822	0.527705	FALSE	NA	Wald ratio	1	-0.0456956	0.0294483	0.120728	0.685766	TRUE	NA	Inverse variance weighted	2	-0.315031	0.291831	0.280366	0.911467	FALSE	NA
ENSG00000124615	MOCS1	3	0.00637359	0.0209774	0.761256	0.955711	0	Inverse variance weighted	2	-0.0063724	0.0248025	0.797236	0.941347	TRUE	NA	Wald ratio	1	0.0500999	0.0484838	0.301448	0.841141	TRUE	NA	Inverse variance weighted	3	0.0159375	0.0671962	0.812519	0.991736	FALSE	NA
ENSG00000124635	HIST1H2BJ	3	-0.0181399	0.0204385	0.374789	0.861878	0	Inverse variance weighted	2	-0.00966588	0.0250932	0.70009	0.907737	FALSE	NA	Wald ratio	1	-0.0470446	0.0435974	0.280557	0.834171	TRUE	NA	Inverse variance weighted	3	-0.0118847	0.0598006	0.842467	0.993456	FALSE	NA
ENSG00000124641	MED20	2	0.00434194	0.0166959	0.794817	0.963561	9.42394	Inverse variance weighted	3	-0.0127368	0.0227568	0.575688	0.849607	TRUE	NA	Wald ratio	1	0.0206635	0.0221941	0.351836	0.867846	TRUE	NA		NA	NA	NA	NA	NA	FALSE	NA
ENSG00000124657	OR2B6	3	-0.0133413	0.030662	0.663484	0.936192	20.7708	Wald ratio	1	-0.128487	0.0707179	0.0692322	0.291321	TRUE	NA	Wald ratio	1	0.0232785	0.0452548	0.60698	0.943942	TRUE	NA	Inverse variance weighted	4	-0.000105614	0.0366618	0.997701	0.999775	FALSE	NA
ENSG00000124659	TBCC	3	-0.024637	0.041872	0.556271	0.911719	33.3821	Wald ratio	1	0.050823	0.0590443	0.389371	0.728308	TRUE	NA	Wald ratio	1	-0.0685036	0.042423	0.106359	0.664101	TRUE	NA	Inverse variance weighted	2	-0.0446294	0.0878391	0.611396	0.973247	FALSE	NA
ENSG00000124678	TCP11	NA	NA	NA	NA	NA	NA	NA	NA	NA	NA	NA	NA	FALSE	NA	Wald ratio	1	0.0701454	0.0442528	0.112942	0.675824	TRUE	NA	NA	NA	NA	NA	NA	NA	FALSE	NA
ENSG00000124688	MAD2L1BP	2	-0.0277995	0.0141027	0.0486992	0.405612	0	Inverse variance weighted	4	-0.0284133	0.0141552	0.0447207	0.223523	FALSE	3.28826e-13		NA	NA	NA	NA	NA	FALSE	NA	Inverse variance weighted	2	0.0545312	0.163938	0.739411	0.987065	FALSE	NA
ENSG00000124693	HIST1H3B	NA	NA	NA	NA	NA	NA	Inverse variance weighted	2	-0.0724083	0.0294371	0.013903	0.101624	TRUE	0.033669	NA	NA	NA	NA	NA	NA	FALSE	NA	NA	NA	NA	NA	NA	NA	FALSE	NA
ENSG00000124701	APOBEC2	2	0.229547	0.0427218	7.74119e-08	2.02673e-05	0	Wald ratio	1	0.218161	0.045985	2.09346e-06	7.99886e-05	TRUE	0.0305584		NA	NA	NA	NA	NA	FALSE	NA	Wald ratio	1	0.301333	0.115469	0.00906351	0.431594	FALSE	0.101648
ENSG00000124702	KLHDC3	2	-0.0122483	0.0507538	0.809301	0.965812	0	Wald ratio	1	-0.00731152	0.0511807	0.886403	0.968746	TRUE	NA		NA	NA	NA	NA	NA	FALSE	NA	Wald ratio	1	-0.304486	0.393778	0.439379	0.957517	FALSE	NA
ENSG00000124713	GNMT	2	-0.0244428	0.0261925	0.350717	0.850796	83.0216	Wald ratio	1	-0.00115702	0.00856195	0.892505	0.970069	TRUE	NA		NA	NA	NA	NA	NA	FALSE	NA	Inverse variance weighted	2	-0.0539049	0.0199772	0.00696915	0.40477	FALSE	0.137047
ENSG00000124721	DNAH8	2	-0.0277418	0.0163312	0.0893752	0.543906	0	Inverse variance weighted	2	-0.0391229	0.0682775	0.566646	0.844646	FALSE	NA	Wald ratio	1	-0.0270512	0.0168194	0.107762	0.666784	TRUE	NA		NA	NA	NA	NA	NA	FALSE	NA
ENSG00000124731	TREM1	3	-0.0135382	0.0293902	0.645059	0.933156	37.3214	Inverse variance weighted	3	0.0172392	0.0199996	0.388699	0.727812	FALSE	NA	Wald ratio	1	-0.0463607	0.0479593	0.333711	0.860244	TRUE	NA	Inverse variance weighted	4	-0.074623	0.0663418	0.260662	0.900082	FALSE	NA
ENSG00000124733	MEA1	2	-0.0004741	0.117336	0.996776	0.99939	13.283	Inverse variance weighted	3	0.0389274	0.0726589	0.592128	0.857531	FALSE	NA		NA	NA	NA	NA	NA	FALSE	NA	Inverse variance weighted	2	-0.349899	0.354718	0.323929	0.925291	FALSE	NA
ENSG00000124743	KLHL31	NA	NA	NA	NA	NA	NA	Wald ratio	1	-0.0734283	0.0803122	0.360567	0.705672	TRUE	NA	NA	NA	NA	NA	NA	NA	FALSE	NA	NA	NA	NA	NA	NA	NA	FALSE	NA
ENSG00000124749	COL21A1	NA	NA	NA	NA	NA	NA	NA	NA	NA	NA	NA	NA	FALSE	NA	Inverse variance weighted	2	0.0151874	0.0957801	0.874012	0.987318	FALSE	NA	NA	NA	NA	NA	NA	NA	FALSE	NA
ENSG00000124762	CDKN1A	2	-0.0265003	0.131767	0.840609	0.973719	80.0143	Inverse variance weighted	3	0.0931769	0.0603486	0.122593	0.406343	FALSE	NA		NA	NA	NA	NA	NA	FALSE	NA	Inverse variance weighted	2	-0.171579	0.101819	0.0919627	0.756629	FALSE	NA
ENSG00000124766	SOX4	2	0.107768	0.044028	0.0143767	0.212225	0	Inverse variance weighted	3	0.0815382	0.0606825	0.17905	0.503426	FALSE	NA		NA	NA	NA	NA	NA	FALSE	NA	Inverse variance weighted	2	0.136924	0.0639781	0.0323413	0.600754	FALSE	NA
ENSG00000124767	GLO1	3	0.0112374	0.0113272	0.321159	0.833441	9.33434	Inverse variance weighted	3	0.0174361	0.0110399	0.114251	0.389396	TRUE	NA	Inverse variance weighted	2	-0.014925	0.0231444	0.519015	0.922065	TRUE	NA	Inverse variance weighted	2	0.0323777	0.0473444	0.494053	0.965063	FALSE	NA
ENSG00000124772	CPNE5	2	-0.0724266	0.114007	0.525246	0.904458	86.9176	Inverse variance weighted	2	0.0288401	0.0184194	0.117408	0.39529	TRUE	NA		NA	NA	NA	NA	NA	FALSE	NA	Inverse variance weighted	2	-0.200778	0.0809834	0.0131662	0.482778	FALSE	0.0747368
ENSG00000124780	KCNK17	3	0.0159261	0.0545152	0.770179	0.95839	96.7202	Inverse variance weighted	6	-0.0174948	0.0140234	0.212197	0.546198	FALSE	NA	Wald ratio	1	0.145238	0.0524014	0.00557724	0.293604	TRUE	0.0426611	Inverse variance weighted	5	-0.0486639	0.00993661	9.70953e-07	0.00193147	FALSE	0.981817
ENSG00000124782	RREB1	2	0.054742	0.0617765	0.375548	0.862512	0	Inverse variance weighted	3	0.0635928	0.0716063	0.374492	0.71521	FALSE	NA		NA	NA	NA	NA	NA	FALSE	NA	Inverse variance weighted	2	0.0289793	0.122167	0.812493	0.991736	FALSE	NA
ENSG00000124783	SSR1	3	-0.0622754	0.0337012	0.0646211	0.467167	0	Inverse variance weighted	2	-0.0746608	0.0829165	0.36789	0.711429	FALSE	NA	Wald ratio	1	-0.0660491	0.0404235	0.102274	0.658156	TRUE	NA	Inverse variance weighted	3	-0.0288635	0.0901534	0.748847	0.987065	FALSE	NA
ENSG00000124784	RIOK1	3	0.0406898	0.0221367	0.0660456	0.469902	0	Inverse variance weighted	3	0.0234413	0.0427221	0.583217	0.853013	FALSE	NA	Inverse variance weighted	2	0.0483035	0.0261865	0.0650963	0.58429	TRUE	NA	Inverse variance weighted	2	-0.0072304	0.170279	0.96613	0.997435	FALSE	NA
ENSG00000124785	NRN1	2	0.0192984	0.0107966	0.0738661	0.494913	0	Inverse variance weighted	3	0.0266998	0.0144751	0.0651049	0.28024	TRUE	NA		NA	NA	NA	NA	NA	FALSE	NA	Inverse variance weighted	4	0.0100173	0.0162092	0.536572	0.967931	FALSE	NA
ENSG00000124786	SLC35B3	3	-0.0160517	0.0154338	0.298324	0.818021	33.1166	Inverse variance weighted	3	0.000818146	0.0178157	0.963372	0.99104	FALSE	NA	Inverse variance weighted	2	-0.0306445	0.0134753	0.0229585	0.43746	TRUE	0.0396888	Wald ratio	1	0.0668522	0.138178	0.628519	0.975519	FALSE	NA
ENSG00000124787	RPP40	3	0.018954	0.0113755	0.0956699	0.55773	0	Inverse variance weighted	5	0.0229692	0.0131228	0.0800614	0.317128	TRUE	NA	Wald ratio	1	0.0122492	0.0244983	0.617075	0.943942	TRUE	NA	Inverse variance weighted	2	-0.0287156	0.0626517	0.64671	0.977729	FALSE	NA
ENSG00000124788	ATXN1	3	0.0175973	0.0227381	0.438981	0.881991	0	Inverse variance weighted	3	0.0238674	0.0272734	0.381511	0.722087	FALSE	NA	Wald ratio	1	-0.0203056	0.0555419	0.71467	0.969623	TRUE	NA	Inverse variance weighted	2	0.0321194	0.0613578	0.600643	0.973247	FALSE	NA
ENSG00000124789	NUP153	NA	NA	NA	NA	NA	NA	Wald ratio	1	0.0723823	0.0490332	0.139893	0.439878	TRUE	NA	NA	NA	NA	NA	NA	NA	FALSE	NA	NA	NA	NA	NA	NA	NA	FALSE	NA
ENSG00000124795	DEK	2	-0.0905134	0.0319444	0.00460462	0.105609	0	Wald ratio	1	-0.0929253	0.0323219	0.00404027	0.0414452	TRUE	0.0863236		NA	NA	NA	NA	NA	FALSE	NA	Inverse variance weighted	2	0.010952	0.209639	0.958336	0.997435	FALSE	NA
ENSG00000124802	EEF1E1	NA	NA	NA	NA	NA	NA	Wald ratio	1	-0.133828	0.0702599	0.056811	0.258341	TRUE	NA	NA	NA	NA	NA	NA	NA	FALSE	NA	NA	NA	NA	NA	NA	NA	FALSE	NA
ENSG00000124813	RUNX2	2	0.015722	0.0286373	0.583003	0.918307	0	Inverse variance weighted	3	0.0118091	0.0295812	0.689738	0.902974	FALSE	NA		NA	NA	NA	NA	NA	FALSE	NA	Wald ratio	1	0.0741192	0.114278	0.516607	0.967011	FALSE	NA
ENSG00000124831	LRRFIP1	3	-0.00603231	0.01456	0.678649	0.939504	0	Inverse variance weighted	3	-0.00444705	0.0160413	0.781608	0.937369	FALSE	NA	Inverse variance weighted	2	-0.0103417	0.0362983	0.775714	0.977329	TRUE	NA	Inverse variance weighted	3	-0.0461598	0.117838	0.695263	0.982882	FALSE	NA
ENSG00000124875	CXCL6	2	-0.0435894	0.0948593	0.645863	0.933246	88.0946	Inverse variance weighted	2	0.0468058	0.0357589	0.190559	0.518036	TRUE	NA		NA	NA	NA	NA	NA	FALSE	NA	Inverse variance weighted	2	-0.143133	0.0549217	0.00915706	0.431594	FALSE	0.0697032
ENSG00000124882	EREG	2	-0.0207186	0.0279403	0.458372	0.884868	0	Inverse variance weighted	2	-0.0267023	0.0339144	0.43108	0.757847	TRUE	NA		NA	NA	NA	NA	NA	FALSE	NA	Inverse variance weighted	2	-0.00807737	0.0492938	0.86984	0.994394	FALSE	NA
ENSG00000124920	MYRF	2	-0.0448383	0.0136064	0.000982859	0.0364656	0	Inverse variance weighted	2	-0.0514587	0.0155278	0.00091982	0.0130189	TRUE	0.520093		NA	NA	NA	NA	NA	FALSE	NA	Wald ratio	1	-0.0229436	0.0282382	0.416505	0.949686	FALSE	NA
ENSG00000124942	AHNAK	2	0.170946	0.146084	0.241925	0.774222	64.2676	Inverse variance weighted	3	0.0693445	0.0213229	0.00114551	0.0155273	TRUE	0.00774594		NA	NA	NA	NA	NA	FALSE	NA	Wald ratio	1	0.380988	0.185065	0.0395262	0.623442	FALSE	0.0408343
ENSG00000125037	EMC3	3	0.0237319	0.0526168	0.651966	0.935265	64.3737	Wald ratio	1	-0.0508999	0.0463553	0.272187	0.619196	TRUE	NA	Wald ratio	1	0.0627855	0.0222725	0.00481787	0.271787	TRUE	0.224306	Wald ratio	1	0.228924	0.23629	0.332633	0.926366	FALSE	NA
ENSG00000125089	SH3TC1	3	-0.0234997	0.0365777	0.520575	0.90385	65.6291	Inverse variance weighted	2	0.0156528	0.0284843	0.582645	0.852779	FALSE	NA	Wald ratio	1	-0.100876	0.0410975	0.0141063	0.386094	TRUE	0.0502698	Inverse variance weighted	3	0.00566236	0.0428146	0.894784	0.995669	FALSE	NA
ENSG00000125107	CNOT1	NA	NA	NA	NA	NA	NA	Wald ratio	1	0.0187342	0.030263	0.535885	0.824891	TRUE	NA	NA	NA	NA	NA	NA	NA	FALSE	NA	NA	NA	NA	NA	NA	NA	FALSE	NA
ENSG00000125122	LRRC29	2	0.0412776	0.0414978	0.319885	0.832629	3.77093	Wald ratio	1	0.00803645	0.0518716	0.876877	0.967327	TRUE	NA		NA	NA	NA	NA	NA	FALSE	NA	Inverse variance weighted	2	0.0930828	0.0653411	0.154283	0.833703	FALSE	NA
ENSG00000125124	BBS2	3	0.000910755	0.0089091	0.918576	0.986546	35.7653	Inverse variance weighted	12	-0.00790225	0.0113293	0.485485	0.794942	FALSE	NA	Inverse variance weighted	3	0.0126651	0.00885615	0.152691	0.729601	TRUE	NA	Inverse variance weighted	2	-0.0149166	0.0209289	0.476014	0.961931	FALSE	NA
ENSG00000125144	MT1G	NA	NA	NA	NA	NA	NA	NA	NA	NA	NA	NA	NA	FALSE	NA	NA	NA	NA	NA	NA	NA	FALSE	NA	Inverse variance weighted	2	-0.0338399	0.0444473	0.446448	0.957517	FALSE	NA
ENSG00000125148	MT2A	3	-0.002413	0.00893826	0.787188	0.962781	0.191424	Inverse variance weighted	4	-0.0022007	0.00939182	0.814736	0.945717	FALSE	NA	Wald ratio	1	-0.0524586	0.0501271	0.295325	0.83979	TRUE	NA	Inverse variance weighted	3	0.015577	0.0320031	0.626448	0.975519	FALSE	NA
ENSG00000125149	C16orf70	NA	NA	NA	NA	NA	NA	Inverse variance weighted	2	0.0301476	0.065024	0.642907	0.883098	FALSE	NA	NA	NA	NA	NA	NA	NA	FALSE	NA	NA	NA	NA	NA	NA	NA	FALSE	NA
ENSG00000125166	GOT2	3	-0.00833113	0.0188162	0.657937	0.936192	0	Inverse variance weighted	2	0.0226203	0.0344834	0.511839	0.811174	FALSE	NA	Wald ratio	1	-0.0243596	0.0260791	0.35027	0.867027	TRUE	NA	Inverse variance weighted	2	-0.0131292	0.0441447	0.766152	0.987809	FALSE	NA
ENSG00000125170	DOK4	3	0.0142831	0.0121171	0.238494	0.771228	0	Inverse variance weighted	2	0.0179593	0.0134799	0.18276	0.507687	TRUE	NA	Inverse variance weighted	2	0.00599006	0.0315306	0.849328	0.9841	TRUE	NA	Wald ratio	1	-0.0251333	0.0575782	0.662468	0.978864	FALSE	NA
ENSG00000125245	GPR18	2	0.000584263	0.0510767	0.990873	0.998638	0.778489	Wald ratio	1	-0.0276879	0.0578929	0.632465	0.879784	TRUE	NA		NA	NA	NA	NA	NA	FALSE	NA	Wald ratio	1	0.09286	0.1052	0.377399	0.944584	FALSE	NA
ENSG00000125246	CLYBL	3	0.00932899	0.0175202	0.594401	0.921441	73.2884	Inverse variance weighted	5	-0.0195376	0.0101464	0.054158	0.251294	TRUE	NA	Inverse variance weighted	2	0.0318092	0.0175614	0.0700924	0.594017	TRUE	NA	Inverse variance weighted	3	0.0248192	0.0201282	0.217554	0.877818	FALSE	NA
ENSG00000125247	TMTC4	3	-0.00635091	0.00645564	0.325225	0.835442	0.273414	Inverse variance weighted	5	-0.0010201	0.00827495	0.901888	0.97272	TRUE	NA	Inverse variance weighted	2	-0.00670824	0.0112985	0.552694	0.930994	TRUE	NA	Wald ratio	1	-0.0508347	0.0244152	0.0373343	0.613717	FALSE	0.0595459
ENSG00000125249	RAP2A	3	-0.0359598	0.0328915	0.274269	0.798621	26.7264	Inverse variance weighted	2	-0.049253	0.0177632	0.00555833	0.0535273	TRUE	0.00308923	Wald ratio	1	0.0351919	0.0571557	0.538079	0.926203	TRUE	NA	Wald ratio	1	-0.262877	0.175251	0.133614	0.807916	FALSE	NA
ENSG00000125257	ABCC4	3	0.0108589	0.00935596	0.245787	0.777379	0.18116	Inverse variance weighted	4	0.0137206	0.00975321	0.159493	0.47269	TRUE	NA	Wald ratio	1	-0.0589782	0.0511144	0.248563	0.82161	TRUE	NA	Inverse variance weighted	3	0.00694883	0.0372057	0.851842	0.993649	FALSE	NA
ENSG00000125266	EFNB2	NA	NA	NA	NA	NA	NA	Wald ratio	1	0.131344	0.0756221	0.082415	0.322372	TRUE	NA	NA	NA	NA	NA	NA	NA	FALSE	NA	NA	NA	NA	NA	NA	NA	FALSE	NA
ENSG00000125304	TM9SF2	3	-0.0118137	0.043117	0.784091	0.96217	56.3387	Inverse variance weighted	2	0.0191916	0.0241697	0.427173	0.755203	TRUE	NA	Wald ratio	1	-0.0725854	0.0410933	0.0773363	0.611493	TRUE	NA	Wald ratio	1	0.190305	0.208351	0.36104	0.939657	FALSE	NA
ENSG00000125319	C17orf53	3	0.0304362	0.0541507	0.574072	0.918134	81.4436	Wald ratio	1	-0.016979	0.0295287	0.565291	0.843642	TRUE	NA	Wald ratio	1	0.147835	0.0494615	0.00279994	0.220305	TRUE	0.0271983	Inverse variance weighted	2	-0.0267568	0.0436549	0.539932	0.9684	FALSE	NA
ENSG00000125347	IRF1	2	-0.0109417	0.0554714	0.843632	0.974657	73.5613	Inverse variance weighted	2	-0.0687167	0.0433642	0.113048	0.387263	TRUE	NA	Wald ratio	1	0.0423179	0.0371361	0.25448	0.824199	TRUE	NA		NA	NA	NA	NA	NA	FALSE	NA
ENSG00000125375	ATP5S	3	0.0105951	0.0128301	0.408917	0.87473	0	Inverse variance weighted	2	0.00743829	0.0156468	0.634511	0.879784	TRUE	NA	Wald ratio	1	0.0210218	0.0228612	0.357813	0.870559	TRUE	NA	Wald ratio	1	-0.0811588	0.114036	0.476653	0.961931	FALSE	NA
ENSG00000125378	BMP4	2	0.0315167	0.0448798	0.482525	0.89048	0		NA	NA	NA	NA	NA	FALSE	NA	Wald ratio	1	0.0198322	0.0512332	0.698685	0.967087	TRUE	NA	Wald ratio	1	0.0700577	0.0930482	0.451499	0.959727	FALSE	NA
ENSG00000125384	PTGER2	3	0.00166587	0.0160927	0.917553	0.986546	0	Inverse variance weighted	3	0.00214839	0.0196905	0.913117	0.975013	FALSE	NA	Wald ratio	1	0.00170528	0.0299372	0.954575	0.995648	TRUE	NA	Inverse variance weighted	3	-0.00607815	0.0775254	0.937508	0.997116	FALSE	NA
ENSG00000125386	FAM193A	NA	NA	NA	NA	NA	NA	Wald ratio	1	0.0342694	0.0428368	0.423711	0.751794	TRUE	NA	NA	NA	NA	NA	NA	NA	FALSE	NA	NA	NA	NA	NA	NA	NA	FALSE	NA
ENSG00000125388	GRK4	3	0.0143018	0.0153459	0.351356	0.851021	0	Inverse variance weighted	2	0.0198867	0.0227328	0.381681	0.722138	FALSE	NA	Inverse variance weighted	2	0.000539424	0.0268272	0.983958	0.998706	FALSE	NA	Inverse variance weighted	2	0.023323	0.0329371	0.478879	0.961931	FALSE	NA
ENSG00000125409	TEKT3	NA	NA	NA	NA	NA	NA	NA	NA	NA	NA	NA	NA	FALSE	NA	Wald ratio	1	-0.0225979	0.0567575	0.690521	0.963685	TRUE	NA	NA	NA	NA	NA	NA	NA	FALSE	NA
ENSG00000125430	HS3ST3B1	2	0.0217802	0.0418249	0.602544	0.923754	0	Inverse variance weighted	3	0.00970234	0.0479513	0.839653	0.953366	FALSE	NA		NA	NA	NA	NA	NA	FALSE	NA	Inverse variance weighted	2	0.0601945	0.085517	0.481502	0.961931	FALSE	NA
ENSG00000125434	SLC25A35	2	0.0529953	0.0441002	0.229479	0.76247	0	Inverse variance weighted	2	0.0668159	0.0573028	0.243609	0.584766	FALSE	NA		NA	NA	NA	NA	NA	FALSE	NA	Inverse variance weighted	2	0.0329183	0.0690657	0.63363	0.976175	FALSE	NA
ENSG00000125445	MRPS7	3	0.00799543	0.00828473	0.334505	0.841397	0	Inverse variance weighted	4	-0.00626319	0.0244819	0.798083	0.941405	FALSE	NA	Wald ratio	1	0.0105948	0.00954581	0.267046	0.830288	TRUE	NA	Inverse variance weighted	2	0.00553714	0.0227815	0.807963	0.991736	FALSE	NA
ENSG00000125447	GGA3	3	0.082691	0.0653602	0.205814	0.734726	75.9024	Wald ratio	1	0.126614	0.0605546	0.0365362	0.194932	TRUE	0.0453664	Wald ratio	1	-0.0296623	0.0401313	0.459828	0.907382	TRUE	NA	Inverse variance weighted	3	0.17806	0.0680112	0.00884225	0.428723	FALSE	0.0476791
ENSG00000125449	ARMC7	3	-0.0574278	0.0234845	0.0144711	0.213164	25.9644	Inverse variance weighted	2	-0.0754605	0.018437	4.26027e-05	0.00102709	TRUE	0.585803	Inverse variance weighted	2	-0.0222142	0.0350104	0.525753	0.922998	TRUE	NA	Wald ratio	1	-0.0415813	0.127942	0.745181	0.987065	FALSE	NA
ENSG00000125450	NUP85	3	-0.0112346	0.013193	0.394459	0.869952	0	Inverse variance weighted	5	-0.00674838	0.0146273	0.644543	0.883098	FALSE	NA	Wald ratio	1	-0.0320587	0.0396425	0.41869	0.894235	TRUE	NA	Inverse variance weighted	3	-0.0289701	0.0479396	0.545641	0.970382	FALSE	NA
ENSG00000125454	SLC25A19	3	0.0128189	0.0535647	0.81086	0.965822	61.8424	Inverse variance weighted	2	0.0424823	0.0525595	0.418935	0.749065	TRUE	NA	Wald ratio	1	-0.0750728	0.0452759	0.0972933	0.644915	TRUE	NA	Inverse variance weighted	3	0.109108	0.0793491	0.169118	0.850213	FALSE	NA
ENSG00000125457	MIF4GD	2	0.0725324	0.0675867	0.283192	0.808178	85.4171	Inverse variance weighted	2	0.0134029	0.0109693	0.221762	0.558479	TRUE	NA		NA	NA	NA	NA	NA	FALSE	NA	Inverse variance weighted	2	0.149786	0.050913	0.00326104	0.307078	FALSE	0.124652
ENSG00000125458	NT5C	3	0.0597076	0.0179364	0.000872037	0.0337058	0.140192	Inverse variance weighted	3	0.0570821	0.0192032	0.00295356	0.0326066	FALSE	0.50287	Wald ratio	1	0.058213	0.0514045	0.257445	0.824253	TRUE	NA	Inverse variance weighted	2	0.2248	0.147253	0.126854	0.799507	FALSE	NA
ENSG00000125459	MSTO1	2	0.0280183	0.0439916	0.524189	0.904008	57.3819	Wald ratio	1	0.0648211	0.0315795	0.0401083	0.207564	TRUE	0.0242764		NA	NA	NA	NA	NA	FALSE	NA	Inverse variance weighted	2	-0.0245664	0.0490712	0.616632	0.973729	FALSE	NA
ENSG00000125462	C1orf61	NA	NA	NA	NA	NA	NA	NA	NA	NA	NA	NA	NA	FALSE	NA	NA	NA	NA	NA	NA	NA	FALSE	NA	Wald ratio	1	-0.0101981	0.0773859	0.895156	0.995669	FALSE	NA
ENSG00000125482	TTF1	2	0.0252018	0.0364696	0.489544	0.894039	0	Wald ratio	1	0.0401617	0.0562264	0.475051	0.788053	TRUE	NA	Wald ratio	1	0.0143371	0.0479162	0.764778	0.9768	TRUE	NA		NA	NA	NA	NA	NA	FALSE	NA
ENSG00000125484	GTF3C4	3	-0.103621	0.0451729	0.0217983	0.26721	0	Wald ratio	1	-0.141945	0.102101	0.164455	0.480304	TRUE	NA	Wald ratio	1	-0.0907404	0.0585521	0.121204	0.686752	TRUE	NA	Wald ratio	1	-0.104408	0.0988018	0.290631	0.915987	FALSE	NA
ENSG00000125485	DDX31	2	-0.00585976	0.0209109	0.779305	0.961288	0	Inverse variance weighted	2	-0.0121925	0.0251357	0.62763	0.877376	FALSE	NA		NA	NA	NA	NA	NA	FALSE	NA	Wald ratio	1	0.0083743	0.0376844	0.824141	0.992939	FALSE	NA
ENSG00000125498	KIR2DL1	2	0.0100122	0.0167637	0.550335	0.910363	0	Inverse variance weighted	3	0.00442632	0.0179485	0.805208	0.944553	TRUE	NA		NA	NA	NA	NA	NA	FALSE	NA	Inverse variance weighted	3	0.0481807	0.0469172	0.304453	0.918702	FALSE	NA
ENSG00000125503	PPP1R12C	3	0.002414	0.0654599	0.970583	0.995709	59.7009	Inverse variance weighted	2	-0.07753	0.0457134	0.0898859	0.33834	FALSE	NA	Wald ratio	1	0.0761761	0.0552102	0.167665	0.749568	TRUE	NA	Inverse variance weighted	2	0.0687386	0.195281	0.724839	0.986145	FALSE	NA
ENSG00000125505	MBOAT7	2	-0.00994033	0.0426758	0.815818	0.967542	5.95827	Inverse variance weighted	2	-0.000949451	0.0238483	0.968243	0.992512	TRUE	NA		NA	NA	NA	NA	NA	FALSE	NA	Inverse variance weighted	2	-0.212504	0.203764	0.296999	0.918437	FALSE	NA
ENSG00000125510	OPRL1	2	0.0409359	0.0242702	0.0916667	0.548597	0	Inverse variance weighted	4	0.0499661	0.0287756	0.0824921	0.322515	FALSE	NA		NA	NA	NA	NA	NA	FALSE	NA	Inverse variance weighted	4	0.018679	0.0451761	0.679262	0.978925	FALSE	NA
ENSG00000125520	SLC2A4RG	3	-0.0828717	0.0713134	0.245204	0.777379	83.0945	Wald ratio	1	-0.106165	0.0223779	2.09346e-06	7.99886e-05	TRUE	0.0482488	Wald ratio	1	0.0468179	0.0522549	0.370277	0.875632	TRUE	NA	Inverse variance weighted	4	-0.224015	0.0913496	0.0141955	0.489847	FALSE	0.0567103
ENSG00000125531	C20orf195	2	-0.014323	0.0352673	0.684649	0.939723	0	Wald ratio	1	-0.0323624	0.0497883	0.515692	0.814228	TRUE	NA		NA	NA	NA	NA	NA	FALSE	NA	Wald ratio	1	0.00384333	0.0499633	0.938685	0.997116	FALSE	NA
ENSG00000125534	PPDPF	3	0.00368034	0.0107738	0.73265	0.948996	0.0358312	Inverse variance weighted	5	0.00842269	0.0115886	0.467342	0.782834	FALSE	NA	Wald ratio	1	-0.0623536	0.0497443	0.21003	0.778259	TRUE	NA	Inverse variance weighted	3	-0.00722223	0.0357207	0.839771	0.993456	FALSE	NA
ENSG00000125538	IL1B	3	-0.0319081	0.028581	0.264247	0.790913	0	Inverse variance weighted	2	0.0528622	0.114147	0.643287	0.883098	FALSE	NA	Inverse variance weighted	2	-0.0417444	0.0301062	0.165573	0.745917	TRUE	NA	Inverse variance weighted	2	0.0665336	0.150499	0.658426	0.978864	FALSE	NA
ENSG00000125551	PLGLB2	2	0.014551	0.0196946	0.46001	0.885609	58.7665	Inverse variance weighted	2	0.00106803	0.00671823	0.873689	0.966196	TRUE	NA		NA	NA	NA	NA	NA	FALSE	NA	Wald ratio	1	0.0433189	0.0262857	0.0993527	0.768073	FALSE	NA
ENSG00000125571	IL37	NA	NA	NA	NA	NA	NA	NA	NA	NA	NA	NA	NA	FALSE	NA	Wald ratio	1	0.0366516	0.0509395	0.471825	0.912307	TRUE	NA	NA	NA	NA	NA	NA	NA	FALSE	NA
ENSG00000125611	CHCHD5	3	0.0172497	0.0413725	0.676725	0.939446	26.5454	Inverse variance weighted	3	0.050401	0.0434834	0.246421	0.588365	FALSE	NA	Wald ratio	1	-0.0349185	0.0481044	0.467907	0.911013	TRUE	NA	Wald ratio	1	0.242609	0.236007	0.303963	0.918702	FALSE	NA
ENSG00000125618	PAX8	3	0.00474218	0.0172558	0.783457	0.96217	64.9126	Inverse variance weighted	6	-0.0186844	0.0136327	0.170513	0.488324	FALSE	NA	Wald ratio	1	0.0698348	0.0394899	0.0769905	0.611128	TRUE	NA	Inverse variance weighted	3	0.00580013	0.0120063	0.629031	0.975519	FALSE	NA
ENSG00000125629	INSIG2	3	0.0642696	0.0500197	0.198832	0.729097	71.4511	Inverse variance weighted	3	0.000651786	0.0205114	0.97465	0.994535	TRUE	NA	Wald ratio	1	0.132045	0.0434469	0.00237195	0.20946	TRUE	0.0641783	Inverse variance weighted	2	0.0948814	0.103083	0.357346	0.938826	FALSE	NA
ENSG00000125630	POLR1B	3	-0.019553	0.0228765	0.392707	0.869952	70.5011	Inverse variance weighted	3	0.0120243	0.00739035	0.103731	0.368062	TRUE	NA	Wald ratio	1	-0.0628277	0.0339192	0.0639867	0.581698	TRUE	NA	Inverse variance weighted	3	-0.0340459	0.0252947	0.178312	0.856729	FALSE	NA
ENSG00000125633	CCDC93	2	-0.0351937	0.230275	0.87853	0.98108	82.6364	Wald ratio	1	-0.234488	0.0571297	4.0523e-05	0.00098253	TRUE	0.875048		NA	NA	NA	NA	NA	FALSE	NA	Wald ratio	1	0.230878	0.18531	0.212801	0.875293	FALSE	NA
ENSG00000125637	PSD4	3	0.0104318	0.00900195	0.246522	0.778368	0.0119536	Inverse variance weighted	6	0.0146655	0.0133783	0.272982	0.620146	TRUE	NA	Wald ratio	1	-0.0217861	0.0291504	0.454841	0.905076	TRUE	NA	Inverse variance weighted	4	0.012989	0.013389	0.331981	0.926366	FALSE	NA
ENSG00000125648	SLC25A23	2	0.0462086	0.0514283	0.368916	0.859514	0	Wald ratio	1	0.0641603	0.0554112	0.246907	0.588528	TRUE	NA		NA	NA	NA	NA	NA	FALSE	NA	Inverse variance weighted	4	-0.0653703	0.138145	0.636071	0.976175	FALSE	NA
ENSG00000125650	PSPN	2	-0.0392298	0.0521734	0.452104	0.884698	0	Wald ratio	1	-0.0803961	0.0706182	0.254928	0.598484	TRUE	NA		NA	NA	NA	NA	NA	FALSE	NA	Wald ratio	1	0.0102466	0.0774185	0.894705	0.995669	FALSE	NA
ENSG00000125651	GTF2F1	3	-0.0139073	0.0168823	0.410063	0.87521	0.0773173	Wald ratio	1	-0.0282501	0.0220704	0.200545	0.531564	TRUE	NA	Wald ratio	1	-0.0118098	0.0280482	0.673717	0.961321	TRUE	NA	Inverse variance weighted	4	0.127196	0.0726485	0.0799722	0.731845	FALSE	NA
ENSG00000125652	ALKBH7	2	0.0284949	0.0192004	0.137788	0.64289	0	Inverse variance weighted	2	0.0280168	0.0192351	0.14524	0.448174	TRUE	NA		NA	NA	NA	NA	NA	FALSE	NA	Inverse variance weighted	3	0.160949	0.32016	0.615166	0.973729	FALSE	NA
ENSG00000125656	CLPP	3	-0.0265001	0.0400106	0.507762	0.902255	58.8218	Wald ratio	1	0.0171246	0.0172831	0.321771	0.66904	TRUE	NA	Wald ratio	1	-0.0495096	0.0413933	0.231666	0.805555	TRUE	NA	Inverse variance weighted	4	-0.219313	0.13168	0.0958134	0.760074	FALSE	NA
ENSG00000125657	TNFSF9	NA	NA	NA	NA	NA	NA	Wald ratio	1	-0.106234	0.0787597	0.177389	0.500445	TRUE	NA	NA	NA	NA	NA	NA	NA	FALSE	NA	NA	NA	NA	NA	NA	NA	FALSE	NA
ENSG00000125686	MED1	3	0.0933479	0.0540225	0.0839979	0.526027	78.8011	Wald ratio	1	0.161412	0.0258982	4.58879e-10	5.16518e-08	TRUE	0.780426	Wald ratio	1	0.0159949	0.0342215	0.64022	0.950809	TRUE	NA	Wald ratio	1	0.103508	0.106013	0.328877	0.926366	FALSE	NA
ENSG00000125691	RPL23	NA	NA	NA	NA	NA	NA	Wald ratio	1	-0.23051	0.104146	0.0268747	0.159185	TRUE	0.0693367	NA	NA	NA	NA	NA	NA	FALSE	NA	NA	NA	NA	NA	NA	NA	FALSE	NA
ENSG00000125703	ATG4C	3	0.020183	0.0151996	0.184224	0.71482	0	Inverse variance weighted	2	0.0269482	0.0163968	0.100279	0.360655	TRUE	NA	Wald ratio	1	-0.0192647	0.0441955	0.662911	0.958316	TRUE	NA	Inverse variance weighted	2	-0.0310009	0.101513	0.760071	0.987381	FALSE	NA
ENSG00000125726	CD70	2	0.0930122	0.148147	0.530112	0.906231	87.2398	Inverse variance weighted	2	-0.0411784	0.0358392	0.250566	0.593049	TRUE	NA		NA	NA	NA	NA	NA	FALSE	NA	Wald ratio	1	0.256568	0.100139	0.0104038	0.451133	FALSE	0.0906953
ENSG00000125730	C3	3	-0.0235511	0.0218175	0.280383	0.805385	0	Inverse variance weighted	2	0.0171526	0.0759158	0.821246	0.947149	FALSE	NA	Wald ratio	1	-0.0375521	0.0262635	0.152767	0.729601	TRUE	NA	Inverse variance weighted	3	0.0041644	0.0457607	0.927489	0.995669	FALSE	NA
ENSG00000125731	SH2D3A	NA	NA	NA	NA	NA	NA	Wald ratio	1	-0.0197408	0.0526422	0.70766	0.910974	TRUE	NA	NA	NA	NA	NA	NA	NA	FALSE	NA	NA	NA	NA	NA	NA	NA	FALSE	NA
ENSG00000125733	TRIP10	2	0.0213819	0.0131345	0.10354	0.570344	0	Inverse variance weighted	3	0.0166839	0.0150602	0.267944	0.614253	TRUE	NA		NA	NA	NA	NA	NA	FALSE	NA	Inverse variance weighted	2	0.036309	0.0268447	0.176197	0.856075	FALSE	NA
ENSG00000125734	GPR108	3	-0.029162	0.0187971	0.120803	0.608222	9.56592	Inverse variance weighted	3	-0.0139896	0.0191948	0.466111	0.781791	FALSE	NA	Wald ratio	1	-0.0584536	0.0408817	0.152767	0.729601	TRUE	NA	Inverse variance weighted	3	-0.0719855	0.0548469	0.189358	0.860016	FALSE	NA
ENSG00000125735	TNFSF14	2	-0.0173032	0.0163664	0.290402	0.814075	3.11261	Inverse variance weighted	2	-0.0112965	0.016251	0.486978	0.795817	TRUE	NA		NA	NA	NA	NA	NA	FALSE	NA	Inverse variance weighted	2	-0.0618961	0.0470801	0.188612	0.860016	FALSE	NA
ENSG00000125740	FOSB	NA	NA	NA	NA	NA	NA	Wald ratio	1	-0.0126624	0.0534635	0.812779	0.945339	TRUE	NA	NA	NA	NA	NA	NA	NA	FALSE	NA	NA	NA	NA	NA	NA	NA	FALSE	NA
ENSG00000125741	OPA3	3	0.00889055	0.0667602	0.894058	0.983974	27.1682	Inverse variance weighted	2	-0.0846341	0.188817	0.653985	0.886327	FALSE	NA	Wald ratio	1	-0.0301035	0.0432554	0.486463	0.915829	TRUE	NA	Wald ratio	1	0.182333	0.127777	0.15359	0.833703	FALSE	NA
ENSG00000125743	SNRPD2	2	-0.110698	0.0672678	0.09984	0.56385	8.71254	Inverse variance weighted	3	-0.0933746	0.03802	0.0140518	0.102401	FALSE	2.68772e-05		NA	NA	NA	NA	NA	FALSE	NA	Inverse variance weighted	2	-0.371904	0.26339	0.157952	0.83829	FALSE	NA
ENSG00000125744	RTN2	2	0.0565875	0.0465228	0.223856	0.758546	57.8151	Wald ratio	1	0.0918097	0.0265228	0.000537097	0.00835435	TRUE	0.00812006		NA	NA	NA	NA	NA	FALSE	NA	Inverse variance weighted	2	-0.00486177	0.0569111	0.931922	0.996046	FALSE	NA
ENSG00000125746	EML2	2	-0.36885	0.0562272	5.38108e-11	3.92989e-08	0	Wald ratio	1	-0.372965	0.0587265	2.14091e-10	2.57189e-08	TRUE	0.18346		NA	NA	NA	NA	NA	FALSE	NA	Inverse variance weighted	3	-0.323568	0.194808	0.0967214	0.761615	FALSE	NA
ENSG00000125753	VASP	2	-0.0054787	0.00905428	0.545116	0.909066	0	Inverse variance weighted	6	-0.00555892	0.00905604	0.539324	0.827083	TRUE	NA		NA	NA	NA	NA	NA	FALSE	NA	Inverse variance weighted	2	0.201482	0.459984	0.661373	0.978864	FALSE	NA
ENSG00000125755	SYMPK	3	0.0398231	0.0222911	0.0740181	0.495454	0	Inverse variance weighted	2	0.0456162	0.0263457	0.0833717	0.324355	TRUE	NA	Wald ratio	1	0.0293017	0.0424369	0.489895	0.917002	TRUE	NA	Inverse variance weighted	3	-0.111921	0.246172	0.649365	0.978556	FALSE	NA
ENSG00000125772	GPCPD1	3	-0.0170815	0.0357143	0.63245	0.929822	64.5127	Inverse variance weighted	4	0.0288417	0.012681	0.0229421	0.142982	TRUE	0.0264588	Wald ratio	1	-0.0412272	0.0426169	0.333348	0.860244	TRUE	NA	Inverse variance weighted	4	-0.090675	0.0607439	0.135505	0.809773	FALSE	NA
ENSG00000125775	SDCBP2	2	-0.0513467	0.0259971	0.0482576	0.403387	0	Inverse variance weighted	2	-0.0104445	0.079588	0.895592	0.970827	FALSE	NA		NA	NA	NA	NA	NA	FALSE	NA	Inverse variance weighted	3	-0.0562321	0.0275059	0.0409173	0.627745	FALSE	0.0536003
ENSG00000125779	PANK2	3	0.00995481	0.019641	0.612269	0.926069	34.8542	Inverse variance weighted	3	-0.0107132	0.0148562	0.470833	0.785109	TRUE	NA	Wald ratio	1	0.0258144	0.0330272	0.434444	0.897159	TRUE	NA	Inverse variance weighted	3	0.0563076	0.0424226	0.184409	0.859212	FALSE	NA
ENSG00000125780	TGM3	2	0.00287557	0.0116253	0.804634	0.964754	0	Inverse variance weighted	2	0.0028339	0.0117637	0.809632	0.944911	TRUE	NA		NA	NA	NA	NA	NA	FALSE	NA	Inverse variance weighted	2	0.00461464	0.0759973	0.951581	0.997435	FALSE	NA
ENSG00000125810	CD93	2	0.00716225	0.0190344	0.70671	0.945157	53.0249	Inverse variance weighted	5	-0.00808827	0.0138374	0.55887	0.839136	FALSE	NA		NA	NA	NA	NA	NA	FALSE	NA	Inverse variance weighted	2	0.0309194	0.0228757	0.176495	0.856561	FALSE	NA
ENSG00000125812	GZF1	3	0.0350467	0.0416755	0.400381	0.871992	0	Wald ratio	1	0.0489533	0.106065	0.644412	0.883098	TRUE	NA	Wald ratio	1	0.043512	0.0479183	0.363854	0.870559	TRUE	NA	Wald ratio	1	-0.0608124	0.139543	0.662984	0.978864	FALSE	NA
ENSG00000125814	NAPB	3	0.00394856	0.0103931	0.704004	0.944298	0	Inverse variance weighted	3	0.00736297	0.0110303	0.50444	0.80634	TRUE	NA	Inverse variance weighted	2	-0.0368153	0.0519074	0.478169	0.914275	FALSE	NA	Inverse variance weighted	3	-0.015424	0.0387013	0.690233	0.981146	FALSE	NA
ENSG00000125817	CENPB	2	-0.00739898	0.0332822	0.824072	0.969639	0	Inverse variance weighted	3	-0.0142615	0.0342711	0.677309	0.896992	FALSE	NA		NA	NA	NA	NA	NA	FALSE	NA	Inverse variance weighted	3	0.106397	0.139556	0.445825	0.957517	FALSE	NA
ENSG00000125818	PSMF1	3	-0.013509	0.0195906	0.490465	0.894874	0	Inverse variance weighted	3	-0.0179913	0.0241235	0.455789	0.775451	TRUE	NA	Wald ratio	1	-0.00323051	0.0343609	0.925096	0.991737	TRUE	NA	Inverse variance weighted	2	-0.0384472	0.157645	0.80732	0.991736	FALSE	NA
ENSG00000125821	DTD1	3	-0.0038094	0.0116489	0.743654	0.950091	0	Inverse variance weighted	7	0.00629431	0.0151793	0.678389	0.897453	TRUE	NA	Wald ratio	1	-0.0127316	0.0204737	0.534041	0.925257	TRUE	NA	Inverse variance weighted	4	-0.038865	0.0394146	0.324106	0.925291	FALSE	NA
ENSG00000125826	RBCK1	2	0.0187108	0.0112084	0.0950456	0.556478	0	Inverse variance weighted	4	0.0193822	0.0113273	0.0870619	0.331687	TRUE	NA		NA	NA	NA	NA	NA	FALSE	NA	Inverse variance weighted	2	-0.0127562	0.0775485	0.869343	0.994394	FALSE	NA
ENSG00000125827	TMX4	3	0.00342689	0.0141403	0.80851	0.96549	0	Inverse variance weighted	4	0.00200388	0.0158932	0.899665	0.971702	FALSE	NA	Wald ratio	1	-0.0101743	0.0376449	0.786952	0.978369	TRUE	NA	Inverse variance weighted	2	0.0486655	0.0544987	0.371875	0.943437	FALSE	NA
ENSG00000125834	STK35	2	-0.124938	0.0328955	0.000145862	0.00856254	0	Wald ratio	1	-0.117405	0.0342045	0.000598193	0.00908413	TRUE	0.0208869		NA	NA	NA	NA	NA	FALSE	NA	Inverse variance weighted	2	-0.21774	0.120056	0.0697324	0.70458	FALSE	NA
ENSG00000125835	SNRPB	2	0.00450773	0.0197828	0.819754	0.968902	0	Inverse variance weighted	2	0.00418162	0.0199962	0.834354	0.952281	TRUE	NA		NA	NA	NA	NA	NA	FALSE	NA	Wald ratio	1	0.0195444	0.135782	0.885548	0.995669	FALSE	NA
ENSG00000125841	NRSN2	NA	NA	NA	NA	NA	NA	NA	NA	NA	NA	NA	NA	FALSE	NA	NA	NA	NA	NA	NA	NA	FALSE	NA	Inverse variance weighted	2	0.00265238	0.0771164	0.972563	0.997435	FALSE	NA
ENSG00000125843	AP5S1	2	0.117377	0.0992893	0.237137	0.768891	0	Inverse variance weighted	2	0.100738	0.144312	0.485144	0.794913	FALSE	NA		NA	NA	NA	NA	NA	FALSE	NA	Wald ratio	1	0.132334	0.13682	0.333438	0.926383	FALSE	NA
ENSG00000125844	RRBP1	2	0.0155377	0.014353	0.279013	0.803603	0	Inverse variance weighted	4	0.0168824	0.0146069	0.247769	0.589487	TRUE	NA		NA	NA	NA	NA	NA	FALSE	NA	Inverse variance weighted	2	-0.0221382	0.0773162	0.774622	0.989171	FALSE	NA
ENSG00000125845	BMP2	2	-0.00985444	0.0189499	0.603045	0.923814	0	Inverse variance weighted	2	-0.0068372	0.021521	0.750713	0.927471	TRUE	NA		NA	NA	NA	NA	NA	FALSE	NA	Inverse variance weighted	3	-0.020267	0.0399795	0.6122	0.973379	FALSE	NA
ENSG00000125846	ZNF133	3	-0.0751813	0.0293623	0.0104531	0.176671	0	Inverse variance weighted	2	0.012852	0.088965	0.885136	0.968595	FALSE	NA	Wald ratio	1	-0.0797567	0.0331635	0.0161743	0.394482	TRUE	0.101166	Inverse variance weighted	3	-0.131191	0.0896912	0.143551	0.821808	FALSE	NA
ENSG00000125848	FLRT3	NA	NA	NA	NA	NA	NA	NA	NA	NA	NA	NA	NA	FALSE	NA	Wald ratio	1	-0.0862821	0.0447666	0.053933	0.55669	TRUE	NA	NA	NA	NA	NA	NA	NA	FALSE	NA
ENSG00000125863	MKKS	3	0.00733783	0.0125443	0.55858	0.912183	0	Inverse variance weighted	5	0.00879842	0.0203867	0.666049	0.891079	FALSE	NA	Wald ratio	1	0.00372294	0.0170635	0.827287	0.982547	TRUE	NA	Inverse variance weighted	3	0.0246457	0.044096	0.576223	0.972767	FALSE	NA
ENSG00000125864	BFSP1	3	0.0108728	0.0173661	0.531254	0.906231	0	Inverse variance weighted	5	0.0125314	0.0212365	0.555134	0.836941	TRUE	NA	Wald ratio	1	0.0506101	0.0609622	0.406432	0.892155	TRUE	NA	Inverse variance weighted	3	-0.00645249	0.0347225	0.852578	0.993649	FALSE	NA
ENSG00000125868	DSTN	3	0.00998142	0.0119869	0.405016	0.873063	0.0239801	Inverse variance weighted	5	0.010646	0.0140077	0.447246	0.769871	FALSE	NA	Wald ratio	1	0.085107	0.0505003	0.0919347	0.639317	TRUE	NA	Inverse variance weighted	4	-0.0122768	0.0260309	0.637195	0.976175	FALSE	NA
ENSG00000125869	LAMP5	3	0.00502604	0.0105422	0.633536	0.929822	0	Inverse variance weighted	4	0.00350125	0.0117818	0.766334	0.933008	FALSE	NA	Wald ratio	1	-0.0119232	0.0435198	0.784106	0.97769	TRUE	NA	Inverse variance weighted	3	0.0207734	0.0281067	0.459852	0.960622	FALSE	NA
ENSG00000125870	SNRPB2	3	0.0121628	0.0186404	0.514081	0.903626	0	Inverse variance weighted	4	0.0197375	0.0216104	0.361067	0.705824	FALSE	NA	Wald ratio	1	-0.0296302	0.048101	0.537895	0.926203	TRUE	NA	Inverse variance weighted	3	0.0182174	0.0573069	0.750567	0.987065	FALSE	NA
ENSG00000125871	MGME1	3	0.00166386	0.0100536	0.868551	0.978512	1.08792	Inverse variance weighted	5	0.00188723	0.0127282	0.882129	0.96814	FALSE	NA	Inverse variance weighted	2	-0.0197967	0.0203657	0.331019	0.860244	TRUE	NA	Inverse variance weighted	3	0.0353346	0.0258985	0.172459	0.851011	FALSE	NA
ENSG00000125875	TBC1D20	3	0.0215316	0.0214173	0.314733	0.828709	0	Inverse variance weighted	3	0.0184751	0.0285193	0.517108	0.814726	TRUE	NA	Inverse variance weighted	2	0.0271119	0.034711	0.434757	0.897159	TRUE	NA	Wald ratio	1	0.014289	0.0910511	0.875297	0.995229	FALSE	NA
ENSG00000125877	ITPA	3	0.0203611	0.0125977	0.106039	0.574927	0	Inverse variance weighted	5	0.0139854	0.0207609	0.500539	0.803913	FALSE	NA	Inverse variance weighted	2	0.0245558	0.0194497	0.206759	0.778259	TRUE	NA	Inverse variance weighted	4	0.0231301	0.027343	0.397594	0.948011	FALSE	NA
ENSG00000125885	MCM8	3	-0.00670704	0.00778506	0.388948	0.868526	0	Inverse variance weighted	5	-0.00807954	0.00860423	0.34772	0.693567	TRUE	NA	Wald ratio	1	0.01461	0.0233761	0.531971	0.924134	TRUE	NA	Inverse variance weighted	2	-0.0243228	0.0293342	0.407013	0.948096	FALSE	NA
ENSG00000125898	FAM110A	2	0.00860663	0.00984221	0.381867	0.866123	0	Inverse variance weighted	3	0.00977014	0.0100371	0.330353	0.677357	TRUE	NA		NA	NA	NA	NA	NA	FALSE	NA	Inverse variance weighted	4	-0.0204863	0.05019	0.683145	0.980396	FALSE	NA
ENSG00000125900	SIRPD	2	0.0223257	0.0289277	0.440247	0.881991	0	Inverse variance weighted	2	0.0145816	0.032555	0.654222	0.88638	FALSE	NA		NA	NA	NA	NA	NA	FALSE	NA	Wald ratio	1	0.0513829	0.0630608	0.415178	0.949421	FALSE	NA
ENSG00000125901	MRPS26	2	-0.0209118	0.0586444	0.721402	0.947434	0	Inverse variance weighted	2	-0.0170935	0.0612721	0.780262	0.937158	FALSE	NA		NA	NA	NA	NA	NA	FALSE	NA	Wald ratio	1	-0.0625856	0.202425	0.757186	0.98708	FALSE	NA
ENSG00000125910	S1PR4	2	-0.0230145	0.03609	0.523671	0.90385	0	Inverse variance weighted	2	-0.0263405	0.0362836	0.467863	0.783109	TRUE	NA		NA	NA	NA	NA	NA	FALSE	NA	Inverse variance weighted	3	0.286112	0.349798	0.413394	0.948803	FALSE	NA
ENSG00000125912	NCLN	3	0.0138158	0.0395668	0.726956	0.948284	5.62092	Inverse variance weighted	2	0.0506154	0.0706585	0.473782	0.786677	FALSE	NA	Wald ratio	1	-0.0284077	0.0491672	0.563414	0.933131	TRUE	NA	Inverse variance weighted	2	0.116618	0.108237	0.281287	0.912061	FALSE	NA
ENSG00000125944	HNRNPR	NA	NA	NA	NA	NA	NA	NA	NA	NA	NA	NA	NA	FALSE	NA	NA	NA	NA	NA	NA	NA	FALSE	NA	Wald ratio	1	-0.33742	0.297024	0.255957	0.899896	FALSE	NA
ENSG00000125945	ZNF436	NA	NA	NA	NA	NA	NA	Wald ratio	1	0.158137	0.0535423	0.00314204	0.0340334	TRUE	0.17572	NA	NA	NA	NA	NA	NA	FALSE	NA	NA	NA	NA	NA	NA	NA	FALSE	NA
ENSG00000125952	MAX	2	-0.0210558	0.01982	0.288076	0.812098	0	Inverse variance weighted	4	-0.0198916	0.0222265	0.370814	0.712639	TRUE	NA		NA	NA	NA	NA	NA	FALSE	NA	Inverse variance weighted	2	-0.0255758	0.0437946	0.559223	0.971753	FALSE	NA
ENSG00000125966	MMP24	2	-0.0105137	0.0211425	0.618994	0.926353	0	Wald ratio	1	-0.0139341	0.0223941	0.533796	0.823895	TRUE	NA		NA	NA	NA	NA	NA	FALSE	NA	Inverse variance weighted	2	0.0175453	0.0641399	0.784432	0.990049	FALSE	NA
ENSG00000125967	NECAB3	3	0.254425	0.218708	0.244703	0.776814	94.8923	Wald ratio	1	0.671976	0.0854932	3.84133e-15	9.99887e-13	TRUE	0.996389	Wald ratio	1	0.00228687	0.0381145	0.952156	0.994466	TRUE	NA	Inverse variance weighted	2	0.0743669	0.174561	0.670092	0.978864	FALSE	NA
ENSG00000125968	ID1	NA	NA	NA	NA	NA	NA	NA	NA	NA	NA	NA	NA	FALSE	NA	NA	NA	NA	NA	NA	NA	FALSE	NA	Wald ratio	1	-0.0231161	0.0356562	0.516788	0.967011	FALSE	NA
ENSG00000125970	RALY	2	-0.385596	0.547038	0.480885	0.890099	84.1852	Inverse variance weighted	2	0.102528	0.164607	0.533376	0.823888	FALSE	NA		NA	NA	NA	NA	NA	FALSE	NA	Wald ratio	1	-0.998659	0.405804	0.0138575	0.489847	FALSE	0.0244212
ENSG00000125971	DYNLRB1	3	0.0671277	0.0558682	0.229543	0.76247	35.5379	Wald ratio	1	-0.0200949	0.0703321	0.775097	0.935473	TRUE	NA	Wald ratio	1	0.0946697	0.0412558	0.0217502	0.4329	TRUE	0.0368738	Wald ratio	1	0.614302	0.324351	0.0582331	0.679047	FALSE	NA
ENSG00000125977	EIF2S2	2	0.107031	0.0266679	5.98268e-05	0.00432376	0	Inverse variance weighted	4	0.104125	0.0271489	0.000125404	0.00255079	FALSE	0.818787		NA	NA	NA	NA	NA	FALSE	NA	Wald ratio	1	0.18688	0.142295	0.189071	0.860016	FALSE	NA
ENSG00000125991	ERGIC3	3	-0.0684372	0.077015	0.374206	0.861688	82.7196	Wald ratio	1	-0.179012	0.0354798	4.52444e-07	2.10538e-05	TRUE	0.0180768	Wald ratio	1	0.0482341	0.0464285	0.298856	0.840711	TRUE	NA	Inverse variance weighted	2	-0.0675211	0.111728	0.545621	0.970382	FALSE	NA
ENSG00000125995	ROMO1	3	0.206023	0.185702	0.267245	0.792435	89.1307	Wald ratio	1	0.529646	0.0905091	4.8613e-09	4.40132e-07	TRUE	0.905286	Wald ratio	1	0.0181632	0.0583378	0.755538	0.976423	TRUE	NA	Wald ratio	1	0.00162217	0.257113	0.994966	0.999399	FALSE	NA
ENSG00000126001	CEP250	3	-0.0659079	0.0421939	0.118282	0.606047	78.9094	Wald ratio	1	-0.104325	0.0242486	1.69015e-05	0.000473213	TRUE	0.932188	Inverse variance weighted	2	-0.0114857	0.0190503	0.546564	0.929098	TRUE	NA	Wald ratio	1	-0.166775	0.132591	0.20846	0.871999	FALSE	NA
ENSG00000126003	PLAGL2	2	-0.108422	0.0528101	0.0400675	0.366015	0	Inverse variance weighted	3	-0.0934586	0.0595454	0.116524	0.393976	FALSE	NA		NA	NA	NA	NA	NA	FALSE	NA	Wald ratio	1	-0.163567	0.114311	0.152461	0.83162	FALSE	NA
ENSG00000126005	MMP24-AS1	2	-0.023641	0.0341348	0.488574	0.893224	37.9612	Inverse variance weighted	3	0.00378058	0.0314545	0.904331	0.973749	FALSE	NA		NA	NA	NA	NA	NA	FALSE	NA	Inverse variance weighted	5	-0.0661324	0.0451992	0.143431	0.821808	FALSE	NA
ENSG00000126062	TMEM115	NA	NA	NA	NA	NA	NA	Wald ratio	1	0.253057	0.0843523	0.0026998	0.0303481	TRUE	0.121514	NA	NA	NA	NA	NA	NA	FALSE	NA	NA	NA	NA	NA	NA	NA	FALSE	NA
ENSG00000126067	PSMB2	3	-0.00868699	0.0196718	0.658782	0.936192	0.292064	Wald ratio	1	-0.0108738	0.0214689	0.61251	0.868602	TRUE	NA	Wald ratio	1	-0.0260548	0.04953	0.598859	0.942104	TRUE	NA	Inverse variance weighted	2	0.259095	0.151104	0.0864046	0.747344	FALSE	NA
ENSG00000126070	AGO3	NA	NA	NA	NA	NA	NA	NA	NA	NA	NA	NA	NA	FALSE	NA	Wald ratio	1	0.074977	0.0336031	0.0256646	0.457331	TRUE	0.161915	NA	NA	NA	NA	NA	NA	FALSE	NA
ENSG00000126088	UROD	3	0.0109991	0.0149377	0.461528	0.885609	11.2241	Inverse variance weighted	4	0.00286628	0.0104427	0.783717	0.938332	TRUE	NA	Wald ratio	1	0.0497726	0.048068	0.300454	0.841141	TRUE	NA	Inverse variance weighted	3	0.0490114	0.0497969	0.325004	0.925291	FALSE	NA
ENSG00000126091	ST3GAL3	2	0.0244071	0.0336818	0.468674	0.887705	0		NA	NA	NA	NA	NA	FALSE	NA	Wald ratio	1	0.0122751	0.0397327	0.757365	0.9768	TRUE	NA	Inverse variance weighted	4	0.05539	0.0634956	0.383021	0.944639	FALSE	NA
ENSG00000126106	TMEM53	3	-0.0277634	0.0522028	0.594839	0.921477	74.4462	Wald ratio	1	-0.128533	0.0478848	0.00727013	0.0653606	TRUE	0.0177742	Inverse variance weighted	2	0.0305149	0.026219	0.244486	0.819054	TRUE	NA	Wald ratio	1	0.00896872	0.0687602	0.896222	0.995669	FALSE	NA
ENSG00000126107	HECTD3	2	-0.086865	0.124128	0.484052	0.890783	85.0711	Wald ratio	1	0.0206012	0.0138971	0.138231	0.437127	TRUE	NA		NA	NA	NA	NA	NA	FALSE	NA	Inverse variance weighted	4	-0.230239	0.095918	0.0163783	0.506635	FALSE	0.0027415
ENSG00000126214	KLC1	3	0.0334696	0.0215676	0.120699	0.608222	10.848	Inverse variance weighted	4	0.0575459	0.0257027	0.0251622	0.152373	FALSE	0.00537769	Wald ratio	1	0.00878294	0.0426339	0.836784	0.982547	TRUE	NA	Wald ratio	1	-0.00395896	0.045708	0.930978	0.996046	FALSE	NA
ENSG00000126215	XRCC3	3	-0.0254995	0.0159928	0.110839	0.588145	0	Inverse variance weighted	4	-0.0219101	0.0294433	0.456788	0.775451	FALSE	NA	Wald ratio	1	-0.037502	0.0249101	0.132197	0.704072	TRUE	NA	Inverse variance weighted	2	-0.0122183	0.0295572	0.679328	0.978925	FALSE	NA
ENSG00000126216	TUBGCP3	3	0.010055	0.0171412	0.557473	0.911774	0	Inverse variance weighted	2	0.00265111	0.0187571	0.887602	0.969012	TRUE	NA	Wald ratio	1	0.0600393	0.0511009	0.240028	0.815542	TRUE	NA	Inverse variance weighted	2	0.0207329	0.0749147	0.78197	0.989917	FALSE	NA
ENSG00000126217	MCF2L	2	0.0206994	0.0416392	0.619109	0.926353	61.1598	Inverse variance weighted	3	-0.00995944	0.0186535	0.593399	0.857702	TRUE	NA		NA	NA	NA	NA	NA	FALSE	NA	Inverse variance weighted	2	0.0772515	0.0510503	0.130218	0.802204	FALSE	NA
ENSG00000126218	F10	NA	NA	NA	NA	NA	NA	Wald ratio	1	0.00412043	0.0673004	0.95118	0.98948	TRUE	NA	NA	NA	NA	NA	NA	NA	FALSE	NA	NA	NA	NA	NA	NA	NA	FALSE	NA
ENSG00000126226	PCID2	3	0.0122578	0.0199039	0.537993	0.906942	0	Inverse variance weighted	3	0.0176694	0.0226355	0.435035	0.759829	TRUE	NA	Inverse variance weighted	2	0.0394091	0.059205	0.505642	0.92036	FALSE	NA	Wald ratio	1	-0.0514956	0.0590112	0.382859	0.944639	FALSE	NA
ENSG00000126231	PROZ	NA	NA	NA	NA	NA	NA	Wald ratio	1	0.0277839	0.0230658	0.228379	0.565566	TRUE	NA	NA	NA	NA	NA	NA	NA	FALSE	NA	NA	NA	NA	NA	NA	NA	FALSE	NA
ENSG00000126243	LRFN3	3	-0.0417436	0.0407382	0.305515	0.823148	62.4428	Wald ratio	1	0.00656614	0.0176249	0.709484	0.911463	TRUE	NA	Wald ratio	1	-0.0883641	0.0413619	0.0326498	0.479615	TRUE	0.0078238	Inverse variance weighted	2	-0.108933	0.103387	0.292046	0.916387	FALSE	NA
ENSG00000126246	IGFLR1	2	-0.00395012	0.0108287	0.715274	0.946806	0	Inverse variance weighted	3	-0.00371925	0.0109407	0.733897	0.920921	TRUE	NA		NA	NA	NA	NA	NA	FALSE	NA	Inverse variance weighted	4	-0.0150556	0.0758795	0.842721	0.993456	FALSE	NA
ENSG00000126247	CAPNS1	3	0.0313604	0.0175147	0.073371	0.493606	0	Inverse variance weighted	4	0.0286763	0.0252992	0.25701	0.600393	FALSE	NA	Inverse variance weighted	2	0.0334693	0.0243516	0.169312	0.749568	TRUE	NA	Inverse variance weighted	2	0.0887856	0.30016	0.767387	0.987886	FALSE	NA
ENSG00000126249	PDCD2L	2	0.00503611	0.0439769	0.908828	0.98542	0	Inverse variance weighted	2	0.0239639	0.0525916	0.648634	0.88423	FALSE	NA		NA	NA	NA	NA	NA	FALSE	NA	Inverse variance weighted	2	-0.0389661	0.0801868	0.627009	0.975519	FALSE	NA
ENSG00000126251	GPR42	2	-0.0118873	0.011994	0.321636	0.83421	0	Inverse variance weighted	2	-0.014481	0.0123828	0.242225	0.583462	TRUE	NA		NA	NA	NA	NA	NA	FALSE	NA	Wald ratio	1	0.0274792	0.0482413	0.568935	0.972767	FALSE	NA
ENSG00000126254	RBM42	NA	NA	NA	NA	NA	NA	Wald ratio	1	0.0588974	0.0407015	0.14788	0.45319	TRUE	NA	NA	NA	NA	NA	NA	NA	FALSE	NA	NA	NA	NA	NA	NA	NA	FALSE	NA
ENSG00000126259	KIRREL2	NA	NA	NA	NA	NA	NA	NA	NA	NA	NA	NA	NA	FALSE	NA	NA	NA	NA	NA	NA	NA	FALSE	NA	Wald ratio	1	-0.00353963	0.0667472	0.957708	0.997435	FALSE	NA
ENSG00000126261	UBA2	NA	NA	NA	NA	NA	NA	Wald ratio	1	0.0254155	0.0374544	0.497409	0.802008	TRUE	NA	NA	NA	NA	NA	NA	NA	FALSE	NA	NA	NA	NA	NA	NA	NA	FALSE	NA
ENSG00000126262	FFAR2	2	-0.00339624	0.0343787	0.921306	0.987003	0	Inverse variance weighted	2	-0.00255557	0.0347649	0.9414	0.985617	TRUE	NA		NA	NA	NA	NA	NA	FALSE	NA	Wald ratio	1	-0.0406019	0.231277	0.860643	0.994068	FALSE	NA
ENSG00000126264	HCST	3	0.0187781	0.0266243	0.480624	0.890099	0	Wald ratio	1	0.0331586	0.0607908	0.585441	0.854614	TRUE	NA	Wald ratio	1	0.0083105	0.0310874	0.789218	0.978413	TRUE	NA	Inverse variance weighted	4	0.0846249	0.0974073	0.384971	0.945461	FALSE	NA
ENSG00000126267	COX6B1	3	0.00849625	0.0335209	0.799912	0.964332	35.2637	Inverse variance weighted	2	-0.0286321	0.035014	0.413511	0.746012	TRUE	NA	Wald ratio	1	0.0574495	0.0401063	0.15202	0.729601	TRUE	NA	Inverse variance weighted	3	-0.00876081	0.0831296	0.916068	0.995669	FALSE	NA
ENSG00000126337	KRT36	2	-0.0184174	0.0308639	0.550687	0.910363	0	Wald ratio	1	-0.0241847	0.0591181	0.682473	0.8994	TRUE	NA		NA	NA	NA	NA	NA	FALSE	NA	Inverse variance weighted	3	-0.0162565	0.0361869	0.65326	0.978556	FALSE	NA
ENSG00000126351	THRA	3	0.013915	0.0128292	0.278085	0.802726	0	Inverse variance weighted	3	0.00573587	0.0178275	0.747648	0.926785	FALSE	NA	Wald ratio	1	0.017789	0.0556476	0.749217	0.976423	TRUE	NA	Inverse variance weighted	2	0.0233089	0.0195876	0.234054	0.891008	FALSE	NA
ENSG00000126353	CCR7	3	0.00757153	0.0340775	0.824169	0.969639	0	Inverse variance weighted	2	0.00900049	0.0605109	0.881757	0.96814	FALSE	NA	Wald ratio	1	0.00338288	0.042286	0.936237	0.991777	TRUE	NA	Inverse variance weighted	2	0.0754404	0.186453	0.685765	0.980396	FALSE	NA
ENSG00000126368	NR1D1	2	0.0194611	0.0151912	0.200166	0.729097	0	Wald ratio	1	0.0138173	0.0177651	0.4367	0.760922	TRUE	NA		NA	NA	NA	NA	NA	FALSE	NA	Inverse variance weighted	2	0.0348152	0.0293018	0.23477	0.891573	FALSE	NA
ENSG00000126391	FRMD8	NA	NA	NA	NA	NA	NA	Wald ratio	1	0.286473	0.0725342	7.83163e-05	0.00171442	TRUE	0.0651903	NA	NA	NA	NA	NA	NA	FALSE	NA	NA	NA	NA	NA	NA	NA	FALSE	NA
ENSG00000126432	PRDX5	3	-0.00573534	0.0138479	0.678753	0.939504	12.6815	Inverse variance weighted	6	0.000139654	0.0111149	0.989975	0.997218	TRUE	NA	Wald ratio	1	-0.0480799	0.0327142	0.141644	0.718572	TRUE	NA	Inverse variance weighted	4	0.0274696	0.0518719	0.596413	0.973247	FALSE	NA
ENSG00000126453	BCL2L12	2	0.0356078	0.059261	0.547931	0.910113	0	Wald ratio	1	0.0341274	0.0627341	0.586441	0.855131	TRUE	NA		NA	NA	NA	NA	NA	FALSE	NA	Wald ratio	1	0.0478782	0.18061	0.790939	0.990943	FALSE	NA
ENSG00000126456	IRF3	3	-0.0104049	0.0137251	0.448393	0.883035	0	Inverse variance weighted	3	-0.0120499	0.0142997	0.399414	0.735697	FALSE	NA	Wald ratio	1	0.0109454	0.0494569	0.82485	0.982547	TRUE	NA	Inverse variance weighted	3	-0.0848448	0.329821	0.79699	0.99106	FALSE	NA
ENSG00000126457	PRMT1	NA	NA	NA	NA	NA	NA	NA	NA	NA	NA	NA	NA	FALSE	NA	NA	NA	NA	NA	NA	NA	FALSE	NA	Wald ratio	1	0.759342	0.295431	0.0101616	0.44544	FALSE	0.00196975
ENSG00000126458	RRAS	2	0.056772	0.0741766	0.444055	0.882048	0	Wald ratio	1	0.0592083	0.0763979	0.43834	0.762403	TRUE	NA		NA	NA	NA	NA	NA	FALSE	NA	Wald ratio	1	0.0166931	0.309866	0.957037	0.997435	FALSE	NA
ENSG00000126460	PRRG2	2	0.0344307	0.0427166	0.420228	0.879132	0	Wald ratio	1	0.042261	0.0497741	0.39585	0.733288	TRUE	NA		NA	NA	NA	NA	NA	FALSE	NA	Wald ratio	1	0.0125417	0.0832197	0.880207	0.995582	FALSE	NA
ENSG00000126461	SCAF1	NA	NA	NA	NA	NA	NA	NA	NA	NA	NA	NA	NA	FALSE	NA	NA	NA	NA	NA	NA	NA	FALSE	NA	Wald ratio	1	-0.451407	0.339085	0.183107	0.857325	FALSE	NA
ENSG00000126464	PRR12	2	0.138199	0.0552292	0.0123394	0.195007	0	Wald ratio	1	0.139227	0.0572521	0.0150232	0.106908	TRUE	0.0118957		NA	NA	NA	NA	NA	FALSE	NA	Inverse variance weighted	2	0.124425	0.209619	0.552795	0.970382	FALSE	NA
ENSG00000126467	TSKS	2	-0.00230378	0.00850278	0.786434	0.962639	0	Inverse variance weighted	4	0.0031678	0.0104436	0.761643	0.931391	TRUE	NA		NA	NA	NA	NA	NA	FALSE	NA	Inverse variance weighted	4	-0.0130615	0.0146438	0.372422	0.943437	FALSE	NA
ENSG00000126500	FLRT1	NA	NA	NA	NA	NA	NA	Wald ratio	1	-0.0660336	0.0660336	0.317311	0.662831	TRUE	NA	NA	NA	NA	NA	NA	NA	FALSE	NA	NA	NA	NA	NA	NA	NA	FALSE	NA
ENSG00000126522	ASL	3	-0.0204146	0.0155874	0.190302	0.723384	0	Wald ratio	1	-0.0156016	0.019762	0.429835	0.756697	TRUE	NA	Wald ratio	1	-0.0223365	0.0310044	0.47126	0.912307	TRUE	NA	Inverse variance weighted	2	-0.0404663	0.0440691	0.358491	0.938826	FALSE	NA
ENSG00000126524	SBDS	2	0.0074419	0.0363343	0.837715	0.972812	0	Wald ratio	1	0.0143618	0.0395919	0.716795	0.912509	TRUE	NA		NA	NA	NA	NA	NA	FALSE	NA	Inverse variance weighted	2	-0.0294936	0.0914702	0.74712	0.987065	FALSE	NA
ENSG00000126549	STATH	NA	NA	NA	NA	NA	NA	NA	NA	NA	NA	NA	NA	FALSE	NA	Wald ratio	1	-0.0795705	0.0522414	0.127726	0.700891	TRUE	NA	NA	NA	NA	NA	NA	NA	FALSE	NA
ENSG00000126550	HTN1	NA	NA	NA	NA	NA	NA	NA	NA	NA	NA	NA	NA	FALSE	NA	Wald ratio	1	-0.0342782	0.0437416	0.433243	0.897159	TRUE	NA	NA	NA	NA	NA	NA	NA	FALSE	NA
ENSG00000126561	STAT5A	2	0.00475437	0.0284954	0.86749	0.978161	0	Wald ratio	1	0.00546587	0.028544	0.848142	0.957522	TRUE	NA		NA	NA	NA	NA	NA	FALSE	NA	Wald ratio	1	-0.203702	0.48858	0.676731	0.978864	FALSE	NA
ENSG00000126581	BECN1	3	0.0409007	0.0276611	0.139237	0.645813	65.5847	Inverse variance weighted	4	0.0710505	0.0120536	3.75691e-09	3.55605e-07	TRUE	1.18851e-06	Inverse variance weighted	2	0.00571012	0.024834	0.818145	0.982547	TRUE	NA	Inverse variance weighted	3	0.0210582	0.0844676	0.803125	0.991374	FALSE	NA
ENSG00000126602	TRAP1	2	0.0189546	0.0112076	0.0907938	0.547493	0	Inverse variance weighted	5	0.0119602	0.013968	0.391854	0.730909	FALSE	NA		NA	NA	NA	NA	NA	FALSE	NA	Inverse variance weighted	5	0.0315972	0.0187791	0.0924588	0.756629	FALSE	NA
ENSG00000126603	GLIS2	NA	NA	NA	NA	NA	NA	NA	NA	NA	NA	NA	NA	FALSE	NA	NA	NA	NA	NA	NA	NA	FALSE	NA	Inverse variance weighted	2	0.0495646	0.0991021	0.616979	0.973729	FALSE	NA
ENSG00000126653	NSRP1	NA	NA	NA	NA	NA	NA	NA	NA	NA	NA	NA	NA	FALSE	NA	NA	NA	NA	NA	NA	NA	FALSE	NA	Inverse variance weighted	2	0.0401836	0.0898421	0.654681	0.978556	FALSE	NA
ENSG00000126698	DNAJC8	3	-0.0294977	0.0150117	0.049417	0.409135	0	Wald ratio	1	-0.0255305	0.0161039	0.112883	0.387178	TRUE	NA	Wald ratio	1	-0.0446041	0.0461971	0.334286	0.860244	TRUE	NA	Wald ratio	1	-0.102295	0.0941112	0.277056	0.910025	FALSE	NA
ENSG00000126705	AHDC1	NA	NA	NA	NA	NA	NA	Wald ratio	1	-0.157509	0.0934891	0.0920305	0.343345	TRUE	NA	NA	NA	NA	NA	NA	NA	FALSE	NA	NA	NA	NA	NA	NA	NA	FALSE	NA
ENSG00000126709	IFI6	NA	NA	NA	NA	NA	NA	NA	NA	NA	NA	NA	NA	FALSE	NA	NA	NA	NA	NA	NA	NA	FALSE	NA	Wald ratio	1	-0.386148	0.167454	0.0211114	0.549672	FALSE	0.00300181
ENSG00000126746	ZNF384	2	-0.0107562	0.0168579	0.52344	0.90385	0	Inverse variance weighted	2	-0.0120285	0.0179512	0.502815	0.805522	TRUE	NA		NA	NA	NA	NA	NA	FALSE	NA	Inverse variance weighted	2	-0.00125511	0.0490561	0.979588	0.998407	FALSE	NA
ENSG00000126749	EMG1	2	-0.0307661	0.0372995	0.409464	0.874929	0	Inverse variance weighted	2	-0.0317396	0.0402456	0.430318	0.757227	TRUE	NA		NA	NA	NA	NA	NA	FALSE	NA	Inverse variance weighted	2	-0.0248372	0.0993167	0.802525	0.99119	FALSE	NA
ENSG00000126773	PCNXL4	2	0.0225781	0.0842557	0.788721	0.963561	34.4237	Inverse variance weighted	2	-0.0199609	0.0368768	0.588311	0.855953	FALSE	NA		NA	NA	NA	NA	NA	FALSE	NA	Inverse variance weighted	2	0.189461	0.16553	0.252387	0.899257	FALSE	NA
ENSG00000126775	ATG14	NA	NA	NA	NA	NA	NA	Wald ratio	1	0.0245625	0.049125	0.617075	0.87117	TRUE	NA	NA	NA	NA	NA	NA	NA	FALSE	NA	NA	NA	NA	NA	NA	NA	FALSE	NA
ENSG00000126777	KTN1	2	-0.0115616	0.0124787	0.354185	0.852695	0	Inverse variance weighted	4	-0.00934299	0.01306	0.474367	0.787335	FALSE	NA	Wald ratio	1	-0.0348347	0.0422993	0.410207	0.892155	TRUE	NA		NA	NA	NA	NA	NA	FALSE	NA
ENSG00000126787	DLGAP5	NA	NA	NA	NA	NA	NA	Wald ratio	1	0.0412371	0.0536083	0.441756	0.764992	TRUE	NA	NA	NA	NA	NA	NA	NA	FALSE	NA	NA	NA	NA	NA	NA	NA	FALSE	NA
ENSG00000126790	L3HYPDH	3	-0.0143033	0.0110371	0.195001	0.725361	0	Inverse variance weighted	3	-0.0118365	0.013297	0.373381	0.714303	TRUE	NA	Inverse variance weighted	3	-0.0208505	0.0229915	0.36447	0.871379	FALSE	NA	Inverse variance weighted	3	-0.0166701	0.0388808	0.668106	0.978864	FALSE	NA
ENSG00000126803	HSPA2	NA	NA	NA	NA	NA	NA	NA	NA	NA	NA	NA	NA	FALSE	NA	NA	NA	NA	NA	NA	NA	FALSE	NA	Inverse variance weighted	2	-0.0675771	0.0602829	0.262288	0.900143	FALSE	NA
ENSG00000126804	ZBTB1	NA	NA	NA	NA	NA	NA	Wald ratio	1	-0.169413	0.0681333	0.0129011	0.0965934	TRUE	0.0136572	NA	NA	NA	NA	NA	NA	FALSE	NA	NA	NA	NA	NA	NA	NA	FALSE	NA
ENSG00000126814	TRMT5	NA	NA	NA	NA	NA	NA	Inverse variance weighted	2	-0.0181919	0.0379151	0.631366	0.879286	TRUE	NA	NA	NA	NA	NA	NA	NA	FALSE	NA	NA	NA	NA	NA	NA	NA	FALSE	NA
ENSG00000126821	SGPP1	3	0.0636355	0.06292	0.311838	0.826565	46.6858	Wald ratio	1	0.123903	0.0690315	0.0726741	0.29997	TRUE	NA	Wald ratio	1	-0.00427374	0.0430045	0.920837	0.990854	TRUE	NA	Wald ratio	1	0.298743	0.249582	0.231318	0.889018	FALSE	NA
ENSG00000126822	PLEKHG3	2	0.031525	0.0131753	0.0167233	0.228335	0	Inverse variance weighted	3	0.0321726	0.0132463	0.0151492	0.107529	FALSE	0.0241065		NA	NA	NA	NA	NA	FALSE	NA	Inverse variance weighted	2	-0.0283809	0.127406	0.823722	0.992939	FALSE	NA
ENSG00000126838	PZP	NA	NA	NA	NA	NA	NA	Inverse variance weighted	2	-0.000579109	0.0308146	0.985006	0.995365	TRUE	NA	NA	NA	NA	NA	NA	NA	FALSE	NA	NA	NA	NA	NA	NA	NA	FALSE	NA
ENSG00000126858	RHOT1	3	0.0242579	0.0102346	0.0177787	0.238125	0.0254078	Inverse variance weighted	5	0.0242499	0.0118227	0.0402545	0.207564	TRUE	9.19232e-07	Wald ratio	1	0.013093	0.0210943	0.534804	0.925574	TRUE	NA	Inverse variance weighted	3	0.188484	0.080822	0.0196961	0.540421	FALSE	0.0239164
ENSG00000126860	EVI2A	2	-0.111622	0.0539423	0.0385186	0.359438	41.2495	Inverse variance weighted	2	-0.0674253	0.048642	0.1657	0.481926	FALSE	NA		NA	NA	NA	NA	NA	FALSE	NA	Inverse variance weighted	3	-0.177459	0.068899	0.0100057	0.444768	FALSE	0.198653
ENSG00000126861	OMG	3	0.0736716	0.0931041	0.428779	0.880135	93.1799	Inverse variance weighted	2	0.260521	0.0486208	8.40497e-08	4.98286e-06	TRUE	0.14237	Wald ratio	1	-0.0165516	0.0164864	0.315401	0.848381	TRUE	NA	Inverse variance weighted	2	-0.02202	0.0663352	0.739927	0.987065	FALSE	NA
ENSG00000126870	WDR60	3	-0.00982356	0.00873053	0.260506	0.788437	0	Inverse variance weighted	8	-0.0112511	0.0108728	0.300765	0.648099	TRUE	NA	Inverse variance weighted	3	-0.00667994	0.0156602	0.669702	0.960804	TRUE	NA	Inverse variance weighted	2	-0.0110975	0.0414155	0.788733	0.990943	FALSE	NA
ENSG00000126882	FAM78A	2	-0.0336419	0.0436495	0.440868	0.881991	0	Inverse variance weighted	2	-0.0362272	0.048986	0.459578	0.777744	TRUE	NA		NA	NA	NA	NA	NA	FALSE	NA	Wald ratio	1	-0.023678	0.0961689	0.805518	0.991736	FALSE	NA
ENSG00000126883	NUP214	3	0.00539391	0.0157844	0.732559	0.948996	0.127039	Wald ratio	1	0.000308087	0.0169448	0.985494	0.995365	TRUE	NA	Wald ratio	1	0.00775915	0.0470722	0.869074	0.985946	TRUE	NA	Inverse variance weighted	2	0.154095	0.0949479	0.104601	0.775759	FALSE	NA
ENSG00000126934	MAP2K2	2	0.0380357	0.020201	0.0597187	0.449136	0	Inverse variance weighted	2	0.0378764	0.0204527	0.0640397	0.277461	TRUE	NA		NA	NA	NA	NA	NA	FALSE	NA	Inverse variance weighted	4	0.0443889	0.129158	0.731088	0.987065	FALSE	NA
ENSG00000127022	CANX	2	0.0464936	0.0767114	0.544459	0.909066	65.3445	Inverse variance weighted	3	-0.00934558	0.0225835	0.679004	0.89784	FALSE	NA		NA	NA	NA	NA	NA	FALSE	NA	Wald ratio	1	0.151879	0.0921854	0.0994469	0.768073	FALSE	NA
ENSG00000127054	CPSF3L	3	-0.0964991	0.0215514	7.54796e-06	0.000895175	0	Wald ratio	1	-0.108619	0.0257441	2.45195e-05	0.000643259	TRUE	0.010843	Wald ratio	1	-0.0712839	0.043354	0.100129	0.654153	TRUE	NA	Inverse variance weighted	2	-0.0530566	0.0944352	0.574232	0.972767	FALSE	NA
ENSG00000127074	RGS13	NA	NA	NA	NA	NA	NA	NA	NA	NA	NA	NA	NA	FALSE	NA	Wald ratio	1	-0.0128743	0.021067	0.541126	0.927394	TRUE	NA	NA	NA	NA	NA	NA	NA	FALSE	NA
ENSG00000127080	IPPK	2	-0.123577	0.0399773	0.00199371	0.0605513	0	Wald ratio	1	-0.125554	0.0469363	0.00747293	0.066573	TRUE	0.1619		NA	NA	NA	NA	NA	FALSE	NA	Wald ratio	1	-0.11835	0.0762969	0.120858	0.789872	FALSE	NA
ENSG00000127081	ZNF484	2	0.0156963	0.0210932	0.456791	0.884868	0	Inverse variance weighted	3	0.0150706	0.0217846	0.489062	0.796752	TRUE	NA		NA	NA	NA	NA	NA	FALSE	NA	Inverse variance weighted	2	0.0250866	0.0843924	0.766267	0.987809	FALSE	NA
ENSG00000127084	FGD3	3	-0.000963741	0.0144293	0.946748	0.991	0	Inverse variance weighted	4	-0.000743876	0.0156761	0.962152	0.990858	FALSE	NA	Wald ratio	1	-0.0125934	0.0512523	0.805903	0.981292	TRUE	NA	Inverse variance weighted	3	0.00904524	0.0532288	0.865064	0.994394	FALSE	NA
ENSG00000127124	HIVEP3	2	-0.028644	0.0117243	0.0145608	0.213804	1.23349	Inverse variance weighted	4	-0.0231351	0.0127312	0.0691879	0.291301	TRUE	NA		NA	NA	NA	NA	NA	FALSE	NA	Inverse variance weighted	2	-0.0535964	0.0274657	0.0510098	0.656641	FALSE	NA
ENSG00000127125	PPCS	2	0.156726	0.0450649	0.000505581	0.0224854	0	Wald ratio	1	0.175393	0.077731	0.0240449	0.147755	TRUE	0.0190008	Wald ratio	1	0.147275	0.0553085	0.00774956	0.331036	TRUE	0.0180936		NA	NA	NA	NA	NA	FALSE	NA
ENSG00000127152	BCL11B	NA	NA	NA	NA	NA	NA	NA	NA	NA	NA	NA	NA	FALSE	NA	NA	NA	NA	NA	NA	NA	FALSE	NA	Wald ratio	1	-0.687052	0.246634	0.00534099	0.378553	FALSE	0.013032
ENSG00000127184	COX7C	NA	NA	NA	NA	NA	NA	NA	NA	NA	NA	NA	NA	FALSE	NA	NA	NA	NA	NA	NA	NA	FALSE	NA	Wald ratio	1	0.152799	0.297412	0.607419	0.973247	FALSE	NA
ENSG00000127191	TRAF2	2	-0.0277451	0.0220973	0.209265	0.739813	0	Wald ratio	1	-0.0254255	0.023004	0.269046	0.615072	TRUE	NA		NA	NA	NA	NA	NA	FALSE	NA	Wald ratio	1	-0.0554435	0.0794913	0.485503	0.962538	FALSE	NA
ENSG00000127220	ABHD8	3	0.0173633	0.0194315	0.371555	0.860862	0	Wald ratio	1	0.010635	0.0218017	0.625688	0.876703	TRUE	NA	Wald ratio	1	0.0332801	0.0472362	0.481093	0.914401	TRUE	NA	Inverse variance weighted	2	0.0902215	0.101862	0.375766	0.944111	FALSE	NA
ENSG00000127249	ATP13A4	3	-0.014296	0.00819964	0.0812477	0.517627	0	Inverse variance weighted	3	-0.00649254	0.0138785	0.639919	0.882551	FALSE	NA	Inverse variance weighted	2	-0.0168957	0.0132824	0.203361	0.777905	FALSE	NA	Inverse variance weighted	2	-0.0207189	0.0157848	0.189324	0.860016	FALSE	NA
ENSG00000127252	HRASLS	NA	NA	NA	NA	NA	NA	Wald ratio	1	-0.00384263	0.020494	0.851269	0.958713	TRUE	NA	NA	NA	NA	NA	NA	NA	FALSE	NA	NA	NA	NA	NA	NA	NA	FALSE	NA
ENSG00000127311	HELB	3	0.00337435	0.0262162	0.897585	0.984421	0	Inverse variance weighted	2	0.0416623	0.047872	0.384144	0.723921	TRUE	NA	Inverse variance weighted	2	-0.0103768	0.033012	0.753268	0.976423	FALSE	NA	Wald ratio	1	-0.037097	0.0994874	0.709237	0.983777	FALSE	NA
ENSG00000127314	RAP1B	3	0.015501	0.0572001	0.786395	0.962639	38.2129	Wald ratio	1	0.113308	0.0854453	0.184811	0.510361	TRUE	NA	Inverse variance weighted	2	-0.0251135	0.0215825	0.244585	0.819054	TRUE	NA	Wald ratio	1	0.0172152	0.269705	0.949106	0.997435	FALSE	NA
ENSG00000127325	BEST3	NA	NA	NA	NA	NA	NA	Wald ratio	1	0.0176504	0.0816329	0.828819	0.949412	TRUE	NA	NA	NA	NA	NA	NA	NA	FALSE	NA	NA	NA	NA	NA	NA	NA	FALSE	NA
ENSG00000127328	RAB3IP	3	-0.0103144	0.0152952	0.500086	0.898509	0	Inverse variance weighted	4	-0.00827279	0.0197915	0.675948	0.896332	FALSE	NA	Wald ratio	1	0.00196215	0.0336018	0.953435	0.995342	TRUE	NA	Inverse variance weighted	2	-0.029557	0.0345876	0.392796	0.947221	FALSE	NA
ENSG00000127329	PTPRB	NA	NA	NA	NA	NA	NA	Inverse variance weighted	2	0.012134	0.0181092	0.502829	0.805522	TRUE	NA	NA	NA	NA	NA	NA	NA	FALSE	NA	NA	NA	NA	NA	NA	NA	FALSE	NA
ENSG00000127334	DYRK2	NA	NA	NA	NA	NA	NA	Wald ratio	1	0.0651623	0.0777744	0.402122	0.737472	TRUE	NA	NA	NA	NA	NA	NA	NA	FALSE	NA	NA	NA	NA	NA	NA	NA	FALSE	NA
ENSG00000127337	YEATS4	3	0.0102119	0.0301242	0.734615	0.948996	82.7262	Inverse variance weighted	9	-0.00785591	0.00809243	0.331662	0.678599	TRUE	NA	Wald ratio	1	-0.0256489	0.0230047	0.264875	0.828929	TRUE	NA	Inverse variance weighted	2	0.0899664	0.0393033	0.0220776	0.554168	FALSE	0.0990126
ENSG00000127364	TAS2R4	NA	NA	NA	NA	NA	NA	NA	NA	NA	NA	NA	NA	FALSE	NA	NA	NA	NA	NA	NA	NA	FALSE	NA	Wald ratio	1	0.185049	0.20348	0.363128	0.939991	FALSE	NA
ENSG00000127366	TAS2R5	3	0.0239213	0.0594006	0.687161	0.939723	85.2552	Inverse variance weighted	2	-0.0563584	0.0528646	0.286383	0.634009	TRUE	NA	Wald ratio	1	-0.014857	0.0193966	0.443702	0.898577	TRUE	NA	Wald ratio	1	0.147925	0.0482186	0.00215643	0.254204	FALSE	0.306495
ENSG00000127377	CRYGN	3	0.00983642	0.0120261	0.4134	0.877115	0	Inverse variance weighted	2	0.00742321	0.0168734	0.659984	0.888384	TRUE	NA	Wald ratio	1	0.059025	0.0587269	0.31486	0.848381	TRUE	NA	Inverse variance weighted	3	0.00797711	0.0179255	0.65631	0.978864	FALSE	NA
ENSG00000127399	LRRC61	3	0.00879347	0.0121062	0.467616	0.887369	10.9258	Inverse variance weighted	2	-0.000934669	0.0121385	0.938623	0.98467	TRUE	NA	Wald ratio	1	0.0746224	0.0495706	0.132227	0.704072	TRUE	NA	Inverse variance weighted	4	0.0199348	0.0225053	0.375734	0.944111	FALSE	NA
ENSG00000127412	TRPV5	NA	NA	NA	NA	NA	NA	Inverse variance weighted	3	0.00420229	0.0165921	0.800059	0.942422	FALSE	NA	NA	NA	NA	NA	NA	NA	FALSE	NA	NA	NA	NA	NA	NA	NA	FALSE	NA
ENSG00000127415	IDUA	2	-0.0193547	0.0220752	0.380616	0.86489	10.7575	Inverse variance weighted	3	-0.0124354	0.0146081	0.394618	0.732524	FALSE	NA		NA	NA	NA	NA	NA	FALSE	NA	Inverse variance weighted	2	-0.0897835	0.0715942	0.20982	0.874127	FALSE	NA
ENSG00000127418	FGFRL1	2	-0.0463114	0.0515382	0.368875	0.859514	0	Inverse variance weighted	4	-0.0544118	0.0612423	0.37429	0.714988	FALSE	NA		NA	NA	NA	NA	NA	FALSE	NA	Inverse variance weighted	2	-0.0266517	0.0954083	0.779981	0.989917	FALSE	NA
ENSG00000127419	TMEM175	2	-0.0593323	0.0417504	0.155282	0.666466	38.4608	Inverse variance weighted	3	-0.110636	0.0545584	0.0425757	0.216438	FALSE	0.0360379	Inverse variance weighted	2	-0.0253563	0.0387158	0.51251	0.921522	TRUE	NA		NA	NA	NA	NA	NA	FALSE	NA
ENSG00000127445	PIN1	2	0.0340944	0.0484783	0.481874	0.89043	0	Wald ratio	1	0.0345994	0.0491088	0.481093	0.791715	TRUE	NA		NA	NA	NA	NA	NA	FALSE	NA	Wald ratio	1	0.0148053	0.303509	0.961094	0.997435	FALSE	NA
ENSG00000127452	FBXL12	2	0.0218057	0.0449507	0.627604	0.928426	32.7846	Wald ratio	1	-0.00797183	0.0366704	0.827903	0.949408	TRUE	NA		NA	NA	NA	NA	NA	FALSE	NA	Wald ratio	1	0.0896612	0.0711505	0.207611	0.871999	FALSE	NA
ENSG00000127463	EMC1	3	0.0272933	0.0194176	0.159845	0.672938	0	Inverse variance weighted	3	0.0643853	0.0439593	0.143014	0.445259	TRUE	NA	Wald ratio	1	0.0229844	0.0280921	0.413253	0.892155	TRUE	NA	Inverse variance weighted	2	0.0114621	0.0339508	0.735659	0.987065	FALSE	NA
ENSG00000127481	UBR4	3	0.0175015	0.0349549	0.61659	0.926346	44.696	Wald ratio	1	0.0677413	0.0374094	0.0701701	0.293562	TRUE	NA	Inverse variance weighted	2	-0.00860322	0.0266007	0.746377	0.976423	TRUE	NA	Inverse variance weighted	2	-0.102496	0.142948	0.473365	0.961931	FALSE	NA
ENSG00000127483	HP1BP3	2	-0.0437541	0.0359673	0.223796	0.758546	0	Inverse variance weighted	2	-0.0475245	0.0364696	0.192532	0.520257	TRUE	NA		NA	NA	NA	NA	NA	FALSE	NA	Wald ratio	1	0.0903011	0.21746	0.677956	0.978864	FALSE	NA
ENSG00000127507	EMR2	3	-0.00231583	0.00888848	0.794445	0.963561	0.138848	Inverse variance weighted	4	-0.00316576	0.0104346	0.761592	0.931391	FALSE	NA	Inverse variance weighted	2	0.0372855	0.029302	0.203211	0.777905	TRUE	NA	Inverse variance weighted	4	-0.0186152	0.0206102	0.366419	0.941427	FALSE	NA
ENSG00000127511	SIN3B	3	0.00482444	0.0171684	0.778705	0.961288	0	Inverse variance weighted	3	0.00763456	0.0182204	0.675208	0.896021	FALSE	NA	Wald ratio	1	-0.0297576	0.0557954	0.593803	0.941155	TRUE	NA	Inverse variance weighted	2	0.0494606	0.129936	0.70346	0.983769	FALSE	NA
ENSG00000127515	OR7A10	NA	NA	NA	NA	NA	NA	NA	NA	NA	NA	NA	NA	FALSE	NA	Wald ratio	1	-0.0165533	0.0460125	0.71903	0.970348	TRUE	NA	NA	NA	NA	NA	NA	NA	FALSE	NA
ENSG00000127526	SLC35E1	2	-0.0946811	0.0298467	0.00151263	0.0501395	0	Wald ratio	1	-0.0897572	0.0306862	0.00344456	0.0365264	TRUE	0.107697		NA	NA	NA	NA	NA	FALSE	NA	Wald ratio	1	-0.18099	0.128474	0.158906	0.83903	FALSE	NA
ENSG00000127527	EPS15L1	2	-0.114096	0.0390507	0.00348077	0.0883731	0	Inverse variance weighted	2	-0.112182	0.0394282	0.00443789	0.0448882	TRUE	0.09677		NA	NA	NA	NA	NA	FALSE	NA	Wald ratio	1	-0.212588	0.282866	0.45232	0.959872	FALSE	NA
ENSG00000127528	KLF2	2	-0.0492889	0.037304	0.186408	0.717771	0	Inverse variance weighted	2	-0.0620831	0.0397054	0.117913	0.396098	TRUE	NA		NA	NA	NA	NA	NA	FALSE	NA	Inverse variance weighted	2	0.0469826	0.108916	0.666204	0.978864	FALSE	NA
ENSG00000127529	OR7C2	NA	NA	NA	NA	NA	NA	NA	NA	NA	NA	NA	NA	FALSE	NA	Wald ratio	1	-0.0219273	0.0609293	0.718935	0.970348	TRUE	NA	NA	NA	NA	NA	NA	NA	FALSE	NA
ENSG00000127533	F2RL3	3	-0.000312075	0.0291697	0.991464	0.998665	0.028114	Wald ratio	1	0.00437908	0.033281	0.895317	0.970734	TRUE	NA	Wald ratio	1	-0.0718393	0.0718393	0.317311	0.848381	TRUE	NA	Wald ratio	1	0.120399	0.111979	0.282291	0.91216	FALSE	NA
ENSG00000127540	UQCR11	NA	NA	NA	NA	NA	NA	Wald ratio	1	0.0728121	0.0475706	0.125865	0.413649	TRUE	NA	NA	NA	NA	NA	NA	NA	FALSE	NA	NA	NA	NA	NA	NA	NA	FALSE	NA
ENSG00000127554	GFER	2	-0.0732045	0.0523454	0.161966	0.676941	0	Wald ratio	1	-0.0765879	0.0577355	0.184664	0.510361	TRUE	NA		NA	NA	NA	NA	NA	FALSE	NA	Inverse variance weighted	2	-0.05758	0.12407	0.642582	0.976864	FALSE	NA
ENSG00000127561	SYNGR3	2	-0.011134	0.0114348	0.330207	0.837924	0	Wald ratio	1	-0.0088647	0.0141835	0.531971	0.822383	TRUE	NA		NA	NA	NA	NA	NA	FALSE	NA	Inverse variance weighted	4	-0.0153476	0.0193271	0.427139	0.95381	FALSE	NA
ENSG00000127578	WFIKKN1	2	0.0101619	0.0177816	0.567673	0.915923	46.3065	Inverse variance weighted	2	-0.00850708	0.0192663	0.658814	0.887672	FALSE	NA		NA	NA	NA	NA	NA	FALSE	NA	Inverse variance weighted	3	0.0270983	0.0175927	0.123485	0.792713	FALSE	NA
ENSG00000127580	WDR24	2	-0.0196034	0.0257991	0.447344	0.882603	26.2267	Inverse variance weighted	2	-0.0317877	0.0151228	0.0355557	0.191183	TRUE	0.00650737		NA	NA	NA	NA	NA	FALSE	NA	Inverse variance weighted	3	0.0350237	0.0553567	0.526935	0.967011	FALSE	NA
ENSG00000127585	FBXL16	2	0.0419467	0.020172	0.0375757	0.354694	0	Inverse variance weighted	2	0.0526322	0.0265905	0.0477757	0.233437	TRUE	0.0258333		NA	NA	NA	NA	NA	FALSE	NA	Inverse variance weighted	6	0.0274604	0.0309605	0.375106	0.943864	FALSE	NA
ENSG00000127586	CHTF18	2	0.00282488	0.0355874	0.936732	0.98843	0	Wald ratio	1	0.00147708	0.0369269	0.968093	0.992512	TRUE	NA		NA	NA	NA	NA	NA	FALSE	NA	Inverse variance weighted	2	0.0203985	0.13334	0.878413	0.995582	FALSE	NA
ENSG00000127603	MACF1	3	0.0594425	0.066032	0.36801	0.859407	91.0985	Inverse variance weighted	4	0.172405	0.0121258	7.08163e-46	2.94932e-42	TRUE	8.87617e-07	Wald ratio	1	-0.00148757	0.0339662	0.965067	0.996647	TRUE	NA	Inverse variance weighted	2	-0.0262183	0.0761754	0.730708	0.987065	FALSE	NA
ENSG00000127616	SMARCA4	3	-0.0154673	0.0207892	0.456873	0.884868	18.6982	Inverse variance weighted	2	0.0044895	0.0233556	0.847567	0.957197	TRUE	NA	Wald ratio	1	-0.0377599	0.0256537	0.141045	0.71843	TRUE	NA	Wald ratio	1	-0.0414684	0.241899	0.863887	0.994394	FALSE	NA
ENSG00000127663	KDM4B	2	0.0385522	0.0853876	0.651632	0.934965	81.1492	Inverse variance weighted	3	-0.0332417	0.0158988	0.0365432	0.194932	TRUE	0.000601267		NA	NA	NA	NA	NA	FALSE	NA	Inverse variance weighted	2	0.140107	0.0735654	0.0568414	0.673046	FALSE	NA
ENSG00000127666	TICAM1	2	0.0358307	0.0377597	0.342664	0.846775	0	Inverse variance weighted	2	0.0312243	0.0418176	0.455257	0.774959	FALSE	NA		NA	NA	NA	NA	NA	FALSE	NA	Inverse variance weighted	2	0.056169	0.0878698	0.522673	0.967011	FALSE	NA
ENSG00000127688	NA	NA	NA	NA	NA	NA	NA	Wald ratio	1	0.0400587	0.0717718	0.576749	0.850045	TRUE	NA	NA	NA	NA	NA	NA	NA	FALSE	NA	NA	NA	NA	NA	NA	NA	FALSE	NA
ENSG00000127720	METTL25	2	0.0138435	0.0187732	0.460875	0.885609	0	Inverse variance weighted	3	0.0166369	0.0213283	0.435367	0.76017	TRUE	NA		NA	NA	NA	NA	NA	FALSE	NA	Inverse variance weighted	2	0.00423515	0.0395556	0.914735	0.995669	FALSE	NA
ENSG00000127743	IL17B	2	-0.0155557	0.116332	0.893625	0.983974	77.5389	Wald ratio	1	-0.1499	0.10078	0.136911	0.435032	TRUE	NA	Wald ratio	1	0.0851791	0.0474955	0.0729069	0.600649	TRUE	NA		NA	NA	NA	NA	NA	FALSE	NA
ENSG00000127804	METTL16	2	-0.0845683	0.0297128	0.00442457	0.103359	0	Wald ratio	1	-0.0723835	0.0352869	0.0402395	0.207564	TRUE	0.500378		NA	NA	NA	NA	NA	FALSE	NA	Wald ratio	1	-0.114259	0.0550825	0.0380492	0.618442	FALSE	0.056277
ENSG00000127824	TUBA4A	2	0.135588	0.0529169	0.0103989	0.176143	0	Wald ratio	1	0.111414	0.0639419	0.0814342	0.320182	TRUE	NA		NA	NA	NA	NA	NA	FALSE	NA	Wald ratio	1	0.188128	0.0942672	0.0459677	0.639265	FALSE	0.0691637
ENSG00000127831	VIL1	2	-0.0224932	0.01253	0.0726309	0.492265	0	Wald ratio	1	-0.021282	0.0133871	0.111893	0.384969	TRUE	NA		NA	NA	NA	NA	NA	FALSE	NA	Inverse variance weighted	2	-0.0310547	0.0355917	0.382921	0.944639	FALSE	NA
ENSG00000127837	AAMP	3	0.011141	0.122806	0.927715	0.987295	89.3608	Wald ratio	1	-0.180948	0.0411738	1.10907e-05	0.000336539	TRUE	0.51673	Wald ratio	1	0.130167	0.052446	0.0130674	0.382811	TRUE	0.0123005	Wald ratio	1	0.180708	0.215042	0.40072	0.948096	FALSE	NA
ENSG00000127838	PNKD	3	-0.0364415	0.00959639	0.000146213	0.00856254	0.201156	Inverse variance weighted	5	-0.0397895	0.0107965	0.000228341	0.00417658	TRUE	0.8558	Wald ratio	1	0.0265382	0.045298	0.557971	0.932039	TRUE	NA	Inverse variance weighted	4	-0.0376239	0.0231095	0.10351	0.774342	FALSE	NA
ENSG00000127863	TNFRSF19	2	-0.0306837	0.0989264	0.756434	0.953857	66.0095	Wald ratio	1	-0.129129	0.0809791	0.110803	0.382404	TRUE	NA		NA	NA	NA	NA	NA	FALSE	NA	Wald ratio	1	0.0687263	0.0821494	0.402817	0.948096	FALSE	NA
ENSG00000127870	RNF6	2	-0.00460283	0.210125	0.982524	0.998211	94.1049	Wald ratio	1	-0.212803	0.0662828	0.00132492	0.0173287	TRUE	0.00909433	Wald ratio	1	0.207465	0.0775813	0.00749173	0.327597	TRUE	0.0514512		NA	NA	NA	NA	NA	FALSE	NA
ENSG00000127884	ECHS1	3	-0.0340695	0.0347737	0.32721	0.835442	52.802	Inverse variance weighted	3	0.0137861	0.0316326	0.662967	0.889599	FALSE	NA	Wald ratio	1	-0.0697013	0.0288419	0.0156634	0.394482	TRUE	0.0941937	Inverse variance weighted	3	-0.0737655	0.0968597	0.446317	0.957517	FALSE	NA
ENSG00000127903	ZNF835	2	-0.0264435	0.0373148	0.478536	0.889666	81.6307	Inverse variance weighted	2	-0.0629536	0.0212383	0.00303513	0.0332209	TRUE	0.0531611		NA	NA	NA	NA	NA	FALSE	NA	Inverse variance weighted	3	0.0116937	0.0239273	0.625042	0.975519	FALSE	NA
ENSG00000127914	AKAP9	2	-0.121775	0.222401	0.584001	0.918734	87.8311	Wald ratio	1	0.0802444	0.0508214	0.114348	0.389396	TRUE	NA		NA	NA	NA	NA	NA	FALSE	NA	Wald ratio	1	-0.366613	0.147364	0.0128534	0.482778	FALSE	0.0692777
ENSG00000127920	GNG11	3	-0.00362551	0.020941	0.86255	0.97657	0	Inverse variance weighted	2	0.00137855	0.0262967	0.958192	0.990757	TRUE	NA	Wald ratio	1	-0.0142862	0.0375952	0.703945	0.968007	TRUE	NA	Inverse variance weighted	4	-0.00120956	0.0888204	0.989135	0.998833	FALSE	NA
ENSG00000127922	SHFM1	NA	NA	NA	NA	NA	NA	NA	NA	NA	NA	NA	NA	FALSE	NA	NA	NA	NA	NA	NA	NA	FALSE	NA	Wald ratio	1	0	0.137914	1	1	FALSE	NA
ENSG00000127946	HIP1	3	-0.0128503	0.00550199	0.0195139	0.250706	0	Inverse variance weighted	6	-0.0144323	0.00575325	0.0121228	0.0923854	TRUE	0.339082	Wald ratio	1	-0.0239313	0.0528295	0.650555	0.954503	TRUE	NA	Inverse variance weighted	2	0.00815789	0.0201451	0.685509	0.980396	FALSE	NA
ENSG00000127947	PTPN12	2	-0.061255	0.101857	0.547584	0.909831	78.5887	Inverse variance weighted	4	0.0246927	0.0313072	0.430274	0.757227	FALSE	NA		NA	NA	NA	NA	NA	FALSE	NA	Inverse variance weighted	4	-0.181965	0.0903555	0.0440219	0.637715	FALSE	0.131247
ENSG00000127948	POR	3	-0.0230974	0.0107824	0.0321821	0.327807	0	Inverse variance weighted	4	-0.0263699	0.0114333	0.0210879	0.134599	TRUE	0.116038	Wald ratio	1	0.0237718	0.0467047	0.610765	0.943942	TRUE	NA	Inverse variance weighted	3	-0.0159025	0.0450311	0.723979	0.985865	FALSE	NA
ENSG00000127951	FGL2	3	0.0110147	0.0209073	0.598308	0.923201	0	Inverse variance weighted	4	0.00413329	0.0227413	0.855777	0.959767	FALSE	NA	Wald ratio	1	0.0551226	0.0551226	0.317311	0.848381	TRUE	NA	Wald ratio	1	-0.0373976	0.199996	0.851667	0.993649	FALSE	NA
ENSG00000127952	STYXL1	3	0.00963055	0.00487477	0.0482008	0.403155	0	Inverse variance weighted	12	0.0107032	0.0052762	0.0425002	0.216187	TRUE	1.90233e-06	Inverse variance weighted	3	0.00382064	0.0167419	0.819484	0.982547	FALSE	NA	Inverse variance weighted	4	0.00276199	0.0196411	0.888168	0.995669	FALSE	NA
ENSG00000127954	STEAP4	2	0.000917105	0.00757865	0.903682	0.984965	0	Inverse variance weighted	7	0.000141979	0.00781564	0.985506	0.995365	FALSE	NA		NA	NA	NA	NA	NA	FALSE	NA	Inverse variance weighted	3	0.01312	0.0310105	0.672236	0.978864	FALSE	NA
ENSG00000127955	GNAI1	NA	NA	NA	NA	NA	NA	Inverse variance weighted	2	0.00980261	0.0329066	0.765786	0.932999	TRUE	NA	NA	NA	NA	NA	NA	NA	FALSE	NA	NA	NA	NA	NA	NA	NA	FALSE	NA
ENSG00000127957	PMS2P3	2	-0.00618094	0.0046887	0.187416	0.718789	0	Inverse variance weighted	3	-0.00697219	0.00484594	0.150216	0.456984	TRUE	NA		NA	NA	NA	NA	NA	FALSE	NA	Inverse variance weighted	2	0.00542132	0.0185563	0.770168	0.988851	FALSE	NA
ENSG00000127980	PEX1	2	0.0169791	0.0183327	0.354359	0.852695	0	Inverse variance weighted	3	0.0171138	0.018731	0.360894	0.705824	TRUE	NA		NA	NA	NA	NA	NA	FALSE	NA	Inverse variance weighted	3	0.0139137	0.0893776	0.876291	0.995353	FALSE	NA
ENSG00000127989	MTERF	3	-0.0087109	0.0886046	0.921684	0.987057	59.5676	Inverse variance weighted	2	-0.0273842	0.120387	0.820061	0.946855	FALSE	NA	Wald ratio	1	0.103504	0.0520258	0.0466489	0.529928	TRUE	0.00258577	Wald ratio	1	-0.192432	0.128001	0.132747	0.805698	FALSE	NA
ENSG00000127990	SGCE	2	-0.0749978	0.0560549	0.180918	0.710852	54.8346	Inverse variance weighted	2	-0.0393402	0.0145956	0.00703145	0.0637653	TRUE	0.0859791		NA	NA	NA	NA	NA	FALSE	NA	Wald ratio	1	-0.163118	0.0818946	0.0463926	0.639265	FALSE	0.0191138
ENSG00000127993	RBM48	3	0.0200868	0.0273132	0.462079	0.885609	0	Inverse variance weighted	2	-0.0491758	0.0625212	0.431548	0.758373	FALSE	NA	Wald ratio	1	0.0339799	0.0395115	0.389789	0.890363	TRUE	NA	Wald ratio	1	0.0399477	0.047453	0.399879	0.948096	FALSE	NA
ENSG00000127995	CASD1	2	0.0438435	0.0419154	0.29556	0.817786	0	Wald ratio	1	0.0293876	0.044816	0.511993	0.811174	TRUE	NA		NA	NA	NA	NA	NA	FALSE	NA	Inverse variance weighted	2	0.144797	0.118432	0.221476	0.882244	FALSE	NA
ENSG00000128000	ZNF780B	2	0.0500471	0.0697883	0.473295	0.888721	21.9712	Inverse variance weighted	2	0.0211879	0.0375874	0.57296	0.848138	TRUE	NA		NA	NA	NA	NA	NA	FALSE	NA	Inverse variance weighted	2	0.218812	0.170474	0.1993	0.862334	FALSE	NA
ENSG00000128011	LRFN1	2	0.0164329	0.0279062	0.555953	0.911685	0	Wald ratio	1	0.0176411	0.0281303	0.530581	0.821959	TRUE	NA		NA	NA	NA	NA	NA	FALSE	NA	Wald ratio	1	-0.0584634	0.221486	0.791811	0.991005	FALSE	NA
ENSG00000128039	SRD5A3	3	-0.00442038	0.00936966	0.637087	0.930658	0	Inverse variance weighted	4	-0.00105653	0.0123623	0.931893	0.982235	FALSE	NA	Inverse variance weighted	2	-0.00234289	0.0175317	0.893689	0.988667	TRUE	NA	Inverse variance weighted	3	-0.0224703	0.0250477	0.369666	0.942606	FALSE	NA
ENSG00000128040	SPINK2	3	-0.00342867	0.0122312	0.77923	0.961288	0	Inverse variance weighted	6	-0.00118948	0.0143325	0.933858	0.983198	FALSE	NA	Wald ratio	1	-0.00833947	0.0441501	0.85018	0.9841	TRUE	NA	Inverse variance weighted	2	-0.00985928	0.0276996	0.721889	0.985407	FALSE	NA
ENSG00000128045	RASL11B	NA	NA	NA	NA	NA	NA	NA	NA	NA	NA	NA	NA	FALSE	NA	NA	NA	NA	NA	NA	NA	FALSE	NA	Wald ratio	1	-0.0109094	0.0858207	0.898846	0.995669	FALSE	NA
ENSG00000128050	PAICS	2	0.00512456	0.034599	0.882254	0.981773	0	Wald ratio	1	-0.000721088	0.0367755	0.984356	0.995229	TRUE	NA		NA	NA	NA	NA	NA	FALSE	NA	Wald ratio	1	0.0501715	0.102088	0.623106	0.975519	FALSE	NA
ENSG00000128059	PPAT	2	-0.0170207	0.0201545	0.398383	0.870914	0	Inverse variance weighted	2	-0.0191865	0.0321323	0.550434	0.834408	FALSE	NA	Wald ratio	1	-0.015616	0.0258779	0.546211	0.928784	TRUE	NA		NA	NA	NA	NA	NA	FALSE	NA
ENSG00000128159	TUBGCP6	3	0.0191149	0.0252646	0.449297	0.88404	0	Inverse variance weighted	2	0.00568629	0.0321273	0.859514	0.960957	TRUE	NA	Wald ratio	1	0.0463979	0.0416634	0.265435	0.829415	TRUE	NA	Wald ratio	1	-0.105454	0.214504	0.622988	0.975519	FALSE	NA
ENSG00000128165	ADM2	2	0.0115739	0.0352183	0.742432	0.94993	0	Wald ratio	1	0.00560954	0.0406692	0.890295	0.969818	TRUE	NA		NA	NA	NA	NA	NA	FALSE	NA	Wald ratio	1	0.0294581	0.0704232	0.675727	0.978864	FALSE	NA
ENSG00000128185	DGCR6L	2	-0.0119624	0.00812738	0.141058	0.645813	0	Wald ratio	1	-0.0121095	0.0081426	0.136967	0.435032	TRUE	NA		NA	NA	NA	NA	NA	FALSE	NA	Inverse variance weighted	3	0.0272765	0.132978	0.837479	0.993456	FALSE	NA
ENSG00000128191	DGCR8	3	0.0627459	0.0509432	0.218067	0.751508	61.9121	Inverse variance weighted	7	0.00375107	0.00984228	0.703116	0.909005	TRUE	NA	Inverse variance weighted	2	0.0951948	0.0885881	0.282564	0.835039	FALSE	NA	Inverse variance weighted	2	0.151573	0.0681769	0.0261997	0.577482	FALSE	0.0346509
ENSG00000128203	ASPHD2	2	0.0287984	0.0317816	0.364864	0.85831	46.4653	Inverse variance weighted	3	0.00633019	0.0214184	0.767574	0.933736	TRUE	NA		NA	NA	NA	NA	NA	FALSE	NA	Inverse variance weighted	2	0.0737539	0.04444	0.0969896	0.762595	FALSE	NA
ENSG00000128218	VPREB3	3	0.0305277	0.0392688	0.436921	0.881991	60.069	Inverse variance weighted	2	-0.0197758	0.0208121	0.342006	0.688018	TRUE	NA	Wald ratio	1	0.0506908	0.0461893	0.272441	0.831452	TRUE	NA	Inverse variance weighted	2	0.121704	0.071033	0.0866491	0.747344	FALSE	NA
ENSG00000128228	SDF2L1	NA	NA	NA	NA	NA	NA	Wald ratio	1	0.00153839	0.0469209	0.973845	0.994182	TRUE	NA	NA	NA	NA	NA	NA	NA	FALSE	NA	NA	NA	NA	NA	NA	NA	FALSE	NA
ENSG00000128242	GAL3ST1	2	-0.0161106	0.0502067	0.748297	0.951264	0	Wald ratio	1	0.0111157	0.0703993	0.87454	0.966688	TRUE	NA		NA	NA	NA	NA	NA	FALSE	NA	Wald ratio	1	-0.0442912	0.0716224	0.536313	0.967931	FALSE	NA
ENSG00000128245	YWHAH	3	-0.0205375	0.0138952	0.139399	0.645813	0	Inverse variance weighted	3	-0.0267243	0.0168063	0.111803	0.384969	FALSE	NA	Wald ratio	1	-0.00775578	0.0265107	0.769864	0.977329	TRUE	NA	Inverse variance weighted	4	-0.00332994	0.0680358	0.960964	0.997435	FALSE	NA
ENSG00000128253	RFPL2	2	0.0554901	0.0234513	0.0179727	0.238801	0	Inverse variance weighted	2	0.0538158	0.0271235	0.0472444	0.231961	TRUE	0.654509		NA	NA	NA	NA	NA	FALSE	NA	Wald ratio	1	0.0604479	0.046675	0.195292	0.860929	FALSE	NA
ENSG00000128254	C22orf24	2	0.00182023	0.0327599	0.95569	0.992878	0		NA	NA	NA	NA	NA	FALSE	NA	Wald ratio	1	-0.0125981	0.052632	0.810825	0.982156	TRUE	NA	Inverse variance weighted	2	0.010939	0.0418564	0.793825	0.991005	FALSE	NA
ENSG00000128266	GNAZ	2	-0.0155842	0.0877275	0.859003	0.976558	29.5182	Wald ratio	1	0.0225089	0.0252372	0.372451	0.713888	TRUE	NA		NA	NA	NA	NA	NA	FALSE	NA	Wald ratio	1	-0.217619	0.200009	0.276577	0.909261	FALSE	NA
ENSG00000128268	MGAT3	2	0.00132287	0.030767	0.965704	0.995326	72.5784	Inverse variance weighted	4	0.0283654	0.0167581	0.0905252	0.339963	TRUE	NA		NA	NA	NA	NA	NA	FALSE	NA	Inverse variance weighted	2	-0.0336816	0.0278361	0.226281	0.886182	FALSE	NA
ENSG00000128271	ADORA2A	2	-0.140171	0.0260461	7.38071e-08	1.96951e-05	0	Wald ratio	1	-0.14026	0.0264777	1.17529e-07	6.70521e-06	TRUE	0.999519		NA	NA	NA	NA	NA	FALSE	NA	Wald ratio	1	-0.137502	0.144849	0.342481	0.93343	FALSE	NA
ENSG00000128272	ATF4	3	-0.0191944	0.0438458	0.661553	0.936192	74.1095	Wald ratio	1	0.0214103	0.0295314	0.468452	0.783371	TRUE	NA	Wald ratio	1	0.0145331	0.0306516	0.635402	0.949953	TRUE	NA	Inverse variance weighted	3	-0.146718	0.0667382	0.0279201	0.586949	FALSE	0.832657
ENSG00000128274	A4GALT	3	-0.00873234	0.0089691	0.330254	0.837924	0	Inverse variance weighted	5	-0.00941627	0.0121486	0.438287	0.762403	FALSE	NA	Wald ratio	1	0.0136334	0.0458081	0.765994	0.9768	TRUE	NA	Inverse variance weighted	2	-0.00989565	0.0138959	0.476386	0.961931	FALSE	NA
ENSG00000128283	CDC42EP1	2	0.00472474	0.0106831	0.658298	0.936192	0	Inverse variance weighted	4	0.00201112	0.0156937	0.898032	0.971007	FALSE	NA		NA	NA	NA	NA	NA	FALSE	NA	Inverse variance weighted	4	0.00706802	0.0145836	0.62792	0.975519	FALSE	NA
ENSG00000128284	APOL3	2	-0.0252488	0.051813	0.626041	0.927795	0	Wald ratio	1	-0.0275596	0.0654541	0.673717	0.894882	TRUE	NA		NA	NA	NA	NA	NA	FALSE	NA	Wald ratio	1	-0.0213708	0.0847937	0.801016	0.991098	FALSE	NA
ENSG00000128285	MCHR1	NA	NA	NA	NA	NA	NA	Inverse variance weighted	2	-0.0377367	0.013501	0.00518818	0.0507515	TRUE	0.0913682	NA	NA	NA	NA	NA	NA	FALSE	NA	NA	NA	NA	NA	NA	NA	FALSE	NA
ENSG00000128294	TPST2	3	-0.0254307	0.0417072	0.542032	0.907595	40.4187	Inverse variance weighted	2	-0.0673318	0.0380239	0.0765982	0.309796	FALSE	NA	Inverse variance weighted	2	0.0409536	0.0503579	0.416075	0.893653	FALSE	NA	Inverse variance weighted	2	-0.0567143	0.101726	0.577172	0.972767	FALSE	NA
ENSG00000128298	BAIAP2L2	2	0.0268222	0.0526044	0.610132	0.925267	59.0775	Inverse variance weighted	3	-0.0101451	0.0209796	0.628691	0.877996	TRUE	NA		NA	NA	NA	NA	NA	FALSE	NA	Inverse variance weighted	2	0.101678	0.0683885	0.137075	0.815223	FALSE	NA
ENSG00000128309	MPST	3	-0.0126187	0.0383118	0.741877	0.949825	50.6295	Inverse variance weighted	3	0.0395737	0.037837	0.295607	0.642285	TRUE	NA	Inverse variance weighted	2	-0.0116065	0.0362009	0.748503	0.976423	TRUE	NA	Inverse variance weighted	4	-0.13849	0.0797055	0.082296	0.741708	FALSE	NA
ENSG00000128311	TST	2	0.0146592	0.0142011	0.301953	0.821387	0	Inverse variance weighted	3	0.0158476	0.0143346	0.268923	0.615072	FALSE	NA		NA	NA	NA	NA	NA	FALSE	NA	Inverse variance weighted	3	-0.0482545	0.104299	0.64361	0.976864	FALSE	NA
ENSG00000128322	IGLL1	2	-0.0332347	0.0240428	0.166876	0.686704	0	Wald ratio	1	-0.0739296	0.054401	0.174155	0.494671	TRUE	NA		NA	NA	NA	NA	NA	FALSE	NA	Inverse variance weighted	3	-0.0233565	0.0268025	0.383518	0.944784	FALSE	NA
ENSG00000128335	APOL2	3	0.00874672	0.019869	0.659778	0.936192	0	Wald ratio	1	0.0163184	0.0271973	0.548506	0.833077	TRUE	NA	Wald ratio	1	-0.00126844	0.0301254	0.966415	0.996647	TRUE	NA	Inverse variance weighted	3	0.0188289	0.11231	0.866858	0.994394	FALSE	NA
ENSG00000128340	RAC2	2	0.0290689	0.01427	0.0416437	0.37278	0	Inverse variance weighted	3	0.0287165	0.0145116	0.0478306	0.233531	TRUE	5.60012e-05		NA	NA	NA	NA	NA	FALSE	NA	Inverse variance weighted	3	0.039386	0.078529	0.615987	0.973729	FALSE	NA
ENSG00000128342	LIF	2	-0.00987859	0.0556342	0.859066	0.976558	0	Wald ratio	1	-0.0973009	0.105641	0.357023	0.702751	TRUE	NA		NA	NA	NA	NA	NA	FALSE	NA	Inverse variance weighted	3	0.0236728	0.065445	0.717561	0.985088	FALSE	NA
ENSG00000128346	C22orf23	NA	NA	NA	NA	NA	NA	Wald ratio	1	0.0432839	0.0844036	0.608077	0.866062	TRUE	NA	NA	NA	NA	NA	NA	NA	FALSE	NA	NA	NA	NA	NA	NA	NA	FALSE	NA
ENSG00000128383	APOBEC3A	2	0.00810007	0.0200636	0.686419	0.939723	0	Inverse variance weighted	4	0.00659641	0.0206906	0.749869	0.927341	FALSE	NA		NA	NA	NA	NA	NA	FALSE	NA	Inverse variance weighted	3	0.0317885	0.0821232	0.698695	0.982882	FALSE	NA
ENSG00000128394	APOBEC3F	3	-0.0257148	0.0174824	0.141318	0.645813	0	Inverse variance weighted	2	-0.0351217	0.0210234	0.0948003	0.349381	TRUE	NA	Wald ratio	1	-0.0040106	0.0339359	0.905924	0.990235	TRUE	NA	Inverse variance weighted	2	-0.00843447	0.0842058	0.920213	0.995669	FALSE	NA
ENSG00000128408	RIBC2	3	0.00286248	0.0181703	0.874822	0.979176	0	Wald ratio	1	0.0411036	0.0411036	0.317311	0.662831	TRUE	NA	Inverse variance weighted	2	-0.00365285	0.0300288	0.90318	0.990039	FALSE	NA	Inverse variance weighted	2	-0.00874102	0.0274413	0.750079	0.987065	FALSE	NA
ENSG00000128438	TBC1D27	2	0.0223604	0.0344671	0.516502	0.90385	0	Wald ratio	1	0.0103695	0.0414779	0.802587	0.94345	TRUE	NA		NA	NA	NA	NA	NA	FALSE	NA	Inverse variance weighted	2	0.0491148	0.0619566	0.427936	0.953827	FALSE	NA
ENSG00000128463	EMC4	3	0.0111902	0.0189395	0.554627	0.911685	0	Wald ratio	1	0.0119027	0.0216012	0.58162	0.852779	TRUE	NA	Wald ratio	1	-0.0026498	0.0429856	0.950846	0.994466	TRUE	NA	Wald ratio	1	0.068806	0.0982943	0.483927	0.961931	FALSE	NA
ENSG00000128482	RNF112	2	0.00468022	0.017481	0.788905	0.963561	34.9803	Wald ratio	1	-0.00726003	0.0142044	0.609273	0.866475	TRUE	NA		NA	NA	NA	NA	NA	FALSE	NA	Inverse variance weighted	4	0.030273	0.0267242	0.257302	0.900082	FALSE	NA
ENSG00000128487	SPECC1	2	0.0145206	0.0166446	0.382995	0.866531	0	Inverse variance weighted	2	0.00874251	0.0180447	0.628037	0.877871	TRUE	NA		NA	NA	NA	NA	NA	FALSE	NA	Inverse variance weighted	3	0.0474808	0.0430974	0.270588	0.906797	FALSE	NA
ENSG00000128510	CPA4	NA	NA	NA	NA	NA	NA	NA	NA	NA	NA	NA	NA	FALSE	NA	Wald ratio	1	0.0132648	0.0151354	0.38081	0.881783	TRUE	NA	NA	NA	NA	NA	NA	NA	FALSE	NA
ENSG00000128512	DOCK4	2	0.00843608	0.113062	0.940521	0.989512	65.602	Inverse variance weighted	2	-0.125096	0.115643	0.279366	0.626867	FALSE	NA		NA	NA	NA	NA	NA	FALSE	NA	Inverse variance weighted	2	0.104166	0.0686044	0.128926	0.801498	FALSE	NA
ENSG00000128513	POT1	3	0.0769568	0.041597	0.0643053	0.466929	0	Wald ratio	1	0.0908151	0.0881636	0.302975	0.650852	TRUE	NA	Wald ratio	1	0.0683821	0.0478675	0.153127	0.729601	TRUE	NA	Inverse variance weighted	2	0.229514	0.279034	0.410776	0.948096	FALSE	NA
ENSG00000128524	ATP6V1F	2	-0.187627	0.115956	0.105643	0.574751	0	Inverse variance weighted	2	-0.127361	0.131665	0.333388	0.680377	FALSE	NA		NA	NA	NA	NA	NA	FALSE	NA	Inverse variance weighted	2	-0.395933	0.244786	0.105778	0.777533	FALSE	NA
ENSG00000128534	NAA38	3	-0.00894971	0.0111486	0.422111	0.879132	0.061038	Inverse variance weighted	3	-0.0134805	0.0122014	0.269232	0.615413	FALSE	NA	Wald ratio	1	0.00571895	0.0277777	0.836883	0.982547	TRUE	NA	Inverse variance weighted	2	0.187745	0.131775	0.154234	0.833703	FALSE	NA
ENSG00000128536	CDHR3	2	-0.0351748	0.0243194	0.148074	0.655691	0	Inverse variance weighted	3	-0.0366438	0.0259579	0.15805	0.470253	TRUE	NA		NA	NA	NA	NA	NA	FALSE	NA	Inverse variance weighted	2	-0.0246287	0.0695522	0.723261	0.985722	FALSE	NA
ENSG00000128563	PRKRIP1	3	-0.026906	0.0267021	0.31363	0.8281	0	Inverse variance weighted	5	-0.0404735	0.0311216	0.193432	0.521708	FALSE	NA	Wald ratio	1	0.0216457	0.0560242	0.699227	0.967416	TRUE	NA	Inverse variance weighted	2	-0.0552966	0.139416	0.69164	0.981782	FALSE	NA
ENSG00000128567	PODXL	2	-0.0646311	0.0294246	0.0280561	0.305339	0	Inverse variance weighted	2	-0.0564249	0.0354067	0.111021	0.383076	TRUE	NA		NA	NA	NA	NA	NA	FALSE	NA	Wald ratio	1	-0.0829514	0.0529027	0.116881	0.785224	FALSE	NA
ENSG00000128578	STRIP2	3	0.0295717	0.030571	0.333388	0.8406	0.0116562	Wald ratio	1	-0.12982	0.094183	0.168086	0.485211	TRUE	NA	Wald ratio	1	0.0463042	0.0379637	0.22258	0.792324	TRUE	NA	Wald ratio	1	0.0537027	0.0615857	0.383208	0.944639	FALSE	NA
ENSG00000128581	RABL5	3	0.0247335	0.0193327	0.20077	0.729097	0.0188524	Wald ratio	1	-0.10829	0.0899642	0.228704	0.565951	TRUE	NA	Wald ratio	1	0.026928	0.020635	0.191905	0.771757	TRUE	NA	Inverse variance weighted	2	0.0792675	0.069501	0.254068	0.899667	FALSE	NA
ENSG00000128585	MKLN1	3	-0.0097986	0.0431109	0.820199	0.968905	10.8986	Inverse variance weighted	2	-0.0628608	0.0604813	0.298646	0.645418	TRUE	NA	Wald ratio	1	0.0295906	0.0518468	0.568182	0.934263	TRUE	NA	Wald ratio	1	0.0247308	0.246184	0.919982	0.995669	FALSE	NA
ENSG00000128590	DNAJB9	2	-0.071312	0.0808062	0.377503	0.86336	77.8567	Wald ratio	1	-0.149644	0.0498813	0.0026998	0.0303481	TRUE	0.0999945	Wald ratio	1	0.0120468	0.0574541	0.833919	0.982547	TRUE	NA		NA	NA	NA	NA	NA	FALSE	NA
ENSG00000128591	FLNC	NA	NA	NA	NA	NA	NA	NA	NA	NA	NA	NA	NA	FALSE	NA	Wald ratio	1	-0.0441759	0.0612396	0.470687	0.912307	TRUE	NA	NA	NA	NA	NA	NA	NA	FALSE	NA
ENSG00000128594	LRRC4	2	0.0631087	0.0377149	0.0942666	0.554187	25.9817	Wald ratio	1	0.0835972	0.0281416	0.0029723	0.0327051	TRUE	0.052986		NA	NA	NA	NA	NA	FALSE	NA	Inverse variance weighted	4	-0.00631656	0.0720558	0.930145	0.995692	FALSE	NA
ENSG00000128595	CALU	2	-0.0465043	0.0339604	0.170885	0.693536	0	Inverse variance weighted	4	-0.0365229	0.0386373	0.344518	0.690072	FALSE	NA		NA	NA	NA	NA	NA	FALSE	NA	Inverse variance weighted	3	-0.0804085	0.0712098	0.258823	0.900082	FALSE	NA
ENSG00000128596	CCDC136	2	-0.0599567	0.017036	0.00043249	0.0203431	0	Inverse variance weighted	4	-0.0587081	0.0180486	0.0011428	0.0155032	TRUE	0.935288		NA	NA	NA	NA	NA	FALSE	NA	Wald ratio	1	-0.0701562	0.0515854	0.17383	0.852823	FALSE	NA
ENSG00000128602	SMO	2	0.0695875	0.0472404	0.140737	0.645813	70.0119	Inverse variance weighted	3	0.116318	0.0359195	0.00120242	0.016153	TRUE	0.0364159		NA	NA	NA	NA	NA	FALSE	NA	Wald ratio	1	0.021832	0.0372428	0.557736	0.971753	FALSE	NA
ENSG00000128604	IRF5	3	0.0191424	0.0119544	0.109315	0.584528	0.429712	Inverse variance weighted	4	0.0170736	0.012911	0.186031	0.511317	TRUE	NA	Wald ratio	1	0.0484079	0.0326152	0.137753	0.713378	TRUE	NA	Inverse variance weighted	2	-0.052329	0.068308	0.443632	0.957517	FALSE	NA
ENSG00000128606	LRRC17	2	-0.0354563	0.0341727	0.299474	0.818636	0	Inverse variance weighted	2	-0.0290703	0.0367074	0.428392	0.755801	FALSE	NA		NA	NA	NA	NA	NA	FALSE	NA	Wald ratio	1	-0.0769656	0.093586	0.410847	0.948096	FALSE	NA
ENSG00000128607	KLHDC10	3	0.0145349	0.0109432	0.184107	0.714592	0.790563	Inverse variance weighted	5	0.00954188	0.012318	0.438561	0.762677	FALSE	NA	Wald ratio	1	0.0204473	0.023125	0.376583	0.880883	TRUE	NA	Inverse variance weighted	3	0.184524	0.0901978	0.0407793	0.627622	FALSE	NA
ENSG00000128609	NDUFA5	2	-0.0216976	0.0435533	0.618353	0.926353	0	Wald ratio	1	-0.0257786	0.0491022	0.599583	0.860838	TRUE	NA		NA	NA	NA	NA	NA	FALSE	NA	Inverse variance weighted	3	-0.00664092	0.0943154	0.943866	0.997116	FALSE	NA
ENSG00000128610	FEZF1	NA	NA	NA	NA	NA	NA	NA	NA	NA	NA	NA	NA	FALSE	NA	Wald ratio	1	-0.00600641	0.0600641	0.920344	0.990854	TRUE	NA	NA	NA	NA	NA	NA	NA	FALSE	NA
ENSG00000128617	OPN1SW	NA	NA	NA	NA	NA	NA	Inverse variance weighted	3	0.0190559	0.0146297	0.19273	0.520457	TRUE	NA	NA	NA	NA	NA	NA	NA	FALSE	NA	NA	NA	NA	NA	NA	NA	FALSE	NA
ENSG00000128626	MRPS12	2	0.332606	0.0645196	2.53482e-07	5.43699e-05	0	Wald ratio	1	0.322653	0.0654659	8.28331e-07	3.64094e-05	TRUE	0.78595		NA	NA	NA	NA	NA	FALSE	NA	Wald ratio	1	0.669428	0.380848	0.0787931	0.730441	FALSE	NA
ENSG00000128641	MYO1B	3	-0.0598649	0.0316228	0.058345	0.4441	0.0451343	Wald ratio	1	-0.0600858	0.0429184	0.161513	0.475716	TRUE	NA	Wald ratio	1	-0.0082433	0.058188	0.887343	0.988239	TRUE	NA	Inverse variance weighted	2	-0.152998	0.0784742	0.0512168	0.65678	FALSE	NA
ENSG00000128654	MTX2	2	-0.0107265	0.020604	0.602643	0.923754	0	Inverse variance weighted	2	-0.0115555	0.0210537	0.583104	0.852991	TRUE	NA		NA	NA	NA	NA	NA	FALSE	NA	Inverse variance weighted	2	0.00805837	0.100225	0.935917	0.997116	FALSE	NA
ENSG00000128656	CHN1	2	-0.00202864	0.0105608	0.84767	0.975206	0	Inverse variance weighted	4	-0.00100945	0.0109464	0.926525	0.97972	TRUE	NA		NA	NA	NA	NA	NA	FALSE	NA	Wald ratio	1	-0.0157369	0.040145	0.695058	0.982882	FALSE	NA
ENSG00000128683	GAD1	NA	NA	NA	NA	NA	NA	Inverse variance weighted	3	-0.00717988	0.0146474	0.624005	0.876228	FALSE	NA	NA	NA	NA	NA	NA	NA	FALSE	NA	NA	NA	NA	NA	NA	NA	FALSE	NA
ENSG00000128692	EIF2S2P4	NA	NA	NA	NA	NA	NA	NA	NA	NA	NA	NA	NA	FALSE	NA	NA	NA	NA	NA	NA	NA	FALSE	NA	Inverse variance weighted	2	-0.0331175	0.0878654	0.706239	0.983769	FALSE	NA
ENSG00000128694	OSGEPL1	2	0.0271004	0.0343805	0.43055	0.880778	0	Inverse variance weighted	2	0.0365654	0.0805381	0.649819	0.884928	FALSE	NA	Wald ratio	1	0.0249913	0.0380186	0.510961	0.921522	TRUE	NA		NA	NA	NA	NA	NA	FALSE	NA
ENSG00000128699	ORMDL1	3	0.0209609	0.0201026	0.297089	0.818021	0	Inverse variance weighted	3	0.0223713	0.026667	0.401518	0.737311	TRUE	NA	Wald ratio	1	0.00536709	0.0383954	0.88883	0.988667	TRUE	NA	Inverse variance weighted	4	0.0429976	0.0506367	0.395805	0.947581	FALSE	NA
ENSG00000128708	HAT1	2	0.0614697	0.0460259	0.181698	0.710896	42.091	Inverse variance weighted	3	0.0333727	0.0255679	0.191806	0.519392	FALSE	NA		NA	NA	NA	NA	NA	FALSE	NA	Inverse variance weighted	2	0.136865	0.0744898	0.0661558	0.697533	FALSE	NA
ENSG00000128710	HOXD10	NA	NA	NA	NA	NA	NA	NA	NA	NA	NA	NA	NA	FALSE	NA	Wald ratio	1	-0.0219279	0.0496119	0.658497	0.955809	TRUE	NA	NA	NA	NA	NA	NA	NA	FALSE	NA
ENSG00000128731	HERC2	2	-0.00167833	0.0105743	0.873891	0.979122	0	Inverse variance weighted	2	-0.00693451	0.0129051	0.591027	0.857113	TRUE	NA		NA	NA	NA	NA	NA	FALSE	NA	Inverse variance weighted	2	0.00906103	0.0184465	0.623281	0.975519	FALSE	NA
ENSG00000128739	SNRPN	2	-0.0624634	0.044216	0.157748	0.670392	0	Wald ratio	1	-0.110089	0.0740598	0.13715	0.435032	TRUE	NA		NA	NA	NA	NA	NA	FALSE	NA	Inverse variance weighted	3	-0.036085	0.0551172	0.512664	0.967011	FALSE	NA
ENSG00000128789	PSMG2	NA	NA	NA	NA	NA	NA	Wald ratio	1	0.0480015	0.0386099	0.213778	0.548234	TRUE	NA	NA	NA	NA	NA	NA	NA	FALSE	NA	NA	NA	NA	NA	NA	NA	FALSE	NA
ENSG00000128791	TWSG1	3	-0.0196143	0.0196111	0.317231	0.830471	0	Inverse variance weighted	2	-0.0222353	0.0243336	0.360839	0.705824	TRUE	NA	Wald ratio	1	-0.0190956	0.034447	0.579341	0.939911	TRUE	NA	Inverse variance weighted	2	0.0385787	0.12078	0.749413	0.987065	FALSE	NA
ENSG00000128805	ARHGAP22	3	-0.0152196	0.00797777	0.0564226	0.436402	0	Inverse variance weighted	5	-0.0162561	0.00854776	0.0571981	0.259353	TRUE	NA	Wald ratio	1	-0.0188432	0.044307	0.670627	0.961321	TRUE	NA	Inverse variance weighted	3	-0.00464654	0.0256815	0.856423	0.993896	FALSE	NA
ENSG00000128815	WDFY4	3	-0.000745547	0.00809579	0.926626	0.987295	0	Inverse variance weighted	4	-0.00109535	0.00905895	0.903759	0.973535	FALSE	NA	Inverse variance weighted	2	0.0082236	0.0314959	0.794015	0.978997	TRUE	NA	Inverse variance weighted	3	-0.00306113	0.0220122	0.889399	0.995669	FALSE	NA
ENSG00000128829	EIF2AK4	3	-0.025916	0.0190284	0.173209	0.698216	0	Inverse variance weighted	3	-0.0137103	0.0277539	0.621309	0.874853	FALSE	NA	Wald ratio	1	-0.0178941	0.0416233	0.667264	0.958981	TRUE	NA	Inverse variance weighted	2	-0.0490161	0.0335881	0.144474	0.821808	FALSE	NA
ENSG00000128833	MYO5C	3	-0.0889297	0.0142628	4.5148e-10	2.7238e-07	0	Inverse variance weighted	4	-0.0932202	0.0152723	1.03521e-09	1.08462e-07	TRUE	0.99138	Inverse variance weighted	2	-0.0521719	0.0468402	0.265353	0.829415	FALSE	NA	Wald ratio	1	-0.079422	0.0761127	0.296727	0.918437	FALSE	NA
ENSG00000128872	TMOD2	2	0.0115259	0.0336371	0.731859	0.948996	66.1132	Inverse variance weighted	5	-0.0179565	0.021873	0.411679	0.744608	FALSE	NA		NA	NA	NA	NA	NA	FALSE	NA	Inverse variance weighted	3	0.0499031	0.0328943	0.129247	0.801498	FALSE	NA
ENSG00000128881	TTBK2	3	0.0367101	0.0493879	0.4573	0.884868	59.7484	Wald ratio	1	0.0821004	0.0391409	0.0359439	0.192686	TRUE	0.0683642	Wald ratio	1	-0.0343517	0.0397647	0.387657	0.889483	TRUE	NA	Wald ratio	1	0.123206	0.123206	0.317311	0.922822	FALSE	NA
ENSG00000128886	ELL3	NA	NA	NA	NA	NA	NA	NA	NA	NA	NA	NA	NA	FALSE	NA	NA	NA	NA	NA	NA	NA	FALSE	NA	Wald ratio	1	-0.0333253	0.147506	0.821259	0.992939	FALSE	NA
ENSG00000128891	C15orf57	3	-0.00273941	0.00792072	0.729452	0.948996	0.774778	Inverse variance weighted	6	0.0423763	0.0342325	0.215754	0.551012	FALSE	NA	Inverse variance weighted	2	-0.00281942	0.00937535	0.763623	0.9768	TRUE	NA	Inverse variance weighted	4	-0.0121644	0.0157768	0.440691	0.957517	FALSE	NA
ENSG00000128908	INO80	2	0.00084831	0.0582086	0.988372	0.99852	0	Wald ratio	1	-0.0176256	0.0669771	0.792429	0.93958	TRUE	NA		NA	NA	NA	NA	NA	FALSE	NA	Wald ratio	1	0.0578715	0.117672	0.622858	0.975519	FALSE	NA
ENSG00000128915	NARG2	3	0.00199901	0.0184359	0.913654	0.985962	0.17312	Inverse variance weighted	4	-0.0110529	0.025713	0.667298	0.891647	FALSE	NA	Wald ratio	1	0.00926896	0.0266109	0.727604	0.972998	TRUE	NA	Inverse variance weighted	2	0.346378	0.190999	0.0697536	0.70458	FALSE	NA
ENSG00000128918	ALDH1A2	NA	NA	NA	NA	NA	NA	Inverse variance weighted	3	-0.0134788	0.079463	0.865306	0.962504	FALSE	NA	NA	NA	NA	NA	NA	NA	FALSE	NA	NA	NA	NA	NA	NA	NA	FALSE	NA
ENSG00000128923	FAM63B	3	-0.000665239	0.0178636	0.970294	0.995709	0.420377	Inverse variance weighted	4	-0.00444275	0.0214407	0.835845	0.95256	FALSE	NA	Wald ratio	1	0.0255686	0.0339912	0.451923	0.903847	TRUE	NA	Inverse variance weighted	3	-0.116552	0.0894377	0.192518	0.860929	FALSE	NA
ENSG00000128928	IVD	3	-0.0139716	0.0138729	0.31388	0.8281	0	Inverse variance weighted	7	-0.0265236	0.0202578	0.190431	0.517858	FALSE	NA	Wald ratio	1	-0.00819584	0.0250626	0.743657	0.976423	TRUE	NA	Inverse variance weighted	3	0.00435573	0.0292704	0.881703	0.995582	FALSE	NA
ENSG00000128944	KNSTRN	3	-0.0136306	0.0183105	0.456625	0.884868	70.1069	Inverse variance weighted	3	-0.0268008	0.00860697	0.00184664	0.0223893	TRUE	0.986027	Wald ratio	1	-0.0526621	0.0424328	0.214579	0.780205	TRUE	NA	Inverse variance weighted	3	0.0163513	0.0152305	0.283007	0.91216	FALSE	NA
ENSG00000128951	DUT	2	-0.00993953	0.0213335	0.641278	0.931819	0	Inverse variance weighted	4	-0.000979111	0.0240633	0.967544	0.992507	FALSE	NA		NA	NA	NA	NA	NA	FALSE	NA	Inverse variance weighted	4	-0.0428462	0.0461141	0.35282	0.938134	FALSE	NA
ENSG00000128973	CLN6	2	-0.0120752	0.0118349	0.307585	0.824743	5.76398	Inverse variance weighted	4	-4.01007e-05	0.0163938	0.998048	1	FALSE	NA		NA	NA	NA	NA	NA	FALSE	NA	Inverse variance weighted	3	-0.0237133	0.0161046	0.140899	0.819951	FALSE	NA
ENSG00000128989	ARPP19	3	0.0102282	0.0227852	0.653508	0.935432	0	Inverse variance weighted	5	0.00142627	0.0428315	0.973436	0.994166	FALSE	NA	Wald ratio	1	0.0136382	0.0272765	0.617075	0.943942	TRUE	NA	Inverse variance weighted	2	0.016027	0.164424	0.92235	0.995669	FALSE	NA
ENSG00000129003	VPS13C	3	0.0426823	0.0292268	0.144185	0.649876	48.7838	Inverse variance weighted	3	0.0732509	0.017267	2.21297e-05	0.000591747	TRUE	0.0226022	Wald ratio	1	-0.00389975	0.0376976	0.917607	0.990403	TRUE	NA	Inverse variance weighted	2	0.0293255	0.0698566	0.674635	0.978864	FALSE	NA
ENSG00000129007	CALML4	3	-0.00515233	0.0108861	0.636004	0.930311	0	Inverse variance weighted	4	-0.00040969	0.0125847	0.97403	0.994262	FALSE	NA	Wald ratio	1	-0.00697232	0.0368537	0.849945	0.9841	TRUE	NA	Inverse variance weighted	5	-0.0257639	0.0268429	0.337155	0.92989	FALSE	NA
ENSG00000129028	THAP10	2	0.088512	0.0635113	0.163426	0.680377	53.5938	Wald ratio	1	0.141654	0.0489424	0.00379994	0.0394905	TRUE	0.0553342		NA	NA	NA	NA	NA	FALSE	NA	Wald ratio	1	0.0126086	0.0730245	0.862917	0.994394	FALSE	NA
ENSG00000129038	LOXL1	2	-0.102551	0.0404793	0.0112955	0.185735	0	Wald ratio	1	-0.0429042	0.102416	0.675275	0.896021	TRUE	NA		NA	NA	NA	NA	NA	FALSE	NA	Inverse variance weighted	2	-0.113594	0.0440674	0.00994506	0.444224	FALSE	0.0275144
ENSG00000129048	ACKR4	NA	NA	NA	NA	NA	NA	NA	NA	NA	NA	NA	NA	FALSE	NA	Wald ratio	1	0.0149921	0.0518957	0.772666	0.977329	TRUE	NA	NA	NA	NA	NA	NA	NA	FALSE	NA
ENSG00000129055	ANAPC13	2	-0.00782955	0.0239185	0.743409	0.950091	58.6174	Inverse variance weighted	5	-0.0279822	0.0169604	0.0989714	0.358391	FALSE	NA		NA	NA	NA	NA	NA	FALSE	NA	Inverse variance weighted	2	0.0205585	0.0262184	0.432967	0.955482	FALSE	NA
ENSG00000129071	MBD4	3	0.0161978	0.0339753	0.633539	0.929822	21.0764	Wald ratio	1	-0.0228636	0.052872	0.665427	0.890676	TRUE	NA	Wald ratio	1	0.0524516	0.0347608	0.131317	0.703212	TRUE	NA	Inverse variance weighted	2	-0.0570269	0.0976448	0.559204	0.971753	FALSE	NA
ENSG00000129083	COPB1	2	0.00222768	0.00972216	0.818765	0.968804	0	Inverse variance weighted	6	0.00410734	0.00994047	0.679465	0.897857	TRUE	NA		NA	NA	NA	NA	NA	FALSE	NA	Inverse variance weighted	3	-0.0391624	0.0466461	0.401152	0.948096	FALSE	NA
ENSG00000129084	PSMA1	2	-0.0153336	0.061026	0.801611	0.964346	0	Wald ratio	1	-0.023379	0.0642923	0.71613	0.912275	TRUE	NA		NA	NA	NA	NA	NA	FALSE	NA	Wald ratio	1	0.0578647	0.193925	0.765408	0.987809	FALSE	NA
ENSG00000129103	SUMF2	3	-0.0128658	0.0153917	0.403217	0.871992	38.2775	Inverse variance weighted	3	-0.0359308	0.0194777	0.0650791	0.28024	FALSE	NA	Wald ratio	1	0.00310174	0.0132206	0.814507	0.982547	TRUE	NA	Inverse variance weighted	3	-0.0131988	0.04171	0.751668	0.987065	FALSE	NA
ENSG00000129116	PALLD	2	-0.0576556	0.0311842	0.0644766	0.467167	0	Inverse variance weighted	2	-0.0606229	0.0346528	0.0802151	0.317336	TRUE	NA		NA	NA	NA	NA	NA	FALSE	NA	Inverse variance weighted	2	-0.0450194	0.07151	0.528986	0.967011	FALSE	NA
ENSG00000129128	SPCS3	2	-0.0509804	0.0659635	0.439606	0.881991	53.1526	Inverse variance weighted	3	-0.00926273	0.0206186	0.653257	0.88603	FALSE	NA		NA	NA	NA	NA	NA	FALSE	NA	Inverse variance weighted	2	-0.155281	0.0977925	0.112317	0.784195	FALSE	NA
ENSG00000129158	SERGEF	3	0.0254197	0.0314842	0.419447	0.879132	23.3902	Inverse variance weighted	2	0.0643532	0.0375484	0.0865523	0.330857	FALSE	NA	Inverse variance weighted	2	-0.00398086	0.0357299	0.911287	0.990403	TRUE	NA	Inverse variance weighted	3	-0.0450383	0.138726	0.74544	0.987065	FALSE	NA
ENSG00000129167	TPH1	3	-0.00232408	0.0163579	0.887019	0.982693	0	Inverse variance weighted	2	0.0417818	0.0514451	0.416698	0.747898	FALSE	NA	Wald ratio	1	-0.0025122	0.0184989	0.891977	0.988667	TRUE	NA	Inverse variance weighted	3	-0.0391895	0.0478287	0.412574	0.948766	FALSE	NA
ENSG00000129173	E2F8	NA	NA	NA	NA	NA	NA	NA	NA	NA	NA	NA	NA	FALSE	NA	NA	NA	NA	NA	NA	NA	FALSE	NA	Inverse variance weighted	2	0.0209162	0.0871552	0.810339	0.991736	FALSE	NA
ENSG00000129187	DCTD	3	-0.016561	0.0202736	0.413999	0.87759	65.8554	Inverse variance weighted	5	-0.025252	0.00911177	0.00558219	0.0536915	TRUE	0.0437818	Wald ratio	1	0.022627	0.0216433	0.295813	0.83979	TRUE	NA	Inverse variance weighted	3	-0.0605457	0.0358421	0.0911748	0.756629	FALSE	NA
ENSG00000129194	SOX15	2	-0.0282892	0.0443654	0.523707	0.90385	0	Wald ratio	1	0.00946906	0.0631271	0.880765	0.96814	TRUE	NA		NA	NA	NA	NA	NA	FALSE	NA	Inverse variance weighted	2	-0.0651403	0.0623641	0.296247	0.918437	FALSE	NA
ENSG00000129195	FAM64A	3	-0.0269792	0.0228106	0.23691	0.768703	0.00391322	Inverse variance weighted	2	-0.0174825	0.0309921	0.572688	0.848055	TRUE	NA	Wald ratio	1	0.00255618	0.0460112	0.955696	0.995648	TRUE	NA	Wald ratio	1	-0.0853342	0.0494772	0.0845781	0.743762	FALSE	NA
ENSG00000129197	RPAIN	2	0.0395575	0.0288292	0.170022	0.692262	0		NA	NA	NA	NA	NA	FALSE	NA	Inverse variance weighted	2	0.0361506	0.029408	0.218968	0.786285	FALSE	NA	Wald ratio	1	0.123562	0.146028	0.397467	0.948011	FALSE	NA
ENSG00000129204	USP6	NA	NA	NA	NA	NA	NA	Inverse variance weighted	2	-0.0384958	0.0630532	0.541512	0.828607	FALSE	NA	NA	NA	NA	NA	NA	NA	FALSE	NA	NA	NA	NA	NA	NA	NA	FALSE	NA
ENSG00000129219	PLD2	2	-6.84649e-05	0.0251752	0.99783	0.99939	76.38	Inverse variance weighted	4	0.0216251	0.0107058	0.0433894	0.218801	TRUE	0.000734735		NA	NA	NA	NA	NA	FALSE	NA	Inverse variance weighted	3	-0.0292841	0.022306	0.189238	0.860016	FALSE	NA
ENSG00000129226	CD68	2	0.019684	0.027501	0.474142	0.888721	0	Inverse variance weighted	3	0.016071	0.027956	0.565382	0.843642	FALSE	NA		NA	NA	NA	NA	NA	FALSE	NA	Inverse variance weighted	3	0.127966	0.153045	0.40308	0.948096	FALSE	NA
ENSG00000129235	TXNDC17	3	-0.0587874	0.0612035	0.336792	0.843241	86.7568	Wald ratio	1	-0.0419511	0.0130667	0.00132492	0.0173287	TRUE	0.0144952	Wald ratio	1	0.0295345	0.0394562	0.454136	0.905076	TRUE	NA	Inverse variance weighted	2	-0.214167	0.079209	0.00685455	0.404201	FALSE	0.0605249
ENSG00000129244	ATP1B2	2	0.0461144	0.0159554	0.00384984	0.0945495	0	Inverse variance weighted	2	0.0492208	0.0177787	0.00563086	0.0539107	TRUE	0.000484402		NA	NA	NA	NA	NA	FALSE	NA	Wald ratio	1	0.0332569	0.0361699	0.357853	0.938826	FALSE	NA
ENSG00000129245	FXR2	NA	NA	NA	NA	NA	NA	Wald ratio	1	0.156648	0.0775164	0.043297	0.218439	TRUE	0.852583	NA	NA	NA	NA	NA	NA	FALSE	NA	NA	NA	NA	NA	NA	NA	FALSE	NA
ENSG00000129250	KIF1C	3	0.0454391	0.0300054	0.129933	0.626242	0	Inverse variance weighted	3	0.0706869	0.0417308	0.0902886	0.3393	TRUE	NA	Wald ratio	1	-0.00256629	0.0513258	0.960122	0.996241	TRUE	NA	Inverse variance weighted	3	0.069182	0.0798385	0.386203	0.946225	FALSE	NA
ENSG00000129255	MPDU1	3	-0.0280394	0.030925	0.36457	0.85831	18.5724	Wald ratio	1	-0.00431205	0.028747	0.880765	0.96814	TRUE	NA	Wald ratio	1	-0.070108	0.046078	0.128133	0.700891	TRUE	NA	Inverse variance weighted	3	-0.106876	0.299786	0.721461	0.985407	FALSE	NA
ENSG00000129270	MMP28	NA	NA	NA	NA	NA	NA	Inverse variance weighted	2	0.0523115	0.0354403	0.139931	0.439916	TRUE	NA	NA	NA	NA	NA	NA	NA	FALSE	NA	NA	NA	NA	NA	NA	NA	FALSE	NA
ENSG00000129277	CCL4	NA	NA	NA	NA	NA	NA	Inverse variance weighted	2	0.0121325	0.0114569	0.289614	0.637235	TRUE	NA	NA	NA	NA	NA	NA	NA	FALSE	NA	NA	NA	NA	NA	NA	NA	FALSE	NA
ENSG00000129282	MRM1	NA	NA	NA	NA	NA	NA	Wald ratio	1	0.262637	0.0481069	4.77586e-08	3.01368e-06	TRUE	0.840393	NA	NA	NA	NA	NA	NA	FALSE	NA	NA	NA	NA	NA	NA	NA	FALSE	NA
ENSG00000129292	PHF20L1	2	-0.00736552	0.0219347	0.737026	0.949051	0	Inverse variance weighted	2	-0.00571449	0.0220081	0.795131	0.940667	TRUE	NA		NA	NA	NA	NA	NA	FALSE	NA	Inverse variance weighted	2	-0.253544	0.268738	0.345445	0.93411	FALSE	NA
ENSG00000129295	LRRC6	3	0.00740801	0.00702676	0.291765	0.814431	0	Inverse variance weighted	4	0.00712794	0.00834207	0.392851	0.731728	TRUE	NA	Wald ratio	1	-0.00460046	0.0543937	0.932598	0.991777	TRUE	NA	Inverse variance weighted	4	0.00886574	0.013429	0.50913	0.967011	FALSE	NA
ENSG00000129315	CCNT1	2	0.0857588	0.115619	0.458246	0.884868	71.0284	Inverse variance weighted	2	0.17817	0.0441405	5.4273e-05	0.00125749	TRUE	0.0646154		NA	NA	NA	NA	NA	FALSE	NA	Wald ratio	1	-0.0588962	0.119723	0.622765	0.975519	FALSE	NA
ENSG00000129317	PUS7L	2	0.00395954	0.0148649	0.789955	0.963561	0	Inverse variance weighted	4	0.00602092	0.0156693	0.700793	0.907848	FALSE	NA	Wald ratio	1	-0.0145859	0.046999	0.756299	0.976423	TRUE	NA		NA	NA	NA	NA	NA	FALSE	NA
ENSG00000129347	KRI1	3	-0.000634827	0.0177876	0.97153	0.995709	0	Inverse variance weighted	2	-0.00888892	0.0306621	0.771893	0.934849	FALSE	NA	Inverse variance weighted	2	0.000121465	0.0225449	0.995701	1	TRUE	NA	Wald ratio	1	0.055683	0.0878853	0.52635	0.967011	FALSE	NA
ENSG00000129351	ILF3	2	-0.160756	0.190661	0.399145	0.871799	53.5136	Inverse variance weighted	2	-0.0131491	0.128951	0.918781	0.977705	FALSE	NA		NA	NA	NA	NA	NA	FALSE	NA	Wald ratio	1	-0.407029	0.235566	0.0840104	0.743066	FALSE	NA
ENSG00000129353	SLC44A2	3	0.0094131	0.0102307	0.357529	0.854062	0	Inverse variance weighted	5	0.0129432	0.0110735	0.242465	0.583871	TRUE	NA	Wald ratio	1	-0.00574924	0.0297608	0.846817	0.983763	TRUE	NA	Inverse variance weighted	2	-0.0338209	0.060867	0.578448	0.973022	FALSE	NA
ENSG00000129354	AP1M2	2	-0.0169981	0.010454	0.103953	0.570514	0	Inverse variance weighted	7	-0.0186534	0.0118959	0.116869	0.394476	TRUE	NA		NA	NA	NA	NA	NA	FALSE	NA	Inverse variance weighted	2	-0.0113844	0.0219069	0.603292	0.973247	FALSE	NA
ENSG00000129355	CDKN2D	2	-0.0202639	0.0194739	0.298078	0.818021	0	Inverse variance weighted	2	-0.0230596	0.0197311	0.242526	0.583935	TRUE	NA		NA	NA	NA	NA	NA	FALSE	NA	Wald ratio	1	0.0849087	0.121019	0.482921	0.961931	FALSE	NA
ENSG00000129422	MTUS1	3	-0.00220024	0.0141019	0.876014	0.979893	61.4713	Inverse variance weighted	6	-0.0140111	0.00778053	0.0717367	0.297618	TRUE	NA	Inverse variance weighted	2	0.0349451	0.0210439	0.0967987	0.644915	TRUE	NA	Inverse variance weighted	4	-0.0147849	0.0179989	0.411397	0.948096	FALSE	NA
ENSG00000129437	KLK14	2	0.150715	0.0877844	0.0860022	0.532114	73.9701	Wald ratio	1	0.239921	0.0652727	0.000237221	0.00430955	TRUE	0.485133		NA	NA	NA	NA	NA	FALSE	NA	Wald ratio	1	0.0643297	0.0613606	0.29446	0.917162	FALSE	NA
ENSG00000129450	SIGLEC9	2	-0.0353101	0.0357817	0.323731	0.835442	35.3987	Inverse variance weighted	3	-0.000258572	0.0400264	0.994846	0.999118	FALSE	NA		NA	NA	NA	NA	NA	FALSE	NA	Inverse variance weighted	4	-0.0718372	0.0413248	0.0821478	0.741708	FALSE	NA
ENSG00000129460	NGDN	2	0.04811	0.0700672	0.492318	0.896587	76.3755	Wald ratio	1	0.116216	0.045195	0.010128	0.0818245	TRUE	0.00736998	Wald ratio	1	-0.0239751	0.0509946	0.638248	0.950809	TRUE	NA		NA	NA	NA	NA	NA	FALSE	NA
ENSG00000129465	RIPK3	3	0.000292513	0.0284582	0.991799	0.998712	0	Inverse variance weighted	3	0.00539853	0.0348566	0.876917	0.967327	FALSE	NA	Wald ratio	1	-0.00782102	0.0513467	0.878936	0.987318	TRUE	NA	Wald ratio	1	-0.034415	0.175635	0.844652	0.993495	FALSE	NA
ENSG00000129467	ADCY4	2	0.0038629	0.0874727	0.964776	0.995326	0	Inverse variance weighted	2	0.0161889	0.161165	0.919988	0.978364	FALSE	NA		NA	NA	NA	NA	NA	FALSE	NA	Inverse variance weighted	2	-0.00128434	0.104147	0.990161	0.998833	FALSE	NA
ENSG00000129472	RAB2B	2	0.0325925	0.0302265	0.28091	0.806158	0	Inverse variance weighted	3	0.034649	0.0322189	0.282185	0.629641	FALSE	NA		NA	NA	NA	NA	NA	FALSE	NA	Inverse variance weighted	2	0.0174914	0.0873089	0.841215	0.993456	FALSE	NA
ENSG00000129473	BCL2L2	NA	NA	NA	NA	NA	NA	Inverse variance weighted	2	-0.00760814	0.0869281	0.930256	0.981577	FALSE	NA	NA	NA	NA	NA	NA	NA	FALSE	NA	NA	NA	NA	NA	NA	NA	FALSE	NA
ENSG00000129474	AJUBA	NA	NA	NA	NA	NA	NA	NA	NA	NA	NA	NA	NA	FALSE	NA	NA	NA	NA	NA	NA	NA	FALSE	NA	Inverse variance weighted	2	0.0298281	0.0548709	0.586714	0.973247	FALSE	NA
ENSG00000129480	DTD2	2	0.00329358	0.0493664	0.946807	0.991	48.4703	Wald ratio	1	-0.0374217	0.0405402	0.355967	0.702364	TRUE	NA		NA	NA	NA	NA	NA	FALSE	NA	Inverse variance weighted	2	0.0631493	0.0597368	0.290454	0.915987	FALSE	NA
ENSG00000129484	PARP2	3	0.00789276	0.0137947	0.567215	0.915923	0	Inverse variance weighted	2	9.68282e-05	0.0185572	0.995837	0.999354	TRUE	NA	Wald ratio	1	0.0238434	0.0284642	0.40222	0.892155	TRUE	NA	Inverse variance weighted	3	0.010535	0.0299218	0.724774	0.986145	FALSE	NA
ENSG00000129493	HEATR5A	3	0.0422957	0.0264006	0.109139	0.583839	0.118784	Inverse variance weighted	2	0.0573382	0.0313527	0.0674277	0.285849	TRUE	NA	Wald ratio	1	0.0305896	0.0527533	0.562008	0.932409	TRUE	NA	Inverse variance weighted	3	-0.134409	0.126481	0.287926	0.913852	FALSE	NA
ENSG00000129515	SNX6	2	-0.00526637	0.0210902	0.802814	0.964346	18.2746	Inverse variance weighted	3	0.00426639	0.015721	0.786098	0.939204	TRUE	NA		NA	NA	NA	NA	NA	FALSE	NA	Inverse variance weighted	4	-0.0519263	0.0483056	0.282395	0.91216	FALSE	NA
ENSG00000129518	EAPP	3	-0.0190686	0.0153696	0.214728	0.747148	0	Inverse variance weighted	3	-0.0192407	0.0164375	0.241787	0.582997	TRUE	NA	Wald ratio	1	-0.022901	0.0487166	0.638294	0.950809	TRUE	NA	Inverse variance weighted	2	0.00124546	0.0949866	0.989539	0.998833	FALSE	NA
ENSG00000129521	EGLN3	2	-0.00138844	0.0168045	0.934151	0.98843	0	Inverse variance weighted	2	0.000974741	0.0205429	0.962155	0.990858	TRUE	NA		NA	NA	NA	NA	NA	FALSE	NA	Inverse variance weighted	2	-0.00616809	0.0292154	0.83279	0.993456	FALSE	NA
ENSG00000129534	MIS18BP1	3	-0.0182666	0.0240873	0.448243	0.882996	0	Inverse variance weighted	2	-0.0122813	0.0269146	0.648171	0.884002	FALSE	NA	Wald ratio	1	-0.0469669	0.056156	0.40295	0.892155	TRUE	NA	Inverse variance weighted	3	0.0140164	0.196201	0.943049	0.997116	FALSE	NA
ENSG00000129535	NRL	NA	NA	NA	NA	NA	NA	NA	NA	NA	NA	NA	NA	FALSE	NA	NA	NA	NA	NA	NA	NA	FALSE	NA	Wald ratio	1	-0.00272218	0.0688322	0.968453	0.997435	FALSE	NA
ENSG00000129538	RNASE1	3	-0.00551012	0.0158361	0.72788	0.948535	0	Inverse variance weighted	4	-0.0176034	0.0252963	0.486497	0.795422	TRUE	NA	Wald ratio	1	-0.0163778	0.0465683	0.725067	0.972023	TRUE	NA	Inverse variance weighted	3	0.00666621	0.0225666	0.767688	0.987939	FALSE	NA
ENSG00000129559	NEDD8	3	-0.0289538	0.0374282	0.439178	0.881991	0.20739	Wald ratio	1	0.0459553	0.0710218	0.517594	0.81499	TRUE	NA	Wald ratio	1	-0.0482944	0.0455701	0.289244	0.837582	TRUE	NA	Inverse variance weighted	3	-0.177645	0.163551	0.277403	0.910607	FALSE	NA
ENSG00000129562	DAD1	3	-0.00393845	0.00998812	0.693349	0.940417	0	Inverse variance weighted	3	-0.00279987	0.0102069	0.783846	0.938413	FALSE	NA	Wald ratio	1	-0.0630693	0.0614522	0.304743	0.843148	TRUE	NA	Inverse variance weighted	4	0.0255514	0.0789659	0.74626	0.987065	FALSE	NA
ENSG00000129566	TEP1	3	-0.0209178	0.0164434	0.203334	0.733038	0	Inverse variance weighted	3	-0.0271866	0.0183156	0.137719	0.436171	TRUE	NA	Wald ratio	1	0.00917286	0.0456406	0.840714	0.982547	TRUE	NA	Inverse variance weighted	3	-0.00305128	0.0649003	0.962501	0.997435	FALSE	NA
ENSG00000129595	EPB41L4A	3	0.0066875	0.0139437	0.631507	0.929822	0	Inverse variance weighted	2	-0.0111858	0.0198329	0.572751	0.848055	TRUE	NA	Inverse variance weighted	2	0.0300505	0.0280744	0.284444	0.835946	TRUE	NA	Inverse variance weighted	3	0.0185452	0.0273972	0.49847	0.967011	FALSE	NA
ENSG00000129596	CDO1	2	-0.000843232	0.0121397	0.944623	0.990469	25.3884	Inverse variance weighted	5	-0.00781546	0.0097818	0.424302	0.752443	TRUE	NA		NA	NA	NA	NA	NA	FALSE	NA	Inverse variance weighted	2	0.0202939	0.0222227	0.361135	0.939657	FALSE	NA
ENSG00000129625	REEP5	3	0.020521	0.0132102	0.120324	0.608222	0	Inverse variance weighted	3	0.0217361	0.0214032	0.309841	0.657623	FALSE	NA	Inverse variance weighted	2	0.00997246	0.0189402	0.598525	0.942104	TRUE	NA	Inverse variance weighted	4	0.0557325	0.0362794	0.124489	0.793397	FALSE	NA
ENSG00000129636	ITFG1	3	-0.0068383	0.0280016	0.807067	0.96549	0	Wald ratio	1	-0.0044193	0.0335867	0.895317	0.970734	TRUE	NA	Wald ratio	1	-0.00644873	0.0538135	0.904614	0.990039	TRUE	NA	Wald ratio	1	-0.059138	0.151491	0.69626	0.982882	FALSE	NA
ENSG00000129646	QRICH2	3	0.00669984	0.0172092	0.697042	0.942063	42.1339	Inverse variance weighted	2	0.0263723	0.0141674	0.0626781	0.273769	TRUE	NA	Wald ratio	1	-0.00815195	0.0458547	0.858898	0.984681	TRUE	NA	Inverse variance weighted	4	-0.015961	0.0207382	0.441512	0.957517	FALSE	NA
ENSG00000129654	FOXJ1	2	-0.00582997	0.0442121	0.895092	0.983974	0	Wald ratio	1	-0.0105038	0.0619726	0.86541	0.962536	TRUE	NA		NA	NA	NA	NA	NA	FALSE	NA	Inverse variance weighted	3	-0.000985573	0.0630931	0.987537	0.998833	FALSE	NA
ENSG00000129657	SEC14L1	2	-0.0104642	0.0314097	0.73902	0.949642	2.45452	Inverse variance weighted	3	0.0152504	0.0399676	0.702781	0.909005	FALSE	NA		NA	NA	NA	NA	NA	FALSE	NA	Inverse variance weighted	2	-0.0488302	0.0490727	0.319707	0.923798	FALSE	NA
ENSG00000129667	RHBDF2	3	0.057339	0.0433746	0.186185	0.717659	42.1561	Inverse variance weighted	2	0.0329259	0.0335652	0.326615	0.675037	TRUE	NA	Wald ratio	1	0.131215	0.0527766	0.0129101	0.382811	TRUE	0.0073356	Inverse variance weighted	3	-0.0755538	0.125473	0.547074	0.970382	FALSE	NA
ENSG00000129673	AANAT	NA	NA	NA	NA	NA	NA	Wald ratio	1	0.0145464	0.0189103	0.441756	0.764992	TRUE	NA	NA	NA	NA	NA	NA	NA	FALSE	NA	NA	NA	NA	NA	NA	NA	FALSE	NA
ENSG00000129691	ASH2L	2	-0.0229811	0.0272947	0.39981	0.871992	0	Wald ratio	1	-0.0145462	0.030144	0.62941	0.878403	TRUE	NA		NA	NA	NA	NA	NA	FALSE	NA	Wald ratio	1	-0.061378	0.0643147	0.339913	0.931542	FALSE	NA
ENSG00000129696	TTI2	3	0.0146535	0.0334412	0.661252	0.936192	37.0803	Wald ratio	1	0.0640163	0.0423159	0.130325	0.421671	TRUE	NA	Wald ratio	1	-0.0156575	0.0265189	0.554905	0.931156	TRUE	NA	Wald ratio	1	0.00256819	0.116596	0.982427	0.998638	FALSE	NA
ENSG00000129744	ART1	NA	NA	NA	NA	NA	NA	NA	NA	NA	NA	NA	NA	FALSE	NA	Wald ratio	1	0.0268296	0.0603666	0.656721	0.955691	TRUE	NA	NA	NA	NA	NA	NA	NA	FALSE	NA
ENSG00000129749	CHRNA10	2	-0.127078	0.211715	0.548353	0.910139	91.9832	Inverse variance weighted	2	0.0716433	0.0390163	0.0663223	0.282936	TRUE	NA		NA	NA	NA	NA	NA	FALSE	NA	Wald ratio	1	-0.352637	0.113618	0.00191115	0.241197	FALSE	0.0754577
ENSG00000129757	CDKN1C	2	0.556354	0.341474	0.103255	0.57014	99.0988	Wald ratio	1	0.215844	0.0379885	1.3327e-08	1.01377e-06	TRUE	0.996092		NA	NA	NA	NA	NA	FALSE	NA	Wald ratio	1	0.898793	0.0525361	1.29126e-65	2.05491e-61	FALSE	0.93233
ENSG00000129810	SGOL1	3	0.137878	0.122745	0.261317	0.789135	89.2106	Wald ratio	1	0.399549	0.0969006	3.73503e-05	0.000919082	TRUE	0.586838	Wald ratio	1	0.0648015	0.0534494	0.225363	0.794578	TRUE	NA	Inverse variance weighted	2	-0.0213104	0.0658218	0.746121	0.987065	FALSE	NA
ENSG00000129910	CDH15	NA	NA	NA	NA	NA	NA	NA	NA	NA	NA	NA	NA	FALSE	NA	Wald ratio	1	0.0842271	0.0549011	0.12499	0.695625	TRUE	NA	NA	NA	NA	NA	NA	NA	FALSE	NA
ENSG00000129911	KLF16	NA	NA	NA	NA	NA	NA	NA	NA	NA	NA	NA	NA	FALSE	NA	NA	NA	NA	NA	NA	NA	FALSE	NA	Inverse variance weighted	2	-0.108208	0.200512	0.589432	0.973247	FALSE	NA
ENSG00000129925	TMEM8A	3	-0.0119095	0.0235105	0.612463	0.926069	69.4946	Inverse variance weighted	7	0.0124099	0.0130398	0.341249	0.687593	FALSE	NA	Wald ratio	1	-0.0643384	0.0276079	0.0197832	0.416518	TRUE	0.107896	Inverse variance weighted	4	0.00537921	0.027945	0.847356	0.993508	FALSE	NA
ENSG00000129932	DOHH	NA	NA	NA	NA	NA	NA	NA	NA	NA	NA	NA	NA	FALSE	NA	NA	NA	NA	NA	NA	NA	FALSE	NA	Wald ratio	1	0.156921	0.255558	0.539192	0.967938	FALSE	NA
ENSG00000129933	MAU2	2	-0.102436	0.0931039	0.27123	0.796526	57.5231	Inverse variance weighted	5	-0.0427528	0.0123528	0.00053821	0.00836385	FALSE	1.15998e-07		NA	NA	NA	NA	NA	FALSE	NA	Inverse variance weighted	2	-0.247675	0.132984	0.0625412	0.691167	FALSE	NA
ENSG00000129946	SHC2	2	0.0526018	0.0439761	0.23164	0.763374	80.9074	Inverse variance weighted	2	0.0947012	0.0238949	7.39392e-05	0.00163579	TRUE	0.0257852		NA	NA	NA	NA	NA	FALSE	NA	Inverse variance weighted	3	0.00666527	0.0301459	0.825014	0.992939	FALSE	NA
ENSG00000129968	ABHD17A	2	0.311021	0.0672887	3.79725e-06	0.000527071	0	Wald ratio	1	0.303639	0.0678028	7.52536e-06	0.000242485	TRUE	0.101652		NA	NA	NA	NA	NA	FALSE	NA	Wald ratio	1	0.792259	0.547449	0.147846	0.826235	FALSE	NA
ENSG00000129990	SYT5	NA	NA	NA	NA	NA	NA	Wald ratio	1	0.0214478	0.0477701	0.653446	0.88603	TRUE	NA	NA	NA	NA	NA	NA	NA	FALSE	NA	NA	NA	NA	NA	NA	NA	FALSE	NA
ENSG00000129991	TNNI3	2	-0.0258776	0.0400424	0.518114	0.90385	57.6508		NA	NA	NA	NA	NA	FALSE	NA	Wald ratio	1	0.027813	0.0497362	0.576018	0.938935	TRUE	NA	Inverse variance weighted	4	-0.0557412	0.0219736	0.0111892	0.456575	FALSE	0.345769
ENSG00000129993	CBFA2T3	2	-0.0416552	0.0226661	0.0660962	0.469902	0	Inverse variance weighted	2	-0.039809	0.0229283	0.0825226	0.322558	TRUE	NA		NA	NA	NA	NA	NA	FALSE	NA	Inverse variance weighted	2	-0.12099	0.150302	0.420833	0.952325	FALSE	NA
ENSG00000130005	GAMT	3	0.0278605	0.0288197	0.333685	0.8406	0	Inverse variance weighted	2	0.0265854	0.0355066	0.454011	0.774669	FALSE	NA	Wald ratio	1	0.0460242	0.0559281	0.410555	0.892155	TRUE	NA	Inverse variance weighted	2	-0.0247847	0.104776	0.813007	0.991736	FALSE	NA
ENSG00000130023	ERMARD	3	-0.0141048	0.0325115	0.664405	0.936192	71.1609	Inverse variance weighted	2	-0.0484148	0.0199631	0.0152991	0.108362	TRUE	0.0167025	Wald ratio	1	0.0253538	0.0199208	0.203115	0.777905	TRUE	NA	Inverse variance weighted	2	-0.0479824	0.114088	0.674066	0.978864	FALSE	NA
ENSG00000130024	PHF10	3	-0.0163609	0.00927322	0.0776784	0.505566	0	Inverse variance weighted	2	-0.0157416	0.00956702	0.0998878	0.359718	TRUE	NA	Wald ratio	1	-0.0280828	0.0466756	0.547401	0.929098	TRUE	NA	Inverse variance weighted	2	-0.0220373	0.0639851	0.730536	0.987065	FALSE	NA
ENSG00000130035	GALNT8	2	-0.00978928	0.0371615	0.792223	0.963561	0		NA	NA	NA	NA	NA	FALSE	NA	Wald ratio	1	-0.0465434	0.0544238	0.392438	0.890363	TRUE	NA	Inverse variance weighted	3	0.0223155	0.0508652	0.660865	0.978864	FALSE	NA
ENSG00000130037	KCNA5	NA	NA	NA	NA	NA	NA	Wald ratio	1	-0.0808314	0.0863115	0.349012	0.694812	TRUE	NA	NA	NA	NA	NA	NA	NA	FALSE	NA	NA	NA	NA	NA	NA	NA	FALSE	NA
ENSG00000130038	EFCAB4B	3	-0.0173227	0.0192531	0.368263	0.859407	15.0097	Inverse variance weighted	3	-0.00796063	0.0178363	0.655369	0.886631	TRUE	NA	Wald ratio	1	-0.075323	0.0418852	0.0721264	0.598539	TRUE	NA	Inverse variance weighted	2	0.0169533	0.0511352	0.740237	0.987065	FALSE	NA
ENSG00000130147	SH3BP4	2	0.0284613	0.0448876	0.526044	0.904716	35.6102	Inverse variance weighted	2	-0.00359097	0.0379237	0.924562	0.97929	TRUE	NA		NA	NA	NA	NA	NA	FALSE	NA	Wald ratio	1	0.0913242	0.06605	0.166771	0.84975	FALSE	NA
ENSG00000130158	DOCK6	3	-0.0414069	0.0204968	0.0433668	0.380705	0	Inverse variance weighted	2	-0.0250552	0.0412367	0.543457	0.83006	TRUE	NA	Wald ratio	1	-0.0682613	0.0481621	0.156389	0.734419	TRUE	NA	Inverse variance weighted	4	-0.039966	0.0271055	0.140358	0.819951	FALSE	NA
ENSG00000130159	ECSIT	3	0.0137266	0.0239707	0.566887	0.915917	0	Inverse variance weighted	2	0.00525132	0.0288345	0.855489	0.959767	TRUE	NA	Wald ratio	1	0.0357805	0.0465146	0.441756	0.898332	TRUE	NA	Inverse variance weighted	3	0.0137353	0.115152	0.905054	0.995669	FALSE	NA
ENSG00000130164	LDLR	2	-0.00654619	0.06239	0.916436	0.986546	58.4888	Inverse variance weighted	2	-0.0836246	0.0712296	0.240389	0.581231	FALSE	NA		NA	NA	NA	NA	NA	FALSE	NA	Inverse variance weighted	2	0.0439544	0.0410229	0.283962	0.91216	FALSE	NA
ENSG00000130165	ELOF1	3	-0.0260628	0.0226034	0.248892	0.781115	33.3196	Inverse variance weighted	3	-0.00207285	0.0218478	0.924413	0.97929	FALSE	NA	Wald ratio	1	-0.0494532	0.0245915	0.0443266	0.518596	TRUE	0.0330969	Inverse variance weighted	2	-0.0825277	0.129202	0.522986	0.967011	FALSE	NA
ENSG00000130167	TSPAN16	NA	NA	NA	NA	NA	NA	Inverse variance weighted	3	-0.0104247	0.0358892	0.771457	0.934849	FALSE	NA	NA	NA	NA	NA	NA	NA	FALSE	NA	NA	NA	NA	NA	NA	NA	FALSE	NA
ENSG00000130175	PRKCSH	2	-0.00223515	0.0257246	0.930761	0.98749	0	Inverse variance weighted	2	-0.00380856	0.0262985	0.884853	0.968449	TRUE	NA		NA	NA	NA	NA	NA	FALSE	NA	Inverse variance weighted	2	0.03264	0.123814	0.792071	0.991005	FALSE	NA
ENSG00000130177	CDC16	3	-0.00251305	0.00737796	0.733393	0.948996	4.04218	Inverse variance weighted	4	-0.00696775	0.00763622	0.361526	0.705994	FALSE	NA	Inverse variance weighted	2	0.0282804	0.0242807	0.244129	0.819054	FALSE	NA	Inverse variance weighted	2	0.00255088	0.0199545	0.89828	0.995669	FALSE	NA
ENSG00000130193	THEM6	3	0.0189619	0.0125347	0.130343	0.627709	0.0105097	Inverse variance weighted	3	0.0206584	0.0136245	0.129453	0.421038	TRUE	NA	Inverse variance weighted	2	0.0276885	0.0337173	0.411535	0.892155	TRUE	NA	Inverse variance weighted	4	-0.146588	0.0992443	0.139665	0.819606	FALSE	NA
ENSG00000130201	EXOC3L2	NA	NA	NA	NA	NA	NA	Inverse variance weighted	2	0.172881	0.146485	0.237922	0.577198	FALSE	NA	NA	NA	NA	NA	NA	NA	FALSE	NA	NA	NA	NA	NA	NA	NA	FALSE	NA
ENSG00000130202	PVRL2	3	-0.00405499	0.0112441	0.718375	0.947124	0	Inverse variance weighted	6	-0.0176412	0.0180713	0.328966	0.677357	FALSE	NA	Wald ratio	1	0.0208674	0.0442901	0.637531	0.950809	TRUE	NA	Inverse variance weighted	3	0.00260709	0.0151836	0.86367	0.994394	FALSE	NA
ENSG00000130203	APOE	NA	NA	NA	NA	NA	NA	NA	NA	NA	NA	NA	NA	FALSE	NA	NA	NA	NA	NA	NA	NA	FALSE	NA	Wald ratio	1	-0.0349933	0.0549125	0.523959	0.967011	FALSE	NA
ENSG00000130204	TOMM40	3	-0.0862817	0.0875106	0.324154	0.835442	74.1701	Wald ratio	1	-0.215982	0.0570518	0.000153268	0.00299682	TRUE	0.0226789	Wald ratio	1	-0.0428994	0.0492548	0.383772	0.88517	TRUE	NA	Wald ratio	1	0.179653	0.20571	0.382481	0.944639	FALSE	NA
ENSG00000130222	GADD45G	2	0.000230277	0.0373187	0.995077	0.999324	0	Inverse variance weighted	3	-0.00624698	0.0497396	0.900054	0.971932	FALSE	NA		NA	NA	NA	NA	NA	FALSE	NA	Inverse variance weighted	3	0.00857246	0.0564478	0.879293	0.995582	FALSE	NA
ENSG00000130227	XPO7	2	-0.0522495	0.029751	0.0790494	0.510082	0	Inverse variance weighted	2	-0.0468374	0.0302885	0.122014	0.40523	TRUE	NA		NA	NA	NA	NA	NA	FALSE	NA	Wald ratio	1	-0.200673	0.158616	0.205817	0.871081	FALSE	NA
ENSG00000130244	FAM98C	2	0.0510918	0.0451303	0.257594	0.787655	0	Inverse variance weighted	2	0.0637399	0.0549522	0.246083	0.587742	FALSE	NA		NA	NA	NA	NA	NA	FALSE	NA	Wald ratio	1	0.0248853	0.0790999	0.75306	0.987065	FALSE	NA
ENSG00000130254	SAFB2	2	-0.018736	0.0299709	0.531879	0.906231	0	Inverse variance weighted	2	-0.0366388	0.0366294	0.317187	0.662831	TRUE	NA	Wald ratio	1	0.0175271	0.0521318	0.736715	0.975925	TRUE	NA		NA	NA	NA	NA	NA	FALSE	NA
ENSG00000130255	RPL36	2	0.00521523	0.0315518	0.868715	0.978512	0	Inverse variance weighted	2	0.00803505	0.0319828	0.801636	0.943444	TRUE	NA		NA	NA	NA	NA	NA	FALSE	NA	Inverse variance weighted	2	-0.0972955	0.192837	0.613877	0.973729	FALSE	NA
ENSG00000130270	ATP8B3	3	-0.0127306	0.0379643	0.737377	0.949096	60.766	Inverse variance weighted	2	-0.0732391	0.030931	0.0178931	0.120729	FALSE	0.0155266	Wald ratio	1	0.0529381	0.0541837	0.328563	0.860108	TRUE	NA	Inverse variance weighted	2	0.0093392	0.0411369	0.820402	0.99284	FALSE	NA
ENSG00000130299	GTPBP3	2	-0.0110117	0.0184718	0.551086	0.910363	0	Inverse variance weighted	3	-0.00379158	0.0209792	0.856579	0.96041	TRUE	NA		NA	NA	NA	NA	NA	FALSE	NA	Inverse variance weighted	2	-0.0359164	0.0389636	0.356635	0.938826	FALSE	NA
ENSG00000130300	PLVAP	2	-0.0219159	0.0331506	0.508547	0.903303	0	Wald ratio	1	-0.0284636	0.0341563	0.404657	0.738921	TRUE	NA		NA	NA	NA	NA	NA	FALSE	NA	Wald ratio	1	0.0843812	0.137622	0.539785	0.9684	FALSE	NA
ENSG00000130303	BST2	3	-0.00525842	0.028977	0.856	0.976422	0	Inverse variance weighted	2	0.0693712	0.111296	0.533086	0.823581	FALSE	NA	Wald ratio	1	-0.0144278	0.0302297	0.633168	0.948725	TRUE	NA	Wald ratio	1	0.246428	0.250558	0.325353	0.925291	FALSE	NA
ENSG00000130304	SLC27A1	2	0.0329565	0.0464082	0.477616	0.889378	75.539	Inverse variance weighted	3	-0.00692165	0.0203662	0.733962	0.920921	FALSE	NA		NA	NA	NA	NA	NA	FALSE	NA	Inverse variance weighted	3	0.0869641	0.0417294	0.0371601	0.613717	FALSE	0.272886
ENSG00000130305	NSUN5	2	-0.217936	0.0822934	0.00809031	0.153768	0	Wald ratio	1	-0.234143	0.0907902	0.00991019	0.0808887	TRUE	0.0380408		NA	NA	NA	NA	NA	FALSE	NA	Wald ratio	1	-0.143303	0.194827	0.462012	0.960622	FALSE	NA
ENSG00000130309	COLGALT1	2	-0.0101754	0.0172804	0.555967	0.911685	0	Inverse variance weighted	3	-0.00840687	0.0173722	0.628439	0.877917	FALSE	NA		NA	NA	NA	NA	NA	FALSE	NA	Wald ratio	1	-0.176046	0.168241	0.29538	0.917911	FALSE	NA
ENSG00000130311	DDA1	3	0.00392898	0.0202522	0.846174	0.974657	0.106659	Inverse variance weighted	2	0.00673718	0.0225621	0.765241	0.932999	TRUE	NA	Wald ratio	1	-0.0355027	0.0503909	0.481093	0.914401	TRUE	NA	Wald ratio	1	0.114769	0.105138	0.275008	0.908459	FALSE	NA
ENSG00000130312	MRPL34	2	0.00306084	0.00936271	0.74373	0.9501	0	Inverse variance weighted	4	0.00257098	0.00941427	0.784781	0.93893	TRUE	NA		NA	NA	NA	NA	NA	FALSE	NA	Inverse variance weighted	2	0.04742	0.0895856	0.596579	0.973247	FALSE	NA
ENSG00000130313	PGLS	3	0.00181681	0.0274392	0.947209	0.991	8.98145e-05	Inverse variance weighted	2	-0.00817142	0.0354753	0.817827	0.946452	FALSE	NA	Wald ratio	1	0.0279372	0.0437822	0.523412	0.92272	TRUE	NA	Wald ratio	1	-0.47616	0.289837	0.100412	0.768073	FALSE	NA
ENSG00000130332	LSM7	2	0.0253932	0.0132799	0.0558565	0.433283	0	Inverse variance weighted	3	0.0258304	0.0134787	0.0553168	0.253235	FALSE	NA		NA	NA	NA	NA	NA	FALSE	NA	Wald ratio	1	0.0109028	0.0776024	0.888268	0.995669	FALSE	NA
ENSG00000130338	TULP4	3	-0.0207282	0.0224771	0.356429	0.85395	0	Inverse variance weighted	2	-0.00768711	0.0304678	0.800807	0.942736	FALSE	NA	Inverse variance weighted	2	-0.0386003	0.0354961	0.276837	0.831636	TRUE	NA	Wald ratio	1	-0.0194741	0.0960428	0.839319	0.993456	FALSE	NA
ENSG00000130340	SNX9	3	-0.0149402	0.0326178	0.646925	0.933793	0.0526108	Wald ratio	1	-0.0530119	0.0581092	0.361621	0.705994	TRUE	NA	Wald ratio	1	-0.0111574	0.0400838	0.780743	0.97769	TRUE	NA	Wald ratio	1	0.380822	0.210679	0.0706696	0.707763	FALSE	NA
ENSG00000130347	RTN4IP1	3	-0.00497996	0.0104411	0.633391	0.929822	0	Wald ratio	1	-0.00157828	0.0116793	0.892505	0.970069	TRUE	NA	Wald ratio	1	0.00308306	0.0341939	0.928157	0.991777	TRUE	NA	Inverse variance weighted	2	-0.0372451	0.0318362	0.242042	0.895192	FALSE	NA
ENSG00000130348	QRSL1	3	-0.000933803	0.0107799	0.93097	0.98749	0.438792	Inverse variance weighted	2	-0.00557142	0.0113784	0.624382	0.87644	TRUE	NA	Inverse variance weighted	2	0.0272617	0.0320348	0.394767	0.89051	TRUE	NA	Inverse variance weighted	3	0.0437729	0.0782634	0.575955	0.972767	FALSE	NA
ENSG00000130349	C6orf203	NA	NA	NA	NA	NA	NA	Wald ratio	1	-0.0542997	0.0323425	0.0931717	0.345767	TRUE	NA	NA	NA	NA	NA	NA	NA	FALSE	NA	NA	NA	NA	NA	NA	NA	FALSE	NA
ENSG00000130363	RSPH3	3	-0.0103484	0.0142928	0.469048	0.887807	29.9469	Inverse variance weighted	4	-0.00105075	0.00723849	0.884583	0.968282	TRUE	NA	Wald ratio	1	-0.001736	0.04216	0.967155	0.996647	TRUE	NA	Inverse variance weighted	4	-0.0458147	0.0273571	0.0939952	0.756629	FALSE	NA
ENSG00000130382	MLLT1	2	-0.0756054	0.0469787	0.107539	0.579948	0	Wald ratio	1	-0.0544322	0.0532226	0.306437	0.653724	TRUE	NA		NA	NA	NA	NA	NA	FALSE	NA	Inverse variance weighted	2	-0.150294	0.099961	0.132703	0.805698	FALSE	NA
ENSG00000130396	MLLT4	3	0.00472017	0.0138277	0.732835	0.948996	0	Inverse variance weighted	3	0.0144498	0.0302363	0.632725	0.879784	FALSE	NA	Wald ratio	1	0.00509858	0.0471619	0.91391	0.990403	TRUE	NA	Inverse variance weighted	3	0.00178724	0.0164698	0.913586	0.995669	FALSE	NA
ENSG00000130402	ACTN4	3	0.0288174	0.0194304	0.138045	0.643871	0	Inverse variance weighted	3	0.0220935	0.0228851	0.33434	0.681067	FALSE	NA	Wald ratio	1	0.0458622	0.0372427	0.218158	0.785805	TRUE	NA	Inverse variance weighted	3	0.0587549	0.233353	0.801207	0.991098	FALSE	NA
ENSG00000130413	STK33	3	0.0179916	0.0199357	0.366801	0.859119	0	Inverse variance weighted	3	0.0015011	0.0889347	0.986533	0.995593	FALSE	NA	Wald ratio	1	0.0223359	0.0223359	0.317311	0.848381	TRUE	NA	Inverse variance weighted	2	0.000801497	0.0509467	0.987448	0.998833	FALSE	NA
ENSG00000130414	NDUFA10	3	-0.00549466	0.0112965	0.626681	0.92795	0.575868	Inverse variance weighted	3	-0.000308739	0.0169362	0.985456	0.995365	TRUE	NA	Inverse variance weighted	2	0.00772034	0.018926	0.68333	0.962602	TRUE	NA	Inverse variance weighted	4	-0.0395347	0.0249241	0.112694	0.784195	FALSE	NA
ENSG00000130427	EPO	NA	NA	NA	NA	NA	NA	NA	NA	NA	NA	NA	NA	FALSE	NA	NA	NA	NA	NA	NA	NA	FALSE	NA	Wald ratio	1	-0.0313994	0.0662494	0.63553	0.976175	FALSE	NA
ENSG00000130429	ARPC1B	3	-0.0304757	0.0399634	0.445708	0.882212	77.42	Inverse variance weighted	2	-0.0756299	0.02557	0.00309891	0.0336976	TRUE	0.10516	Wald ratio	1	0.0100129	0.0143042	0.483927	0.914401	TRUE	NA	Inverse variance weighted	2	-0.0459143	0.206765	0.824267	0.992939	FALSE	NA
ENSG00000130433	CACNG6	2	-0.0658611	0.0875519	0.4519	0.884686	71.4277	Inverse variance weighted	2	0.00384914	0.0315582	0.902923	0.973086	TRUE	NA		NA	NA	NA	NA	NA	FALSE	NA	Wald ratio	1	-0.175821	0.0907063	0.0525798	0.664169	FALSE	NA
ENSG00000130449	ZSWIM6	2	-0.142871	0.313358	0.648437	0.933793	83.251	Wald ratio	1	0.130681	0.0805869	0.104884	0.370813	TRUE	NA		NA	NA	NA	NA	NA	FALSE	NA	Wald ratio	1	-0.501827	0.245994	0.0413503	0.627745	FALSE	0.00267362
ENSG00000130475	FCHO1	3	0.000784375	0.0129641	0.951754	0.991879	0	Inverse variance weighted	4	-0.00238201	0.0138737	0.86368	0.962346	FALSE	NA	Wald ratio	1	0.0458527	0.0430165	0.286453	0.835946	TRUE	NA	Inverse variance weighted	4	-0.0361128	0.0683182	0.597085	0.973247	FALSE	NA
ENSG00000130479	MAP1S	3	-0.00351882	0.0225192	0.875829	0.979875	0	Wald ratio	1	-0.00418292	0.0304424	0.890711	0.970069	TRUE	NA	Inverse variance weighted	2	0.000896257	0.0336589	0.978757	0.998587	TRUE	NA	Wald ratio	1	-0.31473	0.312811	0.314351	0.922822	FALSE	NA
ENSG00000130487	KLHDC7B	3	-0.0120976	0.0207854	0.560551	0.912625	9.37459	Inverse variance weighted	2	-0.0436291	0.0309249	0.158301	0.470598	TRUE	NA	Wald ratio	1	0.0196111	0.0335024	0.558302	0.932039	TRUE	NA	Inverse variance weighted	3	-0.00569316	0.0398012	0.886259	0.995669	FALSE	NA
ENSG00000130489	SCO2	3	-0.00936497	0.00762776	0.219542	0.752745	0	Inverse variance weighted	7	-0.0102308	0.00794684	0.197955	0.527807	TRUE	NA	Wald ratio	1	0.0164653	0.0334296	0.62234	0.947456	TRUE	NA	Inverse variance weighted	5	-0.0299126	0.0467436	0.522219	0.967011	FALSE	NA
ENSG00000130508	PXDN	3	-0.0121028	0.0089506	0.176319	0.70345	12.4803	Inverse variance weighted	5	-0.0178241	0.00744969	0.0167296	0.115451	TRUE	0.00525049	Wald ratio	1	0.0341611	0.0522768	0.513456	0.921522	TRUE	NA	Inverse variance weighted	4	0.00243791	0.018295	0.893991	0.995669	FALSE	NA
ENSG00000130511	SSBP4	3	-0.0131107	0.025347	0.604983	0.924327	0.0017067	Inverse variance weighted	2	0.0234628	0.0467443	0.615711	0.871078	FALSE	NA	Wald ratio	1	-0.0176837	0.0313635	0.57287	0.937154	TRUE	NA	Inverse variance weighted	4	-0.160026	0.110239	0.146605	0.823592	FALSE	NA
ENSG00000130513	GDF15	2	-0.0505075	0.0362752	0.163819	0.680789	0	Inverse variance weighted	2	-0.0613095	0.0445554	0.168812	0.485875	FALSE	NA	Wald ratio	1	-0.0292696	0.0624745	0.639424	0.950809	TRUE	NA		NA	NA	NA	NA	NA	FALSE	NA
ENSG00000130517	PGPEP1	3	-0.0024146	0.0249781	0.922989	0.987295	41.5814	Inverse variance weighted	2	-0.0298693	0.0219423	0.173429	0.493366	TRUE	NA	Wald ratio	1	-0.00567466	0.0343818	0.868906	0.985946	TRUE	NA	Inverse variance weighted	3	0.0709653	0.0487471	0.145452	0.821808	FALSE	NA
ENSG00000130518	KIAA1683	3	0.00367249	0.00900184	0.683295	0.939504	0	Inverse variance weighted	6	0.00158693	0.00981121	0.871505	0.965377	FALSE	NA	Wald ratio	1	0.0373428	0.0435666	0.391366	0.890363	TRUE	NA	Inverse variance weighted	5	0.00642754	0.0264887	0.808275	0.991736	FALSE	NA
ENSG00000130520	LSM4	3	-0.0498297	0.0179156	0.00541312	0.118287	0.0746979	Inverse variance weighted	3	-0.0444786	0.0202439	0.0280109	0.163102	TRUE	0.000107269	Wald ratio	1	-0.0524071	0.0409311	0.200414	0.776249	TRUE	NA	Inverse variance weighted	4	-0.181578	0.107136	0.0901046	0.755493	FALSE	NA
ENSG00000130522	JUND	3	0.0246022	0.0320297	0.442424	0.881991	0	Inverse variance weighted	2	-0.0316027	0.0855526	0.711834	0.912025	FALSE	NA	Inverse variance weighted	2	0.0386417	0.0355297	0.276777	0.831636	TRUE	NA	Inverse variance weighted	2	-0.0503004	0.147506	0.733099	0.987065	FALSE	NA
ENSG00000130529	TRPM4	2	0.0183906	0.0382939	0.631051	0.929822	86.0598	Inverse variance weighted	3	-0.0167915	0.0127289	0.187114	0.512954	TRUE	NA		NA	NA	NA	NA	NA	FALSE	NA	Inverse variance weighted	4	0.0600716	0.0257206	0.0195152	0.53824	FALSE	0.0687764
ENSG00000130544	ZNF557	2	0.00427002	0.0432477	0.92135	0.987003	57.292	Wald ratio	1	0.0467068	0.0390812	0.232039	0.570055	TRUE	NA		NA	NA	NA	NA	NA	FALSE	NA	Inverse variance weighted	2	-0.0398041	0.0408533	0.329898	0.926366	FALSE	NA
ENSG00000130545	CRB3	2	-0.0265312	0.0332972	0.425567	0.879407	0	Wald ratio	1	-0.0164019	0.0382712	0.668235	0.891855	TRUE	NA		NA	NA	NA	NA	NA	FALSE	NA	Wald ratio	1	-0.0580783	0.0675405	0.389842	0.947221	FALSE	NA
ENSG00000130558	OLFM1	2	-0.00362533	0.00892606	0.684632	0.939723	0	Inverse variance weighted	4	-0.00477366	0.00922869	0.604973	0.864304	FALSE	NA		NA	NA	NA	NA	NA	FALSE	NA	Inverse variance weighted	2	0.0130271	0.0351436	0.710874	0.984166	FALSE	NA
ENSG00000130559	CAMSAP1	3	0.0358176	0.0274517	0.191979	0.724346	26.6263	Wald ratio	1	0.058513	0.020576	0.0044586	0.045043	TRUE	0.0046074	Inverse variance weighted	2	-0.0109585	0.046064	0.811962	0.982156	FALSE	NA	Wald ratio	1	0.00717327	0.0901783	0.936599	0.997116	FALSE	NA
ENSG00000130560	UBAC1	3	0.00261863	0.0139053	0.850627	0.97562	0.134854	Inverse variance weighted	3	-0.00530034	0.0158134	0.737489	0.922484	TRUE	NA	Wald ratio	1	0.00507808	0.0316776	0.872641	0.987318	TRUE	NA	Wald ratio	1	0.147823	0.070698	0.0365362	0.610902	FALSE	0.0638813
ENSG00000130561	SAG	NA	NA	NA	NA	NA	NA	Wald ratio	1	0.115186	0.0335243	0.000590595	0.00900981	TRUE	0.011402	NA	NA	NA	NA	NA	NA	FALSE	NA	NA	NA	NA	NA	NA	NA	FALSE	NA
ENSG00000130584	ZBTB46	2	0.0161371	0.046229	0.727037	0.948284	0	Inverse variance weighted	2	-0.155064	0.257733	0.54741	0.832509	FALSE	NA		NA	NA	NA	NA	NA	FALSE	NA	Inverse variance weighted	2	0.0218282	0.0469911	0.642276	0.976864	FALSE	NA
ENSG00000130589	HELZ2	2	0.0634026	0.028882	0.0281473	0.305461	0	Inverse variance weighted	2	0.0685696	0.0294062	0.0197107	0.128718	TRUE	0.0699674		NA	NA	NA	NA	NA	FALSE	NA	Inverse variance weighted	3	-0.0776759	0.153656	0.613195	0.973537	FALSE	NA
ENSG00000130590	SAMD10	2	-0.0241888	0.00986786	0.0142351	0.211033	0	Inverse variance weighted	2	-0.0223631	0.0107144	0.0368697	0.196171	TRUE	0.583302		NA	NA	NA	NA	NA	FALSE	NA	Inverse variance weighted	5	-0.0343929	0.0253297	0.174523	0.853722	FALSE	NA
ENSG00000130592	LSP1	2	-0.00941567	0.0399303	0.813586	0.966532	0	Inverse variance weighted	4	-0.0140154	0.0414973	0.735558	0.921882	FALSE	NA		NA	NA	NA	NA	NA	FALSE	NA	Inverse variance weighted	5	0.04806	0.146689	0.74319	0.987065	FALSE	NA
ENSG00000130595	TNNT3	2	0.000566712	0.00977239	0.953756	0.992528	0	Inverse variance weighted	4	0.00246704	0.0100026	0.805188	0.944553	FALSE	NA		NA	NA	NA	NA	NA	FALSE	NA	Inverse variance weighted	2	-0.0392901	0.0458091	0.391062	0.947221	FALSE	NA
ENSG00000130598	TNNI2	2	0.0190486	0.0329821	0.563571	0.914105	0	Inverse variance weighted	4	0.00825802	0.0401759	0.837145	0.952655	FALSE	NA		NA	NA	NA	NA	NA	FALSE	NA	Inverse variance weighted	2	0.0413524	0.0577607	0.474036	0.961931	FALSE	NA
ENSG00000130600	H19	NA	NA	NA	NA	NA	NA	Wald ratio	1	0.0896431	0.146862	0.541604	0.828672	TRUE	NA	NA	NA	NA	NA	NA	NA	FALSE	NA	NA	NA	NA	NA	NA	NA	FALSE	NA
ENSG00000130635	COL5A1	2	0.0298332	0.0260184	0.25154	0.782722	0	Wald ratio	1	0.0478186	0.0392541	0.223155	0.56063	TRUE	NA		NA	NA	NA	NA	NA	FALSE	NA	Inverse variance weighted	2	0.01574	0.0347478	0.650564	0.978556	FALSE	NA
ENSG00000130638	ATXN10	2	0.00344808	0.016243	0.831888	0.971139	0.921726	Inverse variance weighted	2	0.000316472	0.0154419	0.983649	0.995215	TRUE	NA		NA	NA	NA	NA	NA	FALSE	NA	Inverse variance weighted	2	0.0876971	0.0855953	0.305573	0.918702	FALSE	NA
ENSG00000130640	TUBGCP2	3	0.00443365	0.0121608	0.715422	0.946806	4.43846	Inverse variance weighted	6	0.00945627	0.010204	0.354069	0.700812	TRUE	NA	Inverse variance weighted	3	-0.0366413	0.0449954	0.415454	0.893495	FALSE	NA	Inverse variance weighted	3	-0.0318561	0.058442	0.585692	0.973247	FALSE	NA
ENSG00000130643	CALY	2	0.0028431	0.102221	0.977811	0.996305	75.2039	Inverse variance weighted	2	0.089005	0.0411487	0.0305406	0.172935	TRUE	0.0500056		NA	NA	NA	NA	NA	FALSE	NA	Wald ratio	1	-0.118429	0.0947432	0.2113	0.874771	FALSE	NA
ENSG00000130649	CYP2E1	2	-0.0465063	0.0221713	0.0359411	0.347275	0	Inverse variance weighted	2	-0.0545657	0.0275848	0.0479169	0.233816	TRUE	0.0222104		NA	NA	NA	NA	NA	FALSE	NA	Inverse variance weighted	2	-0.0317983	0.0372645	0.393486	0.947221	FALSE	NA
ENSG00000130653	PNPLA7	2	-0.00655034	0.00791051	0.407639	0.874579	0	Inverse variance weighted	4	-0.00628734	0.00808473	0.436757	0.760922	TRUE	NA		NA	NA	NA	NA	NA	FALSE	NA	Inverse variance weighted	3	-0.012456	0.0383112	0.745084	0.987065	FALSE	NA
ENSG00000130656	HBZ	2	0.00191646	0.0108921	0.860333	0.976558	0	Inverse variance weighted	6	0.0012773	0.0115893	0.91224	0.975013	FALSE	NA		NA	NA	NA	NA	NA	FALSE	NA	Inverse variance weighted	4	0.00675411	0.0318839	0.832236	0.993456	FALSE	NA
ENSG00000130669	PAK4	3	0.0064088	0.0358765	0.858224	0.976558	51.9885	Inverse variance weighted	3	0.0255738	0.0239815	0.286245	0.634009	FALSE	NA	Wald ratio	1	0.0542449	0.0497245	0.275313	0.831452	TRUE	NA	Inverse variance weighted	2	-0.096922	0.0610312	0.11227	0.784195	FALSE	NA
ENSG00000130684	ZNF337	3	0.00860674	0.0126214	0.495292	0.896911	0	Inverse variance weighted	5	0.00484829	0.0203336	0.811541	0.945265	FALSE	NA	Wald ratio	1	0.0134474	0.0164357	0.413253	0.892155	TRUE	NA	Inverse variance weighted	2	-0.0476508	0.0798232	0.550538	0.970382	FALSE	NA
ENSG00000130695	CEP85	3	0.0220629	0.0224066	0.324792	0.835442	25.0485	Inverse variance weighted	3	0.00882673	0.0123653	0.47533	0.788227	TRUE	NA	Wald ratio	1	0.0757509	0.0438307	0.0839415	0.62392	TRUE	NA	Inverse variance weighted	3	0.00281656	0.0813113	0.972367	0.997435	FALSE	NA
ENSG00000130699	TAF4	3	0.00375105	0.0271065	0.889939	0.982693	0.0120328	Wald ratio	1	-0.0318544	0.039818	0.423711	0.751794	TRUE	NA	Wald ratio	1	0.0203196	0.0401775	0.613034	0.943942	TRUE	NA	Inverse variance weighted	2	0.113573	0.0949117	0.231458	0.889018	FALSE	NA
ENSG00000130702	LAMA5	2	-0.0214223	0.0159252	0.178567	0.708549	0	Inverse variance weighted	2	-0.0203068	0.0217382	0.350225	0.696811	FALSE	NA		NA	NA	NA	NA	NA	FALSE	NA	Inverse variance weighted	4	-0.0227145	0.0233965	0.331621	0.926366	FALSE	NA
ENSG00000130703	OSBPL2	2	-0.0136841	0.0166333	0.410685	0.875331	0	Inverse variance weighted	3	-0.0168688	0.0170848	0.323468	0.671315	TRUE	NA		NA	NA	NA	NA	NA	FALSE	NA	Inverse variance weighted	3	0.0442007	0.0728377	0.543958	0.969812	FALSE	NA
ENSG00000130706	ADRM1	3	-0.013292	0.0280183	0.635213	0.930161	0	Wald ratio	1	0.0198781	0.0441735	0.65271	0.885727	TRUE	NA	Wald ratio	1	-0.0357534	0.0366537	0.329343	0.860244	TRUE	NA	Inverse variance weighted	2	-0.0297445	0.24229	0.902294	0.995669	FALSE	NA
ENSG00000130713	EXOSC2	NA	NA	NA	NA	NA	NA	Wald ratio	1	-0.0146268	0.0356529	0.681618	0.898769	TRUE	NA	NA	NA	NA	NA	NA	NA	FALSE	NA	NA	NA	NA	NA	NA	NA	FALSE	NA
ENSG00000130714	POMT1	2	0.00420417	0.014306	0.768854	0.95839	0	Inverse variance weighted	5	0.00167844	0.0146263	0.908639	0.974453	TRUE	NA		NA	NA	NA	NA	NA	FALSE	NA	Wald ratio	1	0.0599908	0.0687394	0.382812	0.944639	FALSE	NA
ENSG00000130717	UCK1	3	0.0939498	0.110959	0.397159	0.870201	84.3371	Wald ratio	1	-0.0238023	0.0763657	0.755277	0.928985	TRUE	NA	Wald ratio	1	0.0239593	0.0217362	0.270343	0.830288	TRUE	NA	Inverse variance weighted	2	0.433086	0.171486	0.0115539	0.466673	FALSE	0.0861004
ENSG00000130720	FIBCD1	2	-0.0078374	0.0264057	0.766614	0.958316	0	Wald ratio	1	-0.0173018	0.0384484	0.65271	0.885727	TRUE	NA		NA	NA	NA	NA	NA	FALSE	NA	Inverse variance weighted	2	0.000612005	0.0363283	0.986559	0.998833	FALSE	NA
ENSG00000130723	PRRC2B	3	-0.0155877	0.0183286	0.39507	0.869952	0	Inverse variance weighted	2	-0.00904831	0.020862	0.664491	0.890352	TRUE	NA	Wald ratio	1	-0.0602845	0.0472536	0.202038	0.777295	TRUE	NA	Inverse variance weighted	2	0.00600172	0.0657638	0.927285	0.995669	FALSE	NA
ENSG00000130724	CHMP2A	2	0.0396523	0.21767	0.855451	0.976325	59.1976	Wald ratio	1	-0.106103	0.0548807	0.0531951	0.248717	TRUE	NA		NA	NA	NA	NA	NA	FALSE	NA	Inverse variance weighted	3	0.36472	0.295696	0.217416	0.877818	FALSE	NA
ENSG00000130725	UBE2M	3	-0.0311351	0.0249802	0.212621	0.743153	12.6579	Wald ratio	1	-0.0545052	0.0281923	0.0531951	0.248717	TRUE	NA	Wald ratio	1	-0.00391581	0.0352423	0.911528	0.990403	TRUE	NA	Wald ratio	1	0.141305	0.211958	0.504985	0.967011	FALSE	NA
ENSG00000130726	TRIM28	2	-0.0579628	0.029826	0.0519719	0.418111	0	Wald ratio	1	-0.0586677	0.0300005	0.0505175	0.241197	TRUE	NA		NA	NA	NA	NA	NA	FALSE	NA	Inverse variance weighted	2	0.00208502	0.276893	0.993992	0.99936	FALSE	NA
ENSG00000130731	C16orf13	3	-0.0135018	0.0198849	0.49714	0.896911	0	Inverse variance weighted	5	0.00453866	0.0279662	0.871077	0.965278	FALSE	NA	Wald ratio	1	-0.0410975	0.0330669	0.21392	0.780205	TRUE	NA	Inverse variance weighted	3	-0.00703644	0.0545646	0.897392	0.995669	FALSE	NA
ENSG00000130733	YIPF2	3	-0.00709081	0.0400373	0.859426	0.976558	23.4749	Wald ratio	1	-0.0600494	0.047273	0.203988	0.534904	TRUE	NA	Wald ratio	1	0.0250202	0.0492666	0.611556	0.943942	TRUE	NA	Inverse variance weighted	2	0.109982	0.12887	0.393419	0.947221	FALSE	NA
ENSG00000130734	ATG4D	3	-0.0499795	0.0456265	0.273339	0.798621	17.7581	Wald ratio	1	-0.100296	0.0586345	0.0871686	0.331687	TRUE	NA	Wald ratio	1	0.00228004	0.0552909	0.967107	0.996647	TRUE	NA	Inverse variance weighted	2	-0.0948576	0.174456	0.586625	0.973247	FALSE	NA
ENSG00000130748	TMEM160	NA	NA	NA	NA	NA	NA	Inverse variance weighted	2	0.00201484	0.0731126	0.978015	0.994642	FALSE	NA	NA	NA	NA	NA	NA	NA	FALSE	NA	NA	NA	NA	NA	NA	NA	FALSE	NA
ENSG00000130749	ZC3H4	2	-0.315078	0.0475143	3.3295e-11	2.71765e-08	0	Wald ratio	1	-0.329545	0.0501209	4.86532e-11	7.30192e-09	TRUE	0.944179		NA	NA	NA	NA	NA	FALSE	NA	Inverse variance weighted	2	-0.186737	0.149283	0.210975	0.874771	FALSE	NA
ENSG00000130751	NPAS1	NA	NA	NA	NA	NA	NA	NA	NA	NA	NA	NA	NA	FALSE	NA	NA	NA	NA	NA	NA	NA	FALSE	NA	Inverse variance weighted	2	-0.099207	0.0566099	0.0796935	0.731272	FALSE	NA
ENSG00000130755	GMFG	2	0.0039662	0.0198188	0.841384	0.973944	0	Wald ratio	1	0.00288949	0.0199054	0.884584	0.968282	TRUE	NA		NA	NA	NA	NA	NA	FALSE	NA	Inverse variance weighted	2	0.126853	0.212654	0.550827	0.970382	FALSE	NA
ENSG00000130758	MAP3K10	2	-0.00831096	0.0216563	0.701152	0.943755	0	Wald ratio	1	-0.00742433	0.0228441	0.745181	0.925449	TRUE	NA		NA	NA	NA	NA	NA	FALSE	NA	Inverse variance weighted	3	-0.0161781	0.0680475	0.812077	0.991736	FALSE	NA
ENSG00000130764	LRRC47	3	-0.0227485	0.0561454	0.685352	0.939723	80.4483	Inverse variance weighted	2	0.0783279	0.0407768	0.0547453	0.251726	FALSE	NA	Wald ratio	1	-0.0437996	0.0269159	0.103679	0.660501	TRUE	NA	Inverse variance weighted	2	-0.12897	0.0705552	0.0675603	0.700025	FALSE	NA
ENSG00000130766	SESN2	2	-0.108584	0.0307514	0.000413969	0.0198077	0	Inverse variance weighted	2	-0.100544	0.0322571	0.00182724	0.0222189	TRUE	0.175046		NA	NA	NA	NA	NA	FALSE	NA	Inverse variance weighted	4	-0.188714	0.101839	0.0638745	0.693889	FALSE	NA
ENSG00000130768	SMPDL3B	3	0.0169867	0.0164313	0.301232	0.820879	0	Wald ratio	1	0.0134508	0.0243395	0.580516	0.851829	TRUE	NA	Wald ratio	1	0.0307671	0.0279701	0.271332	0.830288	TRUE	NA	Wald ratio	1	0.00119741	0.0368205	0.974057	0.997435	FALSE	NA
ENSG00000130770	ATPIF1	3	-0.0396588	0.0153197	0.00963268	0.169127	27.8252	Inverse variance weighted	4	-0.0256708	0.0129506	0.0474551	0.232516	FALSE	0.00747704	Inverse variance weighted	2	-0.0599174	0.0217997	0.00598614	0.294917	TRUE	0.0228964	Inverse variance weighted	2	-0.0685008	0.0626844	0.274487	0.908459	FALSE	NA
ENSG00000130772	MED18	NA	NA	NA	NA	NA	NA	Wald ratio	1	-0.269598	0.104278	0.00972757	0.0798284	TRUE	0.106109	NA	NA	NA	NA	NA	NA	FALSE	NA	NA	NA	NA	NA	NA	NA	FALSE	NA
ENSG00000130775	THEMIS2	2	-0.00455633	0.0100039	0.64878	0.933793	0	Inverse variance weighted	3	-0.00529525	0.0102541	0.605573	0.864496	FALSE	NA		NA	NA	NA	NA	NA	FALSE	NA	Inverse variance weighted	5	0.0100314	0.0455609	0.825734	0.992939	FALSE	NA
ENSG00000130779	CLIP1	3	-0.111152	0.0686534	0.105442	0.574751	73.9534	Wald ratio	1	-0.195401	0.0554393	0.000424138	0.00693398	TRUE	0.0600392	Wald ratio	1	-0.018415	0.0285021	0.518221	0.922065	TRUE	NA	Wald ratio	1	-0.176664	0.137756	0.199687	0.863305	FALSE	NA
ENSG00000130783	CCDC62	3	-0.019254	0.0422086	0.648273	0.933793	0	Inverse variance weighted	2	0.0402581	0.158535	0.799543	0.942246	FALSE	NA	Wald ratio	1	-0.0219914	0.0558101	0.693552	0.965663	TRUE	NA	Inverse variance weighted	2	-0.0266818	0.0706286	0.705597	0.983769	FALSE	NA
ENSG00000130787	HIP1R	3	0.00866039	0.0306178	0.777289	0.961288	0	Inverse variance weighted	2	0.120993	0.111911	0.27963	0.626867	FALSE	NA	Wald ratio	1	0.00266244	0.0337242	0.937074	0.991777	TRUE	NA	Inverse variance weighted	4	-0.0256792	0.0963958	0.789936	0.990943	FALSE	NA
ENSG00000130803	ZNF317	2	-0.00479112	0.026816	0.8582	0.976558	0	Inverse variance weighted	3	0.00468748	0.0342734	0.891215	0.970069	FALSE	NA		NA	NA	NA	NA	NA	FALSE	NA	Inverse variance weighted	2	-0.0197527	0.04306	0.646432	0.977729	FALSE	NA
ENSG00000130810	PPAN	2	-0.122869	0.204122	0.547213	0.909831	82.4616	Wald ratio	1	0.0521423	0.0440313	0.23633	0.575083	TRUE	NA		NA	NA	NA	NA	NA	FALSE	NA	Wald ratio	1	-0.360943	0.167298	0.0309683	0.596401	FALSE	0.0457582
ENSG00000130811	EIF3G	3	0.0108164	0.00945892	0.252823	0.783489	0	Inverse variance weighted	2	0.0108156	0.00964134	0.261948	0.606542	TRUE	NA	Wald ratio	1	0.0206935	0.0511744	0.685939	0.962626	TRUE	NA	Inverse variance weighted	3	-0.0905962	0.164166	0.581046	0.973247	FALSE	NA
ENSG00000130812	ANGPTL6	2	0.0068574	0.0204804	0.737756	0.949096	66.4126	Inverse variance weighted	2	0.0293996	0.0191135	0.124009	0.409497	TRUE	NA		NA	NA	NA	NA	NA	FALSE	NA	Inverse variance weighted	4	-0.0117498	0.0142619	0.410019	0.948096	FALSE	NA
ENSG00000130813	C19orf66	2	-0.00258509	0.0373269	0.944786	0.990469	18.7641	Inverse variance weighted	3	0.0152448	0.0291036	0.600411	0.861149	FALSE	NA		NA	NA	NA	NA	NA	FALSE	NA	Inverse variance weighted	2	-0.0807291	0.0814592	0.321668	0.923798	FALSE	NA
ENSG00000130816	DNMT1	3	0.140315	0.062857	0.0255954	0.290753	67.9305	Wald ratio	1	0.281249	0.0789809	0.000369479	0.00618609	TRUE	0.349499	Wald ratio	1	0.056352	0.048749	0.247696	0.821545	TRUE	NA	Inverse variance weighted	2	0.119367	0.0602659	0.0476272	0.645042	FALSE	0.0609069
ENSG00000130818	ZNF426	2	0.0194653	0.0209193	0.352116	0.851638	0		NA	NA	NA	NA	NA	FALSE	NA	Wald ratio	1	0.0174087	0.0245304	0.477904	0.914241	TRUE	NA	Inverse variance weighted	3	0.0249489	0.0400559	0.533381	0.967931	FALSE	NA
ENSG00000130844	ZNF331	3	0.0272784	0.0185426	0.141258	0.645813	48.2695	Inverse variance weighted	4	0.034833	0.013636	0.0106343	0.0844007	TRUE	0.0228001	Inverse variance weighted	2	-0.00645151	0.0225019	0.774335	0.977329	TRUE	NA	Inverse variance weighted	2	0.0774722	0.0415776	0.0624181	0.691167	FALSE	NA
ENSG00000130856	ZNF236	3	-0.138755	0.0688527	0.0438789	0.383415	88.75	Wald ratio	1	-0.139931	0.0243917	9.64581e-09	7.95493e-07	TRUE	0.170209	Inverse variance weighted	2	-0.0415044	0.0299238	0.165441	0.745917	TRUE	NA	Inverse variance weighted	2	-0.344728	0.12008	0.00409416	0.332117	FALSE	0.462339
ENSG00000130876	SLC7A10	2	0.0197891	0.0773505	0.798077	0.963873	29.8573	Inverse variance weighted	3	-0.126262	0.148636	0.395619	0.733187	FALSE	NA		NA	NA	NA	NA	NA	FALSE	NA	Inverse variance weighted	3	0.0607548	0.0493958	0.218713	0.878714	FALSE	NA
ENSG00000130881	LRP3	2	-0.0138933	0.0319715	0.663886	0.936192	0	Inverse variance weighted	5	-0.00249539	0.0384243	0.948219	0.988139	FALSE	NA		NA	NA	NA	NA	NA	FALSE	NA	Inverse variance weighted	3	-0.0395418	0.0576398	0.492704	0.964591	FALSE	NA
ENSG00000130921	C12orf65	3	-0.0516986	0.0305187	0.090265	0.546712	16.5962	Wald ratio	1	-0.000920159	0.046468	0.984201	0.995229	TRUE	NA	Wald ratio	1	-0.0734698	0.0322236	0.0226077	0.43501	TRUE	0.0561293	Wald ratio	1	-0.122813	0.116704	0.292643	0.916387	FALSE	NA
ENSG00000130939	UBE4B	3	0.0313531	0.016027	0.0504341	0.413353	0	Inverse variance weighted	4	0.0345393	0.0170478	0.0427619	0.217186	TRUE	0.0213502	Wald ratio	1	0.00134789	0.049872	0.978438	0.998572	TRUE	NA	Inverse variance weighted	2	0.0532835	0.141156	0.705817	0.983769	FALSE	NA
ENSG00000130940	CASZ1	NA	NA	NA	NA	NA	NA	Inverse variance weighted	3	-0.0924531	0.0539815	0.0867709	0.331312	FALSE	NA	NA	NA	NA	NA	NA	NA	FALSE	NA	NA	NA	NA	NA	NA	NA	FALSE	NA
ENSG00000130943	PKDREJ	NA	NA	NA	NA	NA	NA	Inverse variance weighted	2	-0.148851	0.0691347	0.0313136	0.175464	FALSE	0.859715	NA	NA	NA	NA	NA	NA	FALSE	NA	NA	NA	NA	NA	NA	NA	FALSE	NA
ENSG00000130948	HSD17B3	2	-0.0158739	0.0329821	0.630313	0.929822	0	Inverse variance weighted	2	-0.0163098	0.0468092	0.727517	0.917256	FALSE	NA		NA	NA	NA	NA	NA	FALSE	NA	Inverse variance weighted	2	-0.0154441	0.0464801	0.739683	0.987065	FALSE	NA
ENSG00000130956	HABP4	3	0.00467018	0.0108193	0.665992	0.936661	0	Inverse variance weighted	2	0.052071	0.0513942	0.31098	0.658441	FALSE	NA	Wald ratio	1	0.00344229	0.0112193	0.758982	0.9768	TRUE	NA	Inverse variance weighted	2	-0.0325973	0.0674543	0.628918	0.975519	FALSE	NA
ENSG00000130958	SLC35D2	3	0.0584539	0.0181171	0.00125337	0.0432632	0	Inverse variance weighted	3	0.0727071	0.022268	0.00109426	0.0149666	TRUE	0.310938	Wald ratio	1	0.0452336	0.0389945	0.246049	0.819054	TRUE	NA	Inverse variance weighted	2	0.0046008	0.0518263	0.929262	0.995669	FALSE	NA
ENSG00000130997	POLN	3	-0.00224331	0.0192101	0.907037	0.98516	0	Wald ratio	1	0.0151744	0.0296263	0.608514	0.866256	TRUE	NA	Inverse variance weighted	2	-0.0149405	0.0524329	0.775687	0.977329	FALSE	NA	Inverse variance weighted	3	-0.0148605	0.0287866	0.605693	0.973247	FALSE	NA
ENSG00000131013	PPIL4	3	-0.0397234	0.0275275	0.149008	0.656603	3.36357	Wald ratio	1	-0.000862656	0.0465834	0.985225	0.995365	TRUE	NA	Wald ratio	1	-0.0641227	0.0339274	0.058758	0.572256	TRUE	NA	Inverse variance weighted	2	-0.00866419	0.11318	0.93898	0.997116	FALSE	NA
ENSG00000131015	ULBP2	3	-0.071197	0.0443063	0.10807	0.581058	31.8858	Wald ratio	1	-0.125392	0.0483068	0.00943862	0.0780725	TRUE	0.0512859	Wald ratio	1	-0.0175701	0.0515389	0.733172	0.974736	TRUE	NA	Inverse variance weighted	2	-0.0528398	0.126594	0.676389	0.978864	FALSE	NA
ENSG00000131016	AKAP12	NA	NA	NA	NA	NA	NA	Inverse variance weighted	2	0.0353827	0.0363503	0.330363	0.677357	TRUE	NA	NA	NA	NA	NA	NA	NA	FALSE	NA	NA	NA	NA	NA	NA	NA	FALSE	NA
ENSG00000131018	SYNE1	2	-0.0875134	0.0606267	0.148886	0.656603	0	Inverse variance weighted	3	-0.106141	0.0716347	0.138421	0.437409	FALSE	NA		NA	NA	NA	NA	NA	FALSE	NA	Inverse variance weighted	3	-0.0404867	0.113819	0.722058	0.985407	FALSE	NA
ENSG00000131019	ULBP3	NA	NA	NA	NA	NA	NA	NA	NA	NA	NA	NA	NA	FALSE	NA	NA	NA	NA	NA	NA	NA	FALSE	NA	Inverse variance weighted	2	0.0132418	0.0283421	0.640347	0.976864	FALSE	NA
ENSG00000131037	EPS8L1	2	0.0248824	0.0177973	0.162082	0.677222	0	Inverse variance weighted	2	0.0146915	0.0234204	0.530466	0.821959	FALSE	NA		NA	NA	NA	NA	NA	FALSE	NA	Inverse variance weighted	3	0.0388095	0.027379	0.156339	0.835583	FALSE	NA
ENSG00000131042	LILRB2	2	-0.0137894	0.0667905	0.836434	0.972277	80.8589	Inverse variance weighted	3	-0.0704729	0.0162431	1.43378e-05	0.000413956	TRUE	0.80714		NA	NA	NA	NA	NA	FALSE	NA	Inverse variance weighted	3	0.0649103	0.0569602	0.254464	0.899667	FALSE	NA
ENSG00000131043	AAR2	3	-0.0141938	0.0185132	0.443268	0.881991	0	Inverse variance weighted	2	-0.0249119	0.0261727	0.341185	0.687593	FALSE	NA	Inverse variance weighted	2	-0.00555481	0.0269682	0.836809	0.982547	TRUE	NA	Inverse variance weighted	2	0.031279	0.109854	0.775848	0.989171	FALSE	NA
ENSG00000131044	TTLL9	2	-0.0238368	0.0592317	0.687365	0.939723	83.0403	Wald ratio	1	-0.0858589	0.038936	0.0274451	0.160819	TRUE	0.0654351	Wald ratio	1	0.03273	0.0294802	0.266897	0.830288	TRUE	NA		NA	NA	NA	NA	NA	FALSE	NA
ENSG00000131051	RBM39	3	0.089829	0.0895266	0.315679	0.829071	87.1459	Wald ratio	1	0.194494	0.037278	1.81461e-07	9.62716e-06	TRUE	0.711974	Wald ratio	1	-0.00497828	0.031292	0.873597	0.987318	TRUE	NA	Wald ratio	1	0.0290092	0.350748	0.934085	0.996783	FALSE	NA
ENSG00000131061	ZNF341	2	-0.000905621	0.0484232	0.985079	0.998211	0	Inverse variance weighted	2	-0.00577858	0.122318	0.96232	0.990858	FALSE	NA	Wald ratio	1	0	0.0527312	1	1	TRUE	NA		NA	NA	NA	NA	NA	FALSE	NA
ENSG00000131067	GGT7	2	-0.0583137	0.0177625	0.00102723	0.037542	0	Inverse variance weighted	2	-0.0568223	0.0180847	0.00167787	0.0207974	TRUE	0.0259542		NA	NA	NA	NA	NA	FALSE	NA	Inverse variance weighted	2	-0.0990623	0.0945318	0.294673	0.917162	FALSE	NA
ENSG00000131068	DEFB118	NA	NA	NA	NA	NA	NA	NA	NA	NA	NA	NA	NA	FALSE	NA	Wald ratio	1	0.00811746	0.0477498	0.86501	0.985865	TRUE	NA	NA	NA	NA	NA	NA	NA	FALSE	NA
ENSG00000131069	ACSS2	3	-0.0345565	0.0634913	0.586255	0.919525	31.7553	Inverse variance weighted	2	-0.114356	0.128635	0.374006	0.714869	FALSE	NA	Inverse variance weighted	2	0.0146124	0.0211976	0.490608	0.917176	TRUE	NA	Inverse variance weighted	2	-0.220769	0.179534	0.218819	0.878714	FALSE	NA
ENSG00000131095	GFAP	NA	NA	NA	NA	NA	NA	Wald ratio	1	0.0523022	0.0510569	0.305651	0.652919	TRUE	NA	NA	NA	NA	NA	NA	NA	FALSE	NA	NA	NA	NA	NA	NA	NA	FALSE	NA
ENSG00000131096	PYY	NA	NA	NA	NA	NA	NA	NA	NA	NA	NA	NA	NA	FALSE	NA	Wald ratio	1	-0.0435098	0.0516084	0.399185	0.892155	TRUE	NA	NA	NA	NA	NA	NA	NA	FALSE	NA
ENSG00000131097	HIGD1B	NA	NA	NA	NA	NA	NA	Wald ratio	1	0.0570273	0.0749501	0.446735	0.769597	TRUE	NA	NA	NA	NA	NA	NA	NA	FALSE	NA	NA	NA	NA	NA	NA	NA	FALSE	NA
ENSG00000131100	ATP6V1E1	2	-0.0043419	0.0101138	0.667702	0.936998	0	Inverse variance weighted	2	-0.00371305	0.0102424	0.716967	0.912588	TRUE	NA		NA	NA	NA	NA	NA	FALSE	NA	Inverse variance weighted	3	-0.0289104	0.0640202	0.65157	0.978556	FALSE	NA
ENSG00000131115	ZNF227	3	-0.0341843	0.0292721	0.242883	0.775188	0	Wald ratio	1	-0.0461366	0.0379345	0.223903	0.560648	TRUE	NA	Wald ratio	1	0.00490606	0.0550569	0.928995	0.991777	TRUE	NA	Inverse variance weighted	2	-0.0664515	0.0838449	0.428039	0.953827	FALSE	NA
ENSG00000131116	ZNF428	2	0.0360026	0.0492927	0.465156	0.886242	0	Wald ratio	1	0.0401527	0.0499461	0.421442	0.750648	TRUE	NA		NA	NA	NA	NA	NA	FALSE	NA	Inverse variance weighted	2	-0.11951	0.305739	0.69588	0.982882	FALSE	NA
ENSG00000131126	TEX101	2	0.0012543	0.0165197	0.939477	0.989088	0	Inverse variance weighted	3	0.0109622	0.0205667	0.594028	0.857829	TRUE	NA		NA	NA	NA	NA	NA	FALSE	NA	Inverse variance weighted	3	-0.0163973	0.0277328	0.554346	0.971271	FALSE	NA
ENSG00000131127	ZNF141	3	0.0493036	0.0580216	0.395466	0.869952	71.329	Wald ratio	1	0.0783611	0.0580953	0.177389	0.500445	TRUE	NA	Wald ratio	1	-0.0450243	0.0379993	0.236067	0.809501	TRUE	NA	Wald ratio	1	0.145768	0.0677138	0.0313415	0.596401	FALSE	0.0835543
ENSG00000131142	CCL25	2	-0.0717374	0.0550832	0.192799	0.724346	0	Wald ratio	1	-0.0538229	0.0705266	0.445369	0.768214	TRUE	NA		NA	NA	NA	NA	NA	FALSE	NA	Inverse variance weighted	2	-0.0997578	0.0882042	0.258061	0.900082	FALSE	NA
ENSG00000131143	COX4I1	2	-0.021129	0.0233547	0.365625	0.858737	0	Inverse variance weighted	3	-0.0298508	0.0260243	0.251365	0.594077	TRUE	NA	Wald ratio	1	0.0149606	0.0529377	0.777477	0.977329	TRUE	NA		NA	NA	NA	NA	NA	FALSE	NA
ENSG00000131148	EMC8	3	-0.00657765	0.0190413	0.729762	0.948996	0	Inverse variance weighted	3	-0.0492604	0.062468	0.430363	0.757227	FALSE	NA	Wald ratio	1	-0.00309366	0.02133	0.884681	0.987508	TRUE	NA	Inverse variance weighted	2	0.00421752	0.0573664	0.941393	0.997116	FALSE	NA
ENSG00000131149	GSE1	2	0.0170428	0.0370651	0.645654	0.933246	0	Inverse variance weighted	2	0.0199786	0.0390143	0.608591	0.866256	TRUE	NA		NA	NA	NA	NA	NA	FALSE	NA	Inverse variance weighted	2	-0.0101552	0.118748	0.931849	0.996046	FALSE	NA
ENSG00000131153	GINS2	3	-0.0386005	0.0167225	0.0209826	0.262164	25.3426	Inverse variance weighted	4	-0.0559644	0.0153005	0.000254497	0.00456369	TRUE	0.0617242	Inverse variance weighted	2	-0.00952669	0.0321802	0.767198	0.977329	TRUE	NA	Inverse variance weighted	2	-0.0189096	0.0345856	0.584552	0.973247	FALSE	NA
ENSG00000131165	CHMP1A	3	-0.0203088	0.0242373	0.402078	0.871992	0.19064	Inverse variance weighted	3	-0.00140294	0.0315003	0.964476	0.991512	FALSE	NA	Wald ratio	1	-0.0235716	0.0397622	0.553305	0.930994	TRUE	NA	Inverse variance weighted	4	-0.26852	0.12113	0.0266369	0.578202	FALSE	0.331903
ENSG00000131183	SLC34A1	NA	NA	NA	NA	NA	NA	NA	NA	NA	NA	NA	NA	FALSE	NA	NA	NA	NA	NA	NA	NA	FALSE	NA	Wald ratio	1	-0.0176912	0.130181	0.891902	0.995669	FALSE	NA
ENSG00000131187	F12	2	0.0517199	0.0766143	0.499632	0.898276	76.7272	Wald ratio	1	0.122871	0.0433071	0.00455098	0.0457542	TRUE	0.0347914		NA	NA	NA	NA	NA	FALSE	NA	Inverse variance weighted	3	-0.0307767	0.0601555	0.608917	0.973247	FALSE	NA
ENSG00000131196	NFATC1	2	0.0466422	0.0279494	0.0951557	0.556888	0	Inverse variance weighted	3	0.0270724	0.0468347	0.563236	0.841898	FALSE	NA		NA	NA	NA	NA	NA	FALSE	NA	Inverse variance weighted	4	0.0574664	0.0348316	0.0989769	0.768073	FALSE	NA
ENSG00000131203	IDO1	2	-0.00620276	0.0157065	0.692905	0.940417	0	Inverse variance weighted	3	-0.0114833	0.0166034	0.489176	0.796752	TRUE	NA		NA	NA	NA	NA	NA	FALSE	NA	Inverse variance weighted	3	0.03875	0.0484438	0.423771	0.953286	FALSE	NA
ENSG00000131236	CAP1	3	0.046628	0.0261492	0.0745619	0.497893	0	Inverse variance weighted	3	0.00897008	0.0620925	0.885135	0.968595	FALSE	NA	Wald ratio	1	0.0570315	0.0328024	0.0820987	0.619914	TRUE	NA	Inverse variance weighted	2	0.0469887	0.060444	0.436927	0.956854	FALSE	NA
ENSG00000131238	PPT1	3	0.000776629	0.0084443	0.926721	0.987295	0	Inverse variance weighted	5	-0.00485725	0.0166703	0.770768	0.934718	FALSE	NA	Wald ratio	1	-0.00534364	0.0178807	0.765054	0.9768	TRUE	NA	Inverse variance weighted	4	0.00617763	0.0117058	0.59768	0.973247	FALSE	NA
ENSG00000131242	RAB11FIP4	3	-0.0264709	0.0162318	0.102933	0.569985	0	Inverse variance weighted	7	-0.0260372	0.0172648	0.131526	0.424384	FALSE	NA	Wald ratio	1	-0.0314018	0.0610851	0.607206	0.943942	TRUE	NA	Inverse variance weighted	2	-0.0272429	0.0761176	0.720414	0.985407	FALSE	NA
ENSG00000131323	TRAF3	3	0.023942	0.0578635	0.679045	0.939504	83	Inverse variance weighted	3	0.0595012	0.0257412	0.0208044	0.133609	FALSE	0.020528	Wald ratio	1	-0.0940271	0.0467479	0.0442871	0.518596	TRUE	0.0144511	Inverse variance weighted	2	0.105339	0.05365	0.049594	0.652589	FALSE	0.0426261
ENSG00000131351	HAUS8	3	-0.009071	0.0123117	0.461258	0.885609	10.7466	Inverse variance weighted	2	-0.0170342	0.0123964	0.169405	0.486655	TRUE	NA	Wald ratio	1	0.0296842	0.0290245	0.306437	0.844001	TRUE	NA	Inverse variance weighted	3	-0.0158286	0.0311035	0.610821	0.973247	FALSE	NA
ENSG00000131355	EMR3	2	0.00892622	0.0358487	0.803363	0.964346	29.3013	Inverse variance weighted	4	0.0248858	0.0132662	0.0606724	0.268529	TRUE	NA		NA	NA	NA	NA	NA	FALSE	NA	Inverse variance weighted	3	-0.0715979	0.0800339	0.371004	0.943306	FALSE	NA
ENSG00000131368	MRPS25	3	-0.00627581	0.0195939	0.748746	0.951503	0	Inverse variance weighted	3	0.00668171	0.0250021	0.789279	0.939382	FALSE	NA	Wald ratio	1	-0.0271469	0.0319516	0.395534	0.891158	TRUE	NA	Inverse variance weighted	2	-0.0174776	0.198267	0.929756	0.995669	FALSE	NA
ENSG00000131370	SH3BP5	3	-0.0281547	0.0177189	0.112068	0.589261	0	Inverse variance weighted	3	-0.0292227	0.0303743	0.336005	0.682457	FALSE	NA	Wald ratio	1	-0.038982	0.0243638	0.109599	0.67103	TRUE	NA	Inverse variance weighted	3	0.0184102	0.0489949	0.707097	0.983769	FALSE	NA
ENSG00000131373	HACL1	3	-0.00701908	0.0195031	0.718925	0.947124	0	Inverse variance weighted	2	0.00685062	0.0281734	0.807882	0.944553	TRUE	NA	Wald ratio	1	-0.0398242	0.0366085	0.276667	0.831636	TRUE	NA	Inverse variance weighted	3	0.00422357	0.0400643	0.916043	0.995669	FALSE	NA
ENSG00000131374	TBC1D5	3	-0.0217514	0.0529971	0.681494	0.939504	77.5892	Wald ratio	1	-0.112067	0.0498077	0.0244489	0.149356	TRUE	0.0667424	Wald ratio	1	0.0602168	0.0266285	0.0237367	0.445144	TRUE	0.0511472	Inverse variance weighted	3	-0.0345933	0.0560993	0.53747	0.967931	FALSE	NA
ENSG00000131375	CAPN7	3	-0.00306116	0.0800735	0.969505	0.995709	59.0033	Wald ratio	1	0.0908263	0.0908263	0.317311	0.662831	TRUE	NA	Wald ratio	1	-0.102819	0.0401804	0.0104993	0.357284	TRUE	0.0298233	Inverse variance weighted	3	0.116317	0.169104	0.49155	0.964591	FALSE	NA
ENSG00000131378	RFTN1	3	-0.0276082	0.0269263	0.30521	0.822997	34.4746	Inverse variance weighted	3	0.00313497	0.0271634	0.908119	0.974308	FALSE	NA	Inverse variance weighted	2	-0.0563024	0.0287929	0.0505328	0.545165	TRUE	NA	Wald ratio	1	-0.0597555	0.110457	0.588519	0.973247	FALSE	NA
ENSG00000131379	C3orf20	2	-0.022514	0.024031	0.348824	0.849768	72.2607	Inverse variance weighted	2	-0.0481643	0.0199318	0.0156723	0.110302	TRUE	0.0539421	Wald ratio	1	0	0.0156914	1	1	TRUE	NA		NA	NA	NA	NA	NA	FALSE	NA
ENSG00000131381	ZFYVE20	3	-0.0105805	0.0248218	0.669919	0.937809	26.1105	Inverse variance weighted	2	0.0104658	0.0231228	0.650824	0.885024	TRUE	NA	Wald ratio	1	-0.0627914	0.0414821	0.130102	0.70303	TRUE	NA	Inverse variance weighted	2	0.00346068	0.0588591	0.953115	0.997435	FALSE	NA
ENSG00000131386	GALNT15	NA	NA	NA	NA	NA	NA	NA	NA	NA	NA	NA	NA	FALSE	NA	Wald ratio	1	0.00207773	0.0565141	0.970673	0.997396	TRUE	NA	NA	NA	NA	NA	NA	NA	FALSE	NA
ENSG00000131389	SLC6A6	2	0.00670524	0.0121743	0.581792	0.918307	0	Inverse variance weighted	2	0.00700267	0.0122258	0.566793	0.844704	TRUE	NA		NA	NA	NA	NA	NA	FALSE	NA	Inverse variance weighted	2	-0.0284178	0.132854	0.830623	0.993456	FALSE	NA
ENSG00000131398	KCNC3	3	0.012812	0.0317045	0.686135	0.939723	40.2496	Wald ratio	1	-0.0437256	0.0396581	0.270217	0.61648	TRUE	NA	Wald ratio	1	0.0283522	0.0399169	0.47753	0.914235	TRUE	NA	Wald ratio	1	0.0654455	0.04852	0.177389	0.856561	FALSE	NA
ENSG00000131400	NAPSA	3	0.0121068	0.0154332	0.43277	0.881991	0	Wald ratio	1	0.0174714	0.0174714	0.317311	0.662831	TRUE	NA	Wald ratio	1	0.0100165	0.0506894	0.843354	0.982784	TRUE	NA	Wald ratio	1	-0.0193264	0.0433055	0.655394	0.978556	FALSE	NA
ENSG00000131401	NAPSB	2	0.00150706	0.00692053	0.827611	0.970503	0	Inverse variance weighted	3	0.00202078	0.00705962	0.774691	0.935473	FALSE	NA		NA	NA	NA	NA	NA	FALSE	NA	Inverse variance weighted	3	-0.0111459	0.0350361	0.75039	0.987065	FALSE	NA
ENSG00000131408	NR1H2	2	0.00646922	0.0404742	0.873011	0.979122	13.2959	Wald ratio	1	-0.0439952	0.0610545	0.471163	0.785381	TRUE	NA	Wald ratio	1	0.038931	0.0472733	0.410207	0.892155	TRUE	NA		NA	NA	NA	NA	NA	FALSE	NA
ENSG00000131409	LRRC4B	NA	NA	NA	NA	NA	NA	Inverse variance weighted	2	0.057738	0.0286001	0.0435078	0.219038	TRUE	0.0463505	NA	NA	NA	NA	NA	NA	FALSE	NA	NA	NA	NA	NA	NA	NA	FALSE	NA
ENSG00000131435	PDLIM4	NA	NA	NA	NA	NA	NA	NA	NA	NA	NA	NA	NA	FALSE	NA	Wald ratio	1	-0.0213361	0.0270458	0.430177	0.896168	TRUE	NA	NA	NA	NA	NA	NA	NA	FALSE	NA
ENSG00000131437	KIF3A	2	-0.0130326	0.0666761	0.845032	0.974657	0	Inverse variance weighted	2	-0.0345696	0.0882601	0.695295	0.905482	FALSE	NA		NA	NA	NA	NA	NA	FALSE	NA	Wald ratio	1	0.0155988	0.101763	0.878174	0.995582	FALSE	NA
ENSG00000131446	MGAT1	3	-0.0348594	0.0189362	0.0656382	0.469228	0	Inverse variance weighted	3	-0.0416585	0.0226186	0.0655068	0.28099	FALSE	NA	Wald ratio	1	-0.0113479	0.0395721	0.774292	0.977329	TRUE	NA	Inverse variance weighted	4	-0.043677	0.0715121	0.541356	0.968927	FALSE	NA
ENSG00000131459	GFPT2	2	0.00133587	0.0260329	0.959075	0.994249	0	Inverse variance weighted	2	-0.0024637	0.0359483	0.94536	0.986965	TRUE	NA		NA	NA	NA	NA	NA	FALSE	NA	Inverse variance weighted	2	0.00552585	0.03775	0.883621	0.995669	FALSE	NA
ENSG00000131467	PSME3	NA	NA	NA	NA	NA	NA	NA	NA	NA	NA	NA	NA	FALSE	NA	NA	NA	NA	NA	NA	NA	FALSE	NA	Inverse variance weighted	3	0.20096	0.127815	0.115887	0.785108	FALSE	NA
ENSG00000131469	RPL27	2	-0.0283863	0.0128463	0.0271272	0.299219	0		NA	NA	NA	NA	NA	FALSE	NA	Wald ratio	1	-0.0262879	0.0130816	0.0444816	0.518596	TRUE	0.0412449	Inverse variance weighted	4	-0.0851456	0.0680351	0.210754	0.874771	FALSE	NA
ENSG00000131470	PSMC3IP	3	0.152133	0.138657	0.272559	0.798621	95.3598	Wald ratio	1	0.416889	0.0465674	3.47896e-19	2.31824e-16	TRUE	0.986397	Wald ratio	1	-0.0452287	0.0513293	0.378238	0.881462	TRUE	NA	Inverse variance weighted	2	0.081713	0.0578866	0.158066	0.83829	FALSE	NA
ENSG00000131471	AOC3	NA	NA	NA	NA	NA	NA	NA	NA	NA	NA	NA	NA	FALSE	NA	NA	NA	NA	NA	NA	NA	FALSE	NA	Inverse variance weighted	2	0.101718	0.167071	0.542638	0.969743	FALSE	NA
ENSG00000131473	ACLY	3	0.0308868	0.0218387	0.15727	0.669615	0	Wald ratio	1	0.0322376	0.0250737	0.198543	0.528612	TRUE	NA	Wald ratio	1	0.0330355	0.0459138	0.471825	0.912307	TRUE	NA	Inverse variance weighted	4	-0.0688021	0.177391	0.698122	0.982882	FALSE	NA
ENSG00000131480	AOC2	2	-0.0224976	0.0826852	0.785555	0.962639	24.3971	Wald ratio	1	-0.0987719	0.0964202	0.305651	0.652919	TRUE	NA		NA	NA	NA	NA	NA	FALSE	NA	Inverse variance weighted	3	0.0671373	0.107301	0.531517	0.967011	FALSE	NA
ENSG00000131484		2	-0.0378724	0.015116	0.0122295	0.194161	0	Inverse variance weighted	2	-0.0343525	0.0181176	0.0579483	0.260774	FALSE	NA		NA	NA	NA	NA	NA	FALSE	NA	Inverse variance weighted	3	-0.0459347	0.0274203	0.093893	0.756629	FALSE	NA
ENSG00000131495	NDUFA2	3	0.0199416	0.0188275	0.289521	0.813566	6.93813	Inverse variance weighted	4	0.00996075	0.0254882	0.695946	0.905911	FALSE	NA	Wald ratio	1	0.0452215	0.0264301	0.0870843	0.629084	TRUE	NA	Inverse variance weighted	3	-0.0811763	0.0730106	0.266206	0.903283	FALSE	NA
ENSG00000131503	ANKHD1	NA	NA	NA	NA	NA	NA	NA	NA	NA	NA	NA	NA	FALSE	NA	NA	NA	NA	NA	NA	NA	FALSE	NA	Wald ratio	1	-0.154053	0.186805	0.409556	0.948096	FALSE	NA
ENSG00000131504	DIAPH1	2	0.0311046	0.0576158	0.589291	0.920542	0	Wald ratio	1	0.0312194	0.0581327	0.591242	0.857137	TRUE	NA		NA	NA	NA	NA	NA	FALSE	NA	Inverse variance weighted	2	0.0247374	0.433028	0.954444	0.997435	FALSE	NA
ENSG00000131507	NDFIP1	3	-0.00319569	0.0158774	0.840485	0.973719	0	Inverse variance weighted	3	-0.00188052	0.0179875	0.916736	0.97663	TRUE	NA	Wald ratio	1	-0.0430383	0.0461441	0.350979	0.867027	TRUE	NA	Inverse variance weighted	2	0.0328397	0.049601	0.507921	0.967011	FALSE	NA
ENSG00000131558	EXOC4	3	0.00572633	0.0203576	0.77849	0.961288	29.6446	Inverse variance weighted	4	0.0456924	0.045705	0.317443	0.662929	FALSE	NA	Inverse variance weighted	2	-0.0130095	0.0139844	0.352224	0.867935	TRUE	NA	Inverse variance weighted	3	0.0338917	0.0408982	0.407283	0.948096	FALSE	NA
ENSG00000131584	ACAP3	2	0.0545749	0.0989378	0.581217	0.918307	60.0541	Wald ratio	1	0.137865	0.0679475	0.0424598	0.216047	TRUE	0.0757304		NA	NA	NA	NA	NA	FALSE	NA	Inverse variance weighted	2	-0.062951	0.107201	0.557053	0.971753	FALSE	NA
ENSG00000131591	C1orf159	2	0.0518035	0.0719656	0.471625	0.888721	70.9536	Inverse variance weighted	2	-0.00711531	0.0316708	0.82224	0.947216	FALSE	NA		NA	NA	NA	NA	NA	FALSE	NA	Inverse variance weighted	2	0.139705	0.0725137	0.0540297	0.667569	FALSE	NA
ENSG00000131626	PPFIA1	3	-0.00267099	0.00752806	0.722736	0.948001	0	Inverse variance weighted	4	-0.00407755	0.00772789	0.597748	0.860219	FALSE	NA	Wald ratio	1	0.0245182	0.0361539	0.49767	0.919854	TRUE	NA	Inverse variance weighted	3	0.0176006	0.0858353	0.837533	0.993456	FALSE	NA
ENSG00000131634	TMEM204	3	0.0146172	0.00729876	0.0452091	0.388677	0.512559	Inverse variance weighted	6	0.0145921	0.00775139	0.0597668	0.265792	TRUE	NA	Wald ratio	1	0.0578769	0.0331779	0.0810816	0.618296	TRUE	NA	Inverse variance weighted	2	-0.00703756	0.0235734	0.765293	0.987809	FALSE	NA
ENSG00000131650	KREMEN2	2	0.0603708	0.0366712	0.0997076	0.563791	0	Wald ratio	1	0.0468114	0.0685453	0.494653	0.800197	TRUE	NA		NA	NA	NA	NA	NA	FALSE	NA	Wald ratio	1	0.0658079	0.0434052	0.129487	0.801498	FALSE	NA
ENSG00000131652	THOC6	2	0.0353619	0.0920087	0.700732	0.943741	0	Inverse variance weighted	2	0.0014784	0.0986496	0.988043	0.995995	FALSE	NA		NA	NA	NA	NA	NA	FALSE	NA	Wald ratio	1	0.26191	0.255083	0.304532	0.918702	FALSE	NA
ENSG00000131669	NINJ1	2	-0.0608275	0.0869506	0.484199	0.890783	79.0639	Inverse variance weighted	4	0.00993613	0.00991363	0.316213	0.662831	TRUE	NA		NA	NA	NA	NA	NA	FALSE	NA	Inverse variance weighted	3	-0.167668	0.0806575	0.0376391	0.613717	FALSE	0.0264713
ENSG00000131686	CA6	2	-0.00020473	0.0103116	0.98416	0.998211	0	Inverse variance weighted	5	-0.00526313	0.0117941	0.655416	0.886631	TRUE	NA		NA	NA	NA	NA	NA	FALSE	NA	Inverse variance weighted	3	0.016207	0.021244	0.445523	0.957517	FALSE	NA
ENSG00000131697	NPHP4	3	-0.00664579	0.0102407	0.516364	0.90385	0.0336362	Inverse variance weighted	4	-0.00831327	0.0117645	0.479792	0.791136	TRUE	NA	Wald ratio	1	0.0458437	0.0433085	0.289811	0.83818	TRUE	NA	Inverse variance weighted	3	-0.0155731	0.0236542	0.510303	0.967011	FALSE	NA
ENSG00000131711	MAP1B	2	-0.0593159	0.0361177	0.100529	0.566115	52.4734	Inverse variance weighted	2	-0.114934	0.0525109	0.0286143	0.164904	TRUE	0.00724293	Wald ratio	1	-0.0358614	0.0146346	0.0142678	0.38731	TRUE	0.0979714		NA	NA	NA	NA	NA	FALSE	NA
ENSG00000131730	CKMT2	NA	NA	NA	NA	NA	NA	Wald ratio	1	-0.00883617	0.0257052	0.731034	0.920228	TRUE	NA	NA	NA	NA	NA	NA	NA	FALSE	NA	NA	NA	NA	NA	NA	NA	FALSE	NA
ENSG00000131732	ZCCHC9	3	0.0519071	0.060209	0.388624	0.868526	70.1142	Inverse variance weighted	2	0.184669	0.074517	0.013204	0.0985511	FALSE	0.0654501	Inverse variance weighted	2	-0.0175918	0.0245757	0.474101	0.913706	TRUE	NA	Inverse variance weighted	2	0.0309312	0.0745756	0.678315	0.978864	FALSE	NA
ENSG00000131746	TNS4	2	-0.00617965	0.0405746	0.878948	0.98108	0	Wald ratio	1	0.00614046	0.0567993	0.91391	0.975013	TRUE	NA		NA	NA	NA	NA	NA	FALSE	NA	Wald ratio	1	-0.0190178	0.0579812	0.742912	0.987065	FALSE	NA
ENSG00000131748	STARD3	3	0.0151164	0.0264845	0.568159	0.916111	0	Inverse variance weighted	2	0.0389129	0.0839273	0.642898	0.883098	FALSE	NA	Wald ratio	1	0.00475726	0.0317151	0.880765	0.987318	TRUE	NA	Inverse variance weighted	4	0.0390207	0.0587717	0.50673	0.967011	FALSE	NA
ENSG00000131759	RARA	2	-0.0328257	0.1207	0.785652	0.962639	34.4926	Inverse variance weighted	2	0.040008	0.0838638	0.63332	0.879784	FALSE	NA		NA	NA	NA	NA	NA	FALSE	NA	Inverse variance weighted	2	-0.232849	0.204298	0.25439	0.899667	FALSE	NA
ENSG00000131771	PPP1R1B	2	0.0591594	0.0578133	0.306174	0.823343	87.643	Wald ratio	1	0.119524	0.0334153	0.000347662	0.00592199	TRUE	0.307035		NA	NA	NA	NA	NA	FALSE	NA	Inverse variance weighted	4	0.00378931	0.0232072	0.870297	0.994394	FALSE	NA
ENSG00000131773	KHDRBS3	2	-0.0121225	0.0384498	0.752549	0.953015	0	Wald ratio	1	-0.0161501	0.043836	0.712559	0.912025	TRUE	NA		NA	NA	NA	NA	NA	FALSE	NA	Wald ratio	1	0.00131248	0.0800614	0.986921	0.998833	FALSE	NA
ENSG00000131778	CHD1L	3	0.00127527	0.0122915	0.917366	0.986546	0	Inverse variance weighted	2	-6.24922e-05	0.0129221	0.996141	0.999381	TRUE	NA	Wald ratio	1	0.019201	0.0417621	0.645681	0.953264	TRUE	NA	Inverse variance weighted	3	-0.0385918	0.132626	0.771066	0.988867	FALSE	NA
ENSG00000131781	FMO5	3	0.0370515	0.0116108	0.00141725	0.0477324	0	Inverse variance weighted	3	0.0404995	0.0125089	0.00120516	0.0161649	TRUE	0.325822	Wald ratio	1	0.0249182	0.0333521	0.454987	0.905076	TRUE	NA	Inverse variance weighted	2	-0.0499612	0.0884254	0.572068	0.972767	FALSE	NA
ENSG00000131788	PIAS3	2	0.00310165	0.0885377	0.972054	0.995709	0	Wald ratio	1	0.00538837	0.114952	0.962613	0.990858	TRUE	NA		NA	NA	NA	NA	NA	FALSE	NA	Wald ratio	1	-0.000233313	0.138821	0.998659	1	FALSE	NA
ENSG00000131791	PRKAB2	3	0.0051238	0.013741	0.709235	0.945663	0	Inverse variance weighted	2	-0.00213912	0.0161648	0.894722	0.970734	FALSE	NA	Inverse variance weighted	2	0.0356326	0.0264982	0.178716	0.758155	TRUE	NA	Inverse variance weighted	2	-0.343092	0.149141	0.0214225	0.549672	FALSE	0.0485845
ENSG00000131795	RBM8A	NA	NA	NA	NA	NA	NA	Wald ratio	1	-0.0113183	0.0390482	0.771927	0.934849	TRUE	NA	NA	NA	NA	NA	NA	NA	FALSE	NA	NA	NA	NA	NA	NA	NA	FALSE	NA
ENSG00000131797	CLUHP3	2	0.0159065	0.0101232	0.116114	0.600298	0	Inverse variance weighted	4	0.0121248	0.0118332	0.305532	0.652919	FALSE	NA		NA	NA	NA	NA	NA	FALSE	NA	Inverse variance weighted	3	0.0262276	0.0195492	0.179719	0.856872	FALSE	NA
ENSG00000131844	MCCC2	3	-0.0496216	0.0346071	0.151614	0.659771	0.0695244	Wald ratio	1	-0.065208	0.0575863	0.257486	0.600924	TRUE	NA	Wald ratio	1	-0.00115656	0.0520451	0.982271	0.998706	TRUE	NA	Inverse variance weighted	2	-0.129577	0.0778741	0.096127	0.760074	FALSE	NA
ENSG00000131845	ZNF304	3	0.0169827	0.0342659	0.620166	0.926353	58.3905	Inverse variance weighted	6	-0.0306909	0.0300347	0.306853	0.65436	FALSE	NA	Wald ratio	1	0.0143327	0.0352585	0.684372	0.962602	TRUE	NA	Inverse variance weighted	2	0.100112	0.0532984	0.0603369	0.684391	FALSE	NA
ENSG00000131848	ZSCAN5A	2	-0.00875623	0.0357648	0.806589	0.965489	0	Inverse variance weighted	2	0.0319918	0.0576974	0.579254	0.851829	TRUE	NA	Wald ratio	1	-0.0341829	0.0455773	0.453255	0.904307	TRUE	NA		NA	NA	NA	NA	NA	FALSE	NA
ENSG00000131849	ZNF132	3	0.00781893	0.00763591	0.30585	0.823148	0	Inverse variance weighted	4	0.0151263	0.00997058	0.129243	0.420607	TRUE	NA	Wald ratio	1	0.00255168	0.0120625	0.832467	0.982547	TRUE	NA	Wald ratio	1	-0.162699	0.067608	0.016106	0.506635	FALSE	0.0621298
ENSG00000131871	VIMP	2	0.00732983	0.0217053	0.735591	0.948996	0	Wald ratio	1	0.0128099	0.0277549	0.644412	0.883098	TRUE	NA	Inverse variance weighted	2	-0.00129879	0.0348269	0.970252	0.997396	TRUE	NA		NA	NA	NA	NA	NA	FALSE	NA
ENSG00000131873	CHSY1	3	0.00350003	0.0102918	0.733796	0.948996	0.760197	Inverse variance weighted	5	0.00500356	0.0107023	0.640126	0.882551	FALSE	NA	Wald ratio	1	0.0252796	0.0353112	0.474047	0.913706	TRUE	NA	Inverse variance weighted	3	-0.068548	0.0491449	0.163071	0.845537	FALSE	NA
ENSG00000131876	SNRPA1	2	-0.026428	0.0380972	0.48787	0.892628	0	Wald ratio	1	-0.0340232	0.0473895	0.472789	0.786286	TRUE	NA		NA	NA	NA	NA	NA	FALSE	NA	Inverse variance weighted	3	-0.0125508	0.0640567	0.844663	0.993495	FALSE	NA
ENSG00000131885	KRT17P1	2	0.0137819	0.0193764	0.476917	0.889378	0	Inverse variance weighted	6	0.0168634	0.021719	0.437492	0.761805	FALSE	NA		NA	NA	NA	NA	NA	FALSE	NA	Inverse variance weighted	4	0.00176391	0.0428917	0.967197	0.997435	FALSE	NA
ENSG00000131899	LLGL1	3	0.00507447	0.0301192	0.866206	0.97767	0	Inverse variance weighted	2	0.0513414	0.0615961	0.404553	0.738921	TRUE	NA	Wald ratio	1	-0.00547366	0.0363252	0.880224	0.987318	TRUE	NA	Wald ratio	1	-0.0468426	0.111173	0.673501	0.978864	FALSE	NA
ENSG00000131931	THAP1	3	-0.0069872	0.0322239	0.828339	0.970615	0	Inverse variance weighted	2	0.0125556	0.050068	0.801991	0.94345	TRUE	NA	Wald ratio	1	-0.0380331	0.0454421	0.402617	0.892155	TRUE	NA	Inverse variance weighted	2	0.0836537	0.111902	0.454724	0.959872	FALSE	NA
ENSG00000131941	RHPN2	3	-0.00707207	0.0262628	0.787713	0.963277	43.6861	Inverse variance weighted	4	-0.0393263	0.019705	0.0459608	0.226997	TRUE	1.7612e-06	Wald ratio	1	0.0251649	0.0384663	0.512979	0.921522	TRUE	NA	Inverse variance weighted	2	0.0314725	0.0507818	0.535416	0.967931	FALSE	NA
ENSG00000131943	C19orf12	3	0.00042157	0.0121891	0.97241	0.995709	0.298514	Inverse variance weighted	6	0.000847994	0.015664	0.956826	0.990547	FALSE	NA	Wald ratio	1	-0.0126846	0.0200976	0.527944	0.922998	TRUE	NA	Inverse variance weighted	2	0.140074	0.0675634	0.0381509	0.618442	FALSE	0.0428617
ENSG00000131944	C19orf40	3	0.0129937	0.018373	0.479431	0.889786	73.8344	Inverse variance weighted	5	-0.0154633	0.00897536	0.084914	0.327071	TRUE	NA	Wald ratio	1	0.0313834	0.0260253	0.227863	0.796846	TRUE	NA	Inverse variance weighted	2	0.0352991	0.0166533	0.0340361	0.606078	FALSE	0.0260656
ENSG00000131966	ACTR10	2	-0.0315584	0.00901498	0.000464108	0.021254	0	Inverse variance weighted	3	-0.0320841	0.00910401	0.000424805	0.00693806	TRUE	0.970123		NA	NA	NA	NA	NA	FALSE	NA	Inverse variance weighted	2	-0.00507242	0.0646168	0.93743	0.997116	FALSE	NA
ENSG00000131969	ABHD12B	NA	NA	NA	NA	NA	NA	Inverse variance weighted	3	-0.000753965	0.0139732	0.956969	0.990557	FALSE	NA	NA	NA	NA	NA	NA	NA	FALSE	NA	NA	NA	NA	NA	NA	NA	FALSE	NA
ENSG00000131979	GCH1	2	0.0213671	0.00978774	0.0290322	0.310171	0	Inverse variance weighted	3	0.021243	0.00990909	0.0320499	0.178033	TRUE	0.00751366		NA	NA	NA	NA	NA	FALSE	NA	Inverse variance weighted	3	0.0263417	0.0627331	0.674557	0.978864	FALSE	NA
ENSG00000131981	LGALS3	3	0.0289879	0.0339955	0.393827	0.869952	13.5236	Wald ratio	1	-0.0427186	0.0621361	0.491768	0.797931	TRUE	NA	Wald ratio	1	0.0545179	0.0357293	0.127044	0.700239	TRUE	NA	Inverse variance weighted	4	0.0528601	0.0974038	0.587343	0.973247	FALSE	NA
ENSG00000132000	PODNL1	NA	NA	NA	NA	NA	NA	Wald ratio	1	-0.112234	0.0673405	0.0955807	0.350877	TRUE	NA	NA	NA	NA	NA	NA	NA	FALSE	NA	NA	NA	NA	NA	NA	NA	FALSE	NA
ENSG00000132002	DNAJB1	2	0.0049889	0.0192382	0.795386	0.963561	0	Inverse variance weighted	2	0.00855249	0.0196989	0.664171	0.890139	TRUE	NA		NA	NA	NA	NA	NA	FALSE	NA	Wald ratio	1	-0.0685362	0.0894778	0.443702	0.957517	FALSE	NA
ENSG00000132003	ZSWIM4	3	0.0439436	0.0242621	0.0701094	0.482687	0.181535	Wald ratio	1	0.0452244	0.0288934	0.117532	0.395548	TRUE	NA	Wald ratio	1	0.0222592	0.0455538	0.625099	0.947456	TRUE	NA	Wald ratio	1	0.369713	0.191313	0.0532978	0.665763	FALSE	NA
ENSG00000132004	FBXW9	3	-0.0311027	0.0922945	0.736122	0.948996	87.5801	Wald ratio	1	-0.17647	0.0530057	0.000870745	0.0125049	TRUE	0.0312084	Wald ratio	1	0.136466	0.0536116	0.0109136	0.357522	TRUE	0.0168576	Inverse variance weighted	3	-0.0538651	0.0628855	0.391689	0.947221	FALSE	NA
ENSG00000132010	ZNF20	2	0.0447141	0.0354429	0.207099	0.736472	21.1493	Wald ratio	1	0.0888145	0.0514189	0.0841187	0.326033	TRUE	NA	Wald ratio	1	0.0162291	0.0388645	0.676252	0.961812	TRUE	NA		NA	NA	NA	NA	NA	FALSE	NA
ENSG00000132016	C19orf57	2	0.00834319	0.0445412	0.851414	0.975676	0	Wald ratio	1	-0.0111693	0.0513787	0.827903	0.949408	TRUE	NA		NA	NA	NA	NA	NA	FALSE	NA	Wald ratio	1	0.0673667	0.0893593	0.450918	0.959727	FALSE	NA
ENSG00000132017	DCAF15	2	-0.0238576	0.0739056	0.746838	0.950719	0	Wald ratio	1	-0.0188439	0.0788017	0.811004	0.945194	TRUE	NA		NA	NA	NA	NA	NA	FALSE	NA	Inverse variance weighted	2	-0.0604845	0.212988	0.776425	0.989237	FALSE	NA
ENSG00000132024	CC2D1A	2	-0.0231049	0.0386519	0.549994	0.910277	0	Wald ratio	1	-0.0327566	0.0407245	0.421196	0.75037	TRUE	NA		NA	NA	NA	NA	NA	FALSE	NA	Wald ratio	1	0.0645425	0.122722	0.59894	0.973247	FALSE	NA
ENSG00000132109	TRIM21	3	0.00470903	0.0282883	0.86779	0.978194	0	Inverse variance weighted	2	0.00711473	0.0474721	0.880866	0.96814	FALSE	NA	Wald ratio	1	0.00472218	0.036091	0.895901	0.988667	TRUE	NA	Inverse variance weighted	2	-0.0235059	0.161813	0.884501	0.995669	FALSE	NA
ENSG00000132122	SPATA6	2	-0.0101522	0.0200875	0.613279	0.926346	0	Inverse variance weighted	4	-0.0130433	0.0218099	0.54981	0.834408	FALSE	NA		NA	NA	NA	NA	NA	FALSE	NA	Inverse variance weighted	2	0.00601327	0.051572	0.907177	0.995669	FALSE	NA
ENSG00000132128	LRRC41	3	0.0104122	0.0403433	0.796337	0.963627	0	Wald ratio	1	0.0315467	0.0570267	0.580132	0.851829	TRUE	NA	Inverse variance weighted	2	-0.0214182	0.0586949	0.71518	0.969624	FALSE	NA	Wald ratio	1	0.175097	0.245136	0.475051	0.961931	FALSE	NA
ENSG00000132141	CCT6B	3	-0.00359404	0.0125778	0.775074	0.959919	0	Inverse variance weighted	2	-0.0116818	0.0156872	0.456471	0.775451	TRUE	NA	Inverse variance weighted	2	0.00915968	0.0241039	0.70394	0.968007	FALSE	NA	Wald ratio	1	0.0167573	0.0431823	0.697972	0.982882	FALSE	NA
ENSG00000132142	ACACA	NA	NA	NA	NA	NA	NA	Inverse variance weighted	2	0.0112484	0.0367771	0.759718	0.930429	FALSE	NA	NA	NA	NA	NA	NA	NA	FALSE	NA	NA	NA	NA	NA	NA	NA	FALSE	NA
ENSG00000132155	RAF1	2	0.000391629	0.0232251	0.986546	0.998211	0	Wald ratio	1	-0.00130696	0.0241788	0.956892	0.990547	TRUE	NA		NA	NA	NA	NA	NA	FALSE	NA	Inverse variance weighted	3	0.0206579	0.0835175	0.804639	0.991736	FALSE	NA
ENSG00000132170	PPARG	3	-0.0120091	0.0376903	0.750011	0.951729	55.4808	Inverse variance weighted	4	0.0369124	0.0376691	0.32713	0.675716	FALSE	NA	Wald ratio	1	-0.0588013	0.027286	0.0311618	0.474816	TRUE	0.067186	Inverse variance weighted	2	0.0114375	0.0893696	0.898165	0.995669	FALSE	NA
ENSG00000132182	NUP210	3	0.0337333	0.0370173	0.362145	0.857074	56.9588	Inverse variance weighted	2	0.0772361	0.0147865	1.75634e-07	9.34788e-06	TRUE	0.246442	Wald ratio	1	-0.0192015	0.0485158	0.692269	0.965075	TRUE	NA	Inverse variance weighted	3	-0.00884176	0.0723155	0.902688	0.995669	FALSE	NA
ENSG00000132185	FCRLA	3	0.0176072	0.0197302	0.37218	0.861076	38.8788	Inverse variance weighted	3	0.0486503	0.0264732	0.0661034	0.282436	TRUE	NA	Wald ratio	1	-0.000476683	0.0139827	0.972805	0.997506	TRUE	NA	Wald ratio	1	0.0197374	0.0610919	0.746637	0.987065	FALSE	NA
ENSG00000132196	HSD17B7	3	0.00902998	0.0163543	0.580848	0.918307	48.2571	Inverse variance weighted	2	0.00453792	0.0107132	0.671872	0.894201	TRUE	NA	Inverse variance weighted	2	0.041031	0.0216577	0.058155	0.571124	TRUE	NA	Inverse variance weighted	2	-0.0363205	0.0348138	0.296819	0.918437	FALSE	NA
ENSG00000132199	ENOSF1	3	0.0131143	0.0100259	0.19086	0.723793	0	Inverse variance weighted	3	0.0146475	0.0109644	0.181577	0.506936	TRUE	NA	Wald ratio	1	-0.0222675	0.0411091	0.588048	0.940144	TRUE	NA	Inverse variance weighted	3	0.0209946	0.0310327	0.498702	0.967011	FALSE	NA
ENSG00000132204	LINC00470	NA	NA	NA	NA	NA	NA	Wald ratio	1	-0.0180666	0.0686532	0.792429	0.93958	TRUE	NA	NA	NA	NA	NA	NA	NA	FALSE	NA	NA	NA	NA	NA	NA	NA	FALSE	NA
ENSG00000132205	EMILIN2	3	-0.00410352	0.0191179	0.830046	0.971118	0.00983363	Inverse variance weighted	3	0.00161446	0.0210142	0.938761	0.984672	FALSE	NA	Wald ratio	1	-0.0569225	0.0491604	0.246907	0.820433	TRUE	NA	Inverse variance weighted	3	0.146844	0.130143	0.259182	0.900082	FALSE	NA
ENSG00000132207	SLX1A	NA	NA	NA	NA	NA	NA	NA	NA	NA	NA	NA	NA	FALSE	NA	NA	NA	NA	NA	NA	NA	FALSE	NA	Wald ratio	1	-0.109325	0.121845	0.369587	0.942606	FALSE	NA
ENSG00000132256	TRIM5	3	-0.00206599	0.0111201	0.85261	0.976041	0	Inverse variance weighted	4	-0.00150842	0.0132806	0.90957	0.974453	TRUE	NA	Inverse variance weighted	2	-0.00426888	0.0205397	0.835357	0.982547	TRUE	NA	Inverse variance weighted	3	0.0418926	0.146067	0.774263	0.989171	FALSE	NA
ENSG00000132259	CNGA4	2	0.0267291	0.0225406	0.235695	0.768703	0	Inverse variance weighted	2	0.0292287	0.0237718	0.218864	0.554746	TRUE	NA		NA	NA	NA	NA	NA	FALSE	NA	Wald ratio	1	0.00445496	0.0709611	0.949941	0.997435	FALSE	NA
ENSG00000132274	TRIM22	3	0.0678216	0.0645807	0.293634	0.816199	72.3606	Inverse variance weighted	2	-0.0206798	0.0212063	0.329474	0.677357	TRUE	NA	Wald ratio	1	0.120975	0.059504	0.0420467	0.511042	TRUE	0.0026266	Inverse variance weighted	3	0.194938	0.120665	0.106194	0.778382	FALSE	NA
ENSG00000132275	RRP8	3	-0.00967218	0.0187555	0.606065	0.924577	20.4671	Inverse variance weighted	3	0.00531808	0.0144994	0.713784	0.912025	TRUE	NA	Wald ratio	1	-0.0361892	0.0450519	0.421814	0.894974	TRUE	NA	Inverse variance weighted	4	-0.0510646	0.0444946	0.251109	0.898873	FALSE	NA
ENSG00000132286	TIMM10B	2	0.0235235	0.0217644	0.279774	0.80459	0	Wald ratio	1	0.0233405	0.022757	0.305061	0.652795	TRUE	NA		NA	NA	NA	NA	NA	FALSE	NA	Inverse variance weighted	2	0.025485	0.0745046	0.732307	0.987065	FALSE	NA
ENSG00000132294	EFR3A	3	-0.0194999	0.0457984	0.670271	0.937889	63.1896	Wald ratio	1	0.0323245	0.0323245	0.317311	0.662831	TRUE	NA	Wald ratio	1	-0.0615362	0.0300016	0.0402577	0.511042	TRUE	0.0403455	Wald ratio	1	-0.251292	0.342671	0.463355	0.960908	FALSE	NA
ENSG00000132300	PTCD3	2	-0.015217	0.0349366	0.663156	0.936192	0	Wald ratio	1	0.00208297	0.0947752	0.982465	0.99516	TRUE	NA	Wald ratio	1	-0.0179375	0.0375833	0.633168	0.948725	TRUE	NA		NA	NA	NA	NA	NA	FALSE	NA
ENSG00000132305	IMMT	3	-0.00208587	0.0118891	0.860731	0.97657	0.0152067	Inverse variance weighted	3	-0.00347445	0.0140636	0.804868	0.944553	FALSE	NA	Wald ratio	1	0.0217027	0.026087	0.405447	0.892155	TRUE	NA	Inverse variance weighted	3	-0.0527047	0.0425678	0.215666	0.876208	FALSE	NA
ENSG00000132313	MRPL35	3	0.0157931	0.011701	0.177106	0.704575	0.251963	Inverse variance weighted	3	0.00386234	0.0159482	0.80864	0.944553	FALSE	NA	Inverse variance weighted	2	0.0224785	0.0176995	0.204083	0.778259	TRUE	NA	Inverse variance weighted	2	0.134704	0.0683919	0.0488861	0.651023	FALSE	0.0307878
ENSG00000132321	IQCA1	2	0.0928421	0.0484601	0.0553846	0.431508	0	Wald ratio	1	0.0416735	0.0958491	0.66372	0.889885	TRUE	NA		NA	NA	NA	NA	NA	FALSE	NA	Wald ratio	1	0.110413	0.0561677	0.0493241	0.652589	FALSE	0.0386034
ENSG00000132323	ILKAP	3	-0.0269433	0.0291193	0.354824	0.852695	30.8379	Wald ratio	1	0.0151375	0.0333025	0.649436	0.884741	TRUE	NA	Wald ratio	1	-0.0503793	0.0360308	0.162044	0.740917	TRUE	NA	Inverse variance weighted	2	-0.0872739	0.0689438	0.20556	0.871081	FALSE	NA
ENSG00000132326	PER2	NA	NA	NA	NA	NA	NA	Inverse variance weighted	2	-0.0151971	0.0612632	0.804086	0.944193	TRUE	NA	NA	NA	NA	NA	NA	NA	FALSE	NA	NA	NA	NA	NA	NA	NA	FALSE	NA
ENSG00000132329	RAMP1	2	-0.0238343	0.0149659	0.111255	0.588201	0	Inverse variance weighted	3	-0.0174641	0.0170012	0.304312	0.652319	FALSE	NA		NA	NA	NA	NA	NA	FALSE	NA	Inverse variance weighted	3	-0.0457633	0.0315437	0.146838	0.82368	FALSE	NA
ENSG00000132330	SCLY	2	-0.0120157	0.0349035	0.730654	0.948996	0	Inverse variance weighted	2	-0.00915188	0.0380034	0.809697	0.94492	TRUE	NA		NA	NA	NA	NA	NA	FALSE	NA	Inverse variance weighted	2	-0.0274527	0.0882326	0.755694	0.987065	FALSE	NA
ENSG00000132334	PTPRE	3	0.00559093	0.0128735	0.664072	0.936192	0	Inverse variance weighted	4	0.00204415	0.0137523	0.881837	0.96814	TRUE	NA	Wald ratio	1	0.0223491	0.037958	0.556005	0.931508	TRUE	NA	Wald ratio	1	0.141189	0.13798	0.306187	0.918702	FALSE	NA
ENSG00000132341	RAN	3	0.0303231	0.0299447	0.311234	0.826565	0	Wald ratio	1	0.0311333	0.0412697	0.450617	0.77207	TRUE	NA	Wald ratio	1	0.0172054	0.0469462	0.713998	0.969623	TRUE	NA	Wald ratio	1	0.103974	0.115971	0.369958	0.942606	FALSE	NA
ENSG00000132356	PRKAA1	2	-0.0222477	0.0341445	0.514676	0.90385	0	Inverse variance weighted	2	-0.0390132	0.0500875	0.436038	0.760465	TRUE	NA	Wald ratio	1	-0.00769267	0.0466689	0.869074	0.985946	TRUE	NA		NA	NA	NA	NA	NA	FALSE	NA
ENSG00000132357	CARD6	3	0.037122	0.0248661	0.135471	0.63767	0	Inverse variance weighted	2	0.0299349	0.0311487	0.336536	0.682745	TRUE	NA	Wald ratio	1	0.043695	0.043695	0.317311	0.848381	TRUE	NA	Inverse variance weighted	3	0.100217	0.126151	0.426951	0.95381	FALSE	NA
ENSG00000132359	RAP1GAP2	3	0.0485878	0.0309217	0.116109	0.600298	22.9555	Inverse variance weighted	6	0.0310015	0.0207932	0.135976	0.433454	TRUE	NA	Wald ratio	1	0.109728	0.053809	0.0414285	0.511042	TRUE	0.00206061	Wald ratio	1	-0.039753	0.171307	0.816493	0.992171	FALSE	NA
ENSG00000132361	CLUH	3	-0.00438534	0.0306373	0.886182	0.982693	0	Wald ratio	1	0.0132466	0.0529864	0.802587	0.94345	TRUE	NA	Wald ratio	1	-0.00464421	0.040782	0.909334	0.990403	TRUE	NA	Inverse variance weighted	2	-0.0611353	0.0962601	0.52536	0.967011	FALSE	NA
ENSG00000132376	INPP5K	2	-0.0791869	0.0980353	0.419241	0.879132	68.3648	Inverse variance weighted	3	-0.00775789	0.014493	0.592452	0.857608	FALSE	NA		NA	NA	NA	NA	NA	FALSE	NA	Inverse variance weighted	2	-0.213739	0.114944	0.0629565	0.69287	FALSE	NA
ENSG00000132382	MYBBP1A	2	-0.00199419	0.0267894	0.940661	0.989573	0	Wald ratio	1	-0.00435499	0.0286185	0.87905	0.968012	TRUE	NA		NA	NA	NA	NA	NA	FALSE	NA	Inverse variance weighted	3	0.0147233	0.0761558	0.846699	0.993508	FALSE	NA
ENSG00000132383	RPA1	3	0.0228711	0.0158299	0.148513	0.656297	0	Inverse variance weighted	7	0.0218792	0.0177368	0.217369	0.553439	FALSE	NA	Wald ratio	1	0.0196514	0.0397209	0.620786	0.947451	TRUE	NA	Inverse variance weighted	4	0.0520316	0.0749311	0.487436	0.963742	FALSE	NA
ENSG00000132386	SERPINF1	2	-0.0562372	0.0288462	0.05123	0.415469	0	Wald ratio	1	-0.0542425	0.0320871	0.0909369	0.340584	TRUE	NA		NA	NA	NA	NA	NA	FALSE	NA	Inverse variance weighted	2	-0.0646422	0.0658663	0.326388	0.925291	FALSE	NA
ENSG00000132388	UBE2G1	3	-0.0290765	0.0873969	0.739365	0.949677	85.2507	Inverse variance weighted	2	-0.223939	0.0843326	0.00792091	0.0692311	FALSE	0.010175	Wald ratio	1	0.0175367	0.0287866	0.542395	0.927418	TRUE	NA	Inverse variance weighted	2	0.0905912	0.0662381	0.171418	0.850213	FALSE	NA
ENSG00000132394	EEFSEC	2	0.00870269	0.0264093	0.741754	0.949825	0	Wald ratio	1	0.0059658	0.0271775	0.826251	0.948688	TRUE	NA		NA	NA	NA	NA	NA	FALSE	NA	Wald ratio	1	0.0550727	0.111866	0.622502	0.975519	FALSE	NA
ENSG00000132405	TBC1D14	3	-0.0389172	0.0178822	0.0295319	0.313291	0.0859115	Inverse variance weighted	3	-0.0398761	0.019729	0.04326	0.218318	FALSE	5.2007e-09	Wald ratio	1	0.0303802	0.0550641	0.581137	0.939911	TRUE	NA	Inverse variance weighted	3	-0.123891	0.0645432	0.0549206	0.6676	FALSE	NA
ENSG00000132406	TMEM128	3	0.00960493	0.0376318	0.798542	0.963873	76.83	Inverse variance weighted	2	0.0307942	0.0202911	0.129111	0.42038	TRUE	NA	Wald ratio	1	-0.0611605	0.030438	0.0445005	0.518596	TRUE	0.0358554	Inverse variance weighted	2	0.0721099	0.0482833	0.135313	0.808931	FALSE	NA
ENSG00000132423	COQ3	3	0.0349199	0.0251357	0.164756	0.683163	8.59542e-05	Wald ratio	1	0.110545	0.073387	0.131983	0.42528	TRUE	NA	Wald ratio	1	0.0345071	0.0285059	0.226077	0.795423	TRUE	NA	Wald ratio	1	-0.0463882	0.0775094	0.549516	0.970382	FALSE	NA
ENSG00000132432	SEC61G	NA	NA	NA	NA	NA	NA	Wald ratio	1	0.0245423	0.0962812	0.798799	0.941902	TRUE	NA	NA	NA	NA	NA	NA	NA	FALSE	NA	NA	NA	NA	NA	NA	NA	FALSE	NA
ENSG00000132434	LANCL2	3	-0.0773538	0.026063	0.00299792	0.0795395	0.276633	Inverse variance weighted	2	-0.0877095	0.0337166	0.00928519	0.0773483	TRUE	0.00301166	Wald ratio	1	-0.036159	0.044114	0.412403	0.892155	TRUE	NA	Wald ratio	1	-0.217283	0.107779	0.0438	0.637715	FALSE	0.000958436
ENSG00000132436	FIGNL1	2	-0.0135535	0.0406067	0.738549	0.949426	37.0656	Inverse variance weighted	4	0.0196297	0.038434	0.609535	0.866477	FALSE	NA		NA	NA	NA	NA	NA	FALSE	NA	Inverse variance weighted	2	-0.0632444	0.0533408	0.235753	0.891797	FALSE	NA
ENSG00000132463	GRSF1	3	-0.00870361	0.110078	0.936979	0.98843	91.7191	Inverse variance weighted	3	0.0865624	0.0389067	0.0260898	0.15567	TRUE	0.0513224	Wald ratio	1	0.0923944	0.041094	0.0245529	0.447072	TRUE	0.897688	Inverse variance weighted	2	-0.291857	0.126609	0.0211559	0.549672	FALSE	0.580219
ENSG00000132466	ANKRD17	NA	NA	NA	NA	NA	NA	Wald ratio	1	0.0220783	0.0742633	0.76624	0.932999	TRUE	NA	NA	NA	NA	NA	NA	NA	FALSE	NA	NA	NA	NA	NA	NA	NA	FALSE	NA
ENSG00000132467	UTP3	2	0.128923	0.0561008	0.0215587	0.265674	0	Wald ratio	1	0.225015	0.112112	0.0447425	0.223565	TRUE	0.0144288		NA	NA	NA	NA	NA	FALSE	NA	Wald ratio	1	0.0968231	0.064797	0.13511	0.808604	FALSE	NA
ENSG00000132470	ITGB4	2	0.039733	0.0583012	0.495547	0.896911	0	Wald ratio	1	0.01873	0.0894877	0.834212	0.95225	TRUE	NA		NA	NA	NA	NA	NA	FALSE	NA	Inverse variance weighted	3	0.0552222	0.0768487	0.472398	0.961931	FALSE	NA
ENSG00000132471	WBP2	2	-0.00386813	0.0288321	0.893276	0.983816	0	Inverse variance weighted	4	-0.00704762	0.029062	0.808391	0.944553	TRUE	NA		NA	NA	NA	NA	NA	FALSE	NA	Inverse variance weighted	2	0.194686	0.22966	0.396599	0.947752	FALSE	NA
ENSG00000132475	H3F3B	2	0.0757417	0.0331289	0.0222382	0.270208	0	Wald ratio	1	0.0710923	0.0335033	0.0338418	0.185512	TRUE	0.012274		NA	NA	NA	NA	NA	FALSE	NA	Inverse variance weighted	2	0.280295	0.222224	0.207195	0.871999	FALSE	NA
ENSG00000132478	UNK	NA	NA	NA	NA	NA	NA	Inverse variance weighted	3	-0.0673703	0.0371031	0.0694076	0.291544	FALSE	NA	NA	NA	NA	NA	NA	NA	FALSE	NA	NA	NA	NA	NA	NA	NA	FALSE	NA
ENSG00000132481	TRIM47	2	-0.0032236	0.0422195	0.939138	0.989067	80.0439	Inverse variance weighted	2	0.0346915	0.0182586	0.0574316	0.259923	TRUE	NA		NA	NA	NA	NA	NA	FALSE	NA	Inverse variance weighted	2	-0.0502361	0.0332565	0.1309	0.802659	FALSE	NA
ENSG00000132485	ZRANB2	2	0.0881192	0.0498324	0.077009	0.50286	0	Wald ratio	1	0.0906516	0.0500613	0.0701701	0.293562	TRUE	NA		NA	NA	NA	NA	NA	FALSE	NA	Wald ratio	1	-0.186897	0.521692	0.720155	0.985407	FALSE	NA
ENSG00000132507	EIF5A	2	-0.0315947	0.0123324	0.0104092	0.176143	0	Wald ratio	1	-0.0361137	0.0131954	0.00620321	0.0581865	TRUE	0.0962131	Wald ratio	1	-0.000398504	0.0346698	0.990829	0.999085	TRUE	NA		NA	NA	NA	NA	NA	FALSE	NA
ENSG00000132510	KDM6B	2	0.0410113	0.0654021	0.530618	0.906231	36.6529	Inverse variance weighted	2	0.00847958	0.0201406	0.673741	0.894882	TRUE	NA		NA	NA	NA	NA	NA	FALSE	NA	Inverse variance weighted	2	0.172496	0.128979	0.181094	0.856872	FALSE	NA
ENSG00000132514	CLEC10A	3	-0.00712952	0.0214249	0.73931	0.949677	25.1728	Inverse variance weighted	6	0.0086695	0.013822	0.530512	0.821959	TRUE	NA	Wald ratio	1	-0.0798537	0.0544302	0.142353	0.718572	TRUE	NA	Inverse variance weighted	2	-0.0143095	0.0468074	0.759826	0.987381	FALSE	NA
ENSG00000132517	SLC52A1	2	0.106066	0.110816	0.338501	0.844724	76.3794	Wald ratio	1	0.226159	0.088442	0.0105536	0.0840001	TRUE	0.0531889		NA	NA	NA	NA	NA	FALSE	NA	Inverse variance weighted	2	0.00380987	0.0620951	0.951076	0.997435	FALSE	NA
ENSG00000132518	GUCY2D	2	-0.030231	0.0819742	0.712287	0.945663	82.691	Wald ratio	1	-0.112695	0.0490556	0.0216018	0.137144	TRUE	0.0351598		NA	NA	NA	NA	NA	FALSE	NA	Wald ratio	1	0.0512559	0.0473942	0.279483	0.910952	FALSE	NA
ENSG00000132522	GPS2	NA	NA	NA	NA	NA	NA	NA	NA	NA	NA	NA	NA	FALSE	NA	NA	NA	NA	NA	NA	NA	FALSE	NA	Wald ratio	1	0.00881949	0.156231	0.954982	0.997435	FALSE	NA
ENSG00000132530	XAF1	3	0.00374828	0.0297262	0.899658	0.984615	0	Inverse variance weighted	3	0.0124185	0.0805293	0.877444	0.967327	FALSE	NA	Inverse variance weighted	3	0.0191157	0.0343959	0.578379	0.939403	FALSE	NA	Inverse variance weighted	2	-0.104602	0.0869657	0.229056	0.887144	FALSE	NA
ENSG00000132535	DLG4	NA	NA	NA	NA	NA	NA	NA	NA	NA	NA	NA	NA	FALSE	NA	NA	NA	NA	NA	NA	NA	FALSE	NA	Wald ratio	1	0.00688142	0.15029	0.96348	0.997435	FALSE	NA
ENSG00000132541	HRSP12	3	0.0135046	0.0195241	0.489135	0.893884	0	Inverse variance weighted	2	0.0280946	0.0235676	0.233228	0.571627	FALSE	NA	Wald ratio	1	-0.00682078	0.0427435	0.873216	0.987318	TRUE	NA	Wald ratio	1	-0.0414385	0.0602353	0.491489	0.964591	FALSE	NA
ENSG00000132549	VPS13B	3	-0.0112285	0.064002	0.860734	0.97657	50.8401	Wald ratio	1	-0.112757	0.0741823	0.128511	0.41912	TRUE	NA	Inverse variance weighted	2	0.0436017	0.0343134	0.203839	0.778259	TRUE	NA	Wald ratio	1	0.0477444	0.205795	0.816538	0.992171	FALSE	NA
ENSG00000132561	MATN2	2	0.0222698	0.0166278	0.18047	0.710852	0	Inverse variance weighted	4	0.018722	0.0220558	0.395967	0.733423	FALSE	NA		NA	NA	NA	NA	NA	FALSE	NA	Inverse variance weighted	3	0.0269413	0.0253089	0.287103	0.913852	FALSE	NA
ENSG00000132563	REEP2	NA	NA	NA	NA	NA	NA	NA	NA	NA	NA	NA	NA	FALSE	NA	NA	NA	NA	NA	NA	NA	FALSE	NA	Wald ratio	1	0.0739674	0.0778265	0.341902	0.93343	FALSE	NA
ENSG00000132570	PCBD2	2	0.0646229	0.0961371	0.501459	0.899929	51.511	Inverse variance weighted	2	0.189938	0.121407	0.117708	0.395844	FALSE	NA		NA	NA	NA	NA	NA	FALSE	NA	Wald ratio	1	-0.00913013	0.066899	0.891445	0.995669	FALSE	NA
ENSG00000132581	SDF2	2	0.19369	0.087261	0.0264419	0.295618	0	Wald ratio	1	0.196984	0.0948684	0.037858	0.199644	TRUE	0.0204718		NA	NA	NA	NA	NA	FALSE	NA	Inverse variance weighted	2	0.175586	0.222399	0.429814	0.954184	FALSE	NA
ENSG00000132589	FLOT2	2	-0.127911	0.0434958	0.00327412	0.0847606	0	Wald ratio	1	-0.13076	0.0439528	0.00292989	0.0324744	TRUE	0.0551937		NA	NA	NA	NA	NA	FALSE	NA	Inverse variance weighted	2	0.00695551	0.302399	0.981649	0.998407	FALSE	NA
ENSG00000132591	ERAL1	2	0.040713	0.0328467	0.215166	0.74772	0	Inverse variance weighted	2	0.0394121	0.0339621	0.245857	0.587622	FALSE	NA		NA	NA	NA	NA	NA	FALSE	NA	Inverse variance weighted	2	0.0595483	0.129228	0.644942	0.977564	FALSE	NA
ENSG00000132600	PRMT7	3	-0.0187498	0.0126672	0.138826	0.644738	0.204328	Inverse variance weighted	2	-0.019438	0.0280522	0.488357	0.79636	FALSE	NA	Wald ratio	1	-0.025315	0.0148811	0.0889149	0.63136	TRUE	NA	Inverse variance weighted	4	0.044603	0.0456946	0.329009	0.926366	FALSE	NA
ENSG00000132603	NIP7	2	0.0237501	0.0123914	0.055281	0.431428	0	Inverse variance weighted	3	0.0226922	0.0124412	0.0681585	0.288119	TRUE	NA		NA	NA	NA	NA	NA	FALSE	NA	Wald ratio	1	0.155121	0.13864	0.263191	0.900929	FALSE	NA
ENSG00000132604	TERF2	2	0.0599065	0.0819723	0.464893	0.886057	35.5055	Inverse variance weighted	2	0.00807671	0.0596597	0.892312	0.970069	FALSE	NA		NA	NA	NA	NA	NA	FALSE	NA	Wald ratio	1	0.189551	0.132969	0.154004	0.833703	FALSE	NA
ENSG00000132612	VPS4A	2	-0.0773467	0.0401694	0.0541652	0.427529	0	Wald ratio	1	-0.0744422	0.0413568	0.0718606	0.297867	TRUE	NA		NA	NA	NA	NA	NA	FALSE	NA	Inverse variance weighted	2	-0.125761	0.168849	0.456384	0.960622	FALSE	NA
ENSG00000132613	MTSS1L	2	0.00430977	0.0563783	0.939066	0.989067	0	Wald ratio	1	0.0423037	0.0913761	0.643391	0.883098	TRUE	NA		NA	NA	NA	NA	NA	FALSE	NA	Inverse variance weighted	2	-0.019044	0.0716398	0.79037	0.990943	FALSE	NA
ENSG00000132622	HSPA12B	NA	NA	NA	NA	NA	NA	Inverse variance weighted	2	-0.0312944	0.033007	0.343071	0.689246	FALSE	NA	NA	NA	NA	NA	NA	NA	FALSE	NA	NA	NA	NA	NA	NA	NA	FALSE	NA
ENSG00000132623	ANKEF1	3	-0.0223918	0.0121592	0.0655403	0.469228	0	Inverse variance weighted	2	-0.0272436	0.0245276	0.266683	0.612951	TRUE	NA	Wald ratio	1	-0.0162014	0.0155661	0.297961	0.83979	TRUE	NA	Inverse variance weighted	2	-0.0403328	0.0320339	0.208006	0.871999	FALSE	NA
ENSG00000132631	SCP2D1	NA	NA	NA	NA	NA	NA	NA	NA	NA	NA	NA	NA	FALSE	NA	Wald ratio	1	-0.11958	0.088952	0.178844	0.758155	TRUE	NA	NA	NA	NA	NA	NA	NA	FALSE	NA
ENSG00000132635	PCED1A	2	-0.00174151	0.0227714	0.939039	0.989067	0	Wald ratio	1	0	0.0230366	1	1	TRUE	NA		NA	NA	NA	NA	NA	FALSE	NA	Inverse variance weighted	2	-0.0760802	0.150509	0.613217	0.973537	FALSE	NA
ENSG00000132640	BTBD3	NA	NA	NA	NA	NA	NA	Inverse variance weighted	3	-0.0494431	0.0509157	0.33151	0.678455	FALSE	NA	NA	NA	NA	NA	NA	NA	FALSE	NA	NA	NA	NA	NA	NA	NA	FALSE	NA
ENSG00000132646	PCNA	2	-0.0650367	0.0421096	0.122476	0.613974	36.0158	Wald ratio	1	-0.0353665	0.0348306	0.309923	0.657623	TRUE	NA		NA	NA	NA	NA	NA	FALSE	NA	Inverse variance weighted	2	-0.124801	0.062487	0.0457999	0.639265	FALSE	0.0518951
ENSG00000132661	NXT1	NA	NA	NA	NA	NA	NA	Wald ratio	1	-0.011197	0.0398894	0.778939	0.936552	TRUE	NA	NA	NA	NA	NA	NA	NA	FALSE	NA	NA	NA	NA	NA	NA	NA	FALSE	NA
ENSG00000132664	POLR3F	3	-0.0739578	0.0369747	0.0454757	0.389279	0	Inverse variance weighted	2	-0.0958229	0.0668555	0.151777	0.459703	TRUE	NA	Wald ratio	1	-0.0582596	0.0465173	0.210414	0.778259	TRUE	NA	Wald ratio	1	-0.125783	0.148099	0.395706	0.947581	FALSE	NA
ENSG00000132669	RIN2	2	0.00452268	0.0511093	0.929487	0.987429	33.1781	Inverse variance weighted	3	0.0306178	0.0255188	0.230211	0.567741	TRUE	NA		NA	NA	NA	NA	NA	FALSE	NA	Inverse variance weighted	2	-0.0955788	0.0999528	0.338951	0.931294	FALSE	NA
ENSG00000132670	PTPRA	2	0.00310115	0.0386329	0.936021	0.98843	0	Inverse variance weighted	3	0.00802937	0.0417903	0.847636	0.957211	FALSE	NA		NA	NA	NA	NA	NA	FALSE	NA	Inverse variance weighted	2	-0.0258656	0.101316	0.798495	0.99106	FALSE	NA
ENSG00000132676	DAP3	3	0.0173365	0.052512	0.741291	0.949825	77.401	Wald ratio	1	-0.0497806	0.0197151	0.0115698	0.089315	TRUE	0.0205107	Wald ratio	1	0.129199	0.0580264	0.0259765	0.457331	TRUE	0.0610294	Inverse variance weighted	2	0.00329177	0.0538486	0.951256	0.997435	FALSE	NA
ENSG00000132680	KIAA0907	2	-0.0482814	0.118062	0.682577	0.939504	42.7259	Wald ratio	1	0.0267195	0.0709094	0.706314	0.91009	TRUE	NA		NA	NA	NA	NA	NA	FALSE	NA	Inverse variance weighted	2	-0.234127	0.184233	0.203792	0.869693	FALSE	NA
ENSG00000132681	ATP1A4	2	-0.000860151	0.0120866	0.943266	0.990102	2.62215	Inverse variance weighted	3	0.0173912	0.0216832	0.422518	0.751657	FALSE	NA		NA	NA	NA	NA	NA	FALSE	NA	Inverse variance weighted	5	-0.00886427	0.0141815	0.531932	0.967187	FALSE	NA
ENSG00000132694	ARHGEF11	2	-0.0162209	0.0637576	0.799175	0.963873	29.9353	Inverse variance weighted	3	0.0212477	0.0477509	0.656342	0.887001	FALSE	NA		NA	NA	NA	NA	NA	FALSE	NA	Wald ratio	1	-0.124713	0.112458	0.267441	0.904727	FALSE	NA
ENSG00000132698	RAB25	NA	NA	NA	NA	NA	NA	Wald ratio	1	-0.0877105	0.0469878	0.0619482	0.271898	TRUE	NA	NA	NA	NA	NA	NA	NA	FALSE	NA	NA	NA	NA	NA	NA	NA	FALSE	NA
ENSG00000132704	FCRL2	2	-0.0391844	0.0572396	0.493617	0.896739	66.8018	Inverse variance weighted	2	0.008469	0.0319554	0.790989	0.93958	TRUE	NA		NA	NA	NA	NA	NA	FALSE	NA	Inverse variance weighted	3	-0.107939	0.05897	0.0671901	0.698541	FALSE	NA
ENSG00000132716	DCAF8	2	-0.0179613	0.0624039	0.773482	0.959442	54.3341		NA	NA	NA	NA	NA	FALSE	NA	Inverse variance weighted	2	0.0213823	0.0156251	0.17117	0.749568	FALSE	NA	Wald ratio	1	-0.116942	0.0921595	0.204474	0.870349	FALSE	NA
ENSG00000132718	SYT11	2	-0.0606152	0.0240565	0.0117455	0.190398	0	Wald ratio	1	-0.0657519	0.024657	0.00766076	0.0673616	TRUE	0.0170408		NA	NA	NA	NA	NA	FALSE	NA	Wald ratio	1	0.041014	0.109674	0.708433	0.983777	FALSE	NA
ENSG00000132740	IGHMBP2	3	-0.0244305	0.0095175	0.0102612	0.175566	12.3809	Inverse variance weighted	6	-0.0340338	0.0116653	0.00352811	0.0371476	FALSE	1.59129e-13	Wald ratio	1	-0.0241713	0.0381966	0.526856	0.922998	TRUE	NA	Inverse variance weighted	2	-0.0126012	0.0133113	0.343812	0.934008	FALSE	NA
ENSG00000132744	ACY3	3	-0.00278347	0.0240986	0.908046	0.98516	54.9122	Inverse variance weighted	2	-0.0251077	0.0177621	0.157493	0.469099	TRUE	NA	Inverse variance weighted	2	-0.0203106	0.0307745	0.509266	0.921522	TRUE	NA	Inverse variance weighted	3	0.0619338	0.0382604	0.105503	0.776581	FALSE	NA
ENSG00000132749	MTL5	2	-0.0339695	0.0145015	0.0191556	0.247254	0	Inverse variance weighted	2	-0.0374571	0.0153387	0.0146065	0.105246	TRUE	2.93544e-05		NA	NA	NA	NA	NA	FALSE	NA	Wald ratio	1	-0.00461492	0.044501	0.917404	0.995669	FALSE	NA
ENSG00000132763	MMACHC	3	-0.0803557	0.0346986	0.020568	0.258925	0	Inverse variance weighted	2	-0.0496128	0.10668	0.641888	0.883098	FALSE	NA	Wald ratio	1	-0.0928242	0.0412049	0.0242751	0.445144	TRUE	0.0410901	Wald ratio	1	-0.0501555	0.0806555	0.534041	0.967931	FALSE	NA
ENSG00000132768	DPH2	3	-0.00731036	0.0256288	0.77546	0.96029	0	Wald ratio	1	0.0173276	0.0445567	0.697358	0.906397	TRUE	NA	Inverse variance weighted	2	-0.0210796	0.0336431	0.530944	0.923892	TRUE	NA	Inverse variance weighted	2	-0.0091222	0.0859879	0.915513	0.995669	FALSE	NA
ENSG00000132773	TOE1	2	0.0313935	0.0660129	0.634384	0.929822	0	Wald ratio	1	0.0327347	0.0859285	0.703239	0.909005	TRUE	NA		NA	NA	NA	NA	NA	FALSE	NA	Wald ratio	1	0.0294621	0.103117	0.775097	0.989171	FALSE	NA
ENSG00000132780	NASP	3	0.101783	0.0827294	0.218582	0.751684	86.7299	Wald ratio	1	0.237614	0.0410829	7.30388e-09	6.17641e-07	TRUE	0.845411	Wald ratio	1	-0.0357085	0.0486032	0.462526	0.907473	TRUE	NA	Wald ratio	1	0.0982666	0.0713135	0.168218	0.850213	FALSE	NA
ENSG00000132781	MUTYH	3	0.0375907	0.0117329	0.00135588	0.0460005	0	Inverse variance weighted	3	0.0363249	0.014288	0.0110116	0.0865701	TRUE	0.960655	Wald ratio	1	0.0562922	0.0275275	0.0408604	0.511042	TRUE	0.0358074	Inverse variance weighted	2	0.0199271	0.0309168	0.519226	0.967011	FALSE	NA
ENSG00000132792	CTNNBL1	2	-0.00169634	0.0318287	0.957496	0.993269	0	Wald ratio	1	-0.00508139	0.0320518	0.874034	0.966476	TRUE	NA		NA	NA	NA	NA	NA	FALSE	NA	Inverse variance weighted	2	0.238895	0.270215	0.376647	0.944584	FALSE	NA
ENSG00000132793	LPIN3	2	0.1292	0.100926	0.200493	0.729097	76.5935	Wald ratio	1	0.237021	0.0783539	0.00248633	0.0286862	TRUE	0.995548		NA	NA	NA	NA	NA	FALSE	NA	Inverse variance weighted	3	0.0347276	0.0586445	0.553736	0.971174	FALSE	NA
ENSG00000132801	ZSWIM3	2	0.0171151	0.0580954	0.768296	0.95839	4.08792	Wald ratio	1	0.0733144	0.0791024	0.354015	0.700812	TRUE	NA		NA	NA	NA	NA	NA	FALSE	NA	Inverse variance weighted	2	-0.0429404	0.0818871	0.600011	0.973247	FALSE	NA
ENSG00000132819	RBM38	3	-0.0564664	0.0250701	0.0243007	0.28373	0	Wald ratio	1	0	0.0665601	1	1	TRUE	NA	Inverse variance weighted	2	-0.0679476	0.0275005	0.0134818	0.383223	TRUE	0.0131393	Inverse variance weighted	2	7.40187e-05	0.152359	0.999612	1	FALSE	NA
ENSG00000132823	OSER1	3	0.0687956	0.00948314	4.03112e-13	5.08508e-10	0.088593	Inverse variance weighted	2	0.0675912	0.00989571	8.47054e-12	1.43991e-09	TRUE	0.00771061	Wald ratio	1	0.114288	0.0377009	0.00243385	0.20946	TRUE	0.244674	Inverse variance weighted	4	0.00337721	0.0574654	0.953136	0.997435	FALSE	NA
ENSG00000132824	SERINC3	2	-0.0527942	0.0401262	0.188273	0.719152	12.703	Inverse variance weighted	2	-0.0662208	0.0257102	0.0100048	0.0812208	FALSE	0.268386		NA	NA	NA	NA	NA	FALSE	NA	Inverse variance weighted	2	0.0671251	0.121907	0.581891	0.973247	FALSE	NA
ENSG00000132825	PPP1R3D	2	-0.0108965	0.0397942	0.784223	0.96217	0	Wald ratio	1	-0.018948	0.0428823	0.65859	0.887672	TRUE	NA		NA	NA	NA	NA	NA	FALSE	NA	Inverse variance weighted	3	0.0390438	0.106798	0.714675	0.984802	FALSE	NA
ENSG00000132832		NA	NA	NA	NA	NA	NA	Inverse variance weighted	3	-0.00964712	0.0119706	0.420299	0.750331	FALSE	NA	NA	NA	NA	NA	NA	NA	FALSE	NA	NA	NA	NA	NA	NA	NA	FALSE	NA
ENSG00000132837	DMGDH	NA	NA	NA	NA	NA	NA	NA	NA	NA	NA	NA	NA	FALSE	NA	Wald ratio	1	0.017697	0.0331416	0.593355	0.941155	TRUE	NA	NA	NA	NA	NA	NA	NA	FALSE	NA
ENSG00000132842	AP3B1	3	-0.0337771	0.010742	0.00166436	0.0537225	8.50664	Inverse variance weighted	7	-0.0284884	0.00823358	0.000540115	0.00838562	TRUE	1.51412e-09	Wald ratio	1	-0.0490845	0.0389291	0.207356	0.778259	TRUE	NA	Inverse variance weighted	4	-0.0729368	0.0358383	0.0418345	0.628962	FALSE	0.253689
ENSG00000132846	ZBED3	2	0.0422353	0.0267782	0.114744	0.59588	0	Inverse variance weighted	4	0.0391052	0.0322725	0.22562	0.562834	FALSE	NA		NA	NA	NA	NA	NA	FALSE	NA	Inverse variance weighted	3	0.0491532	0.0479785	0.305607	0.918702	FALSE	NA
ENSG00000132849	INADL	3	-0.00161868	0.0209771	0.938493	0.988878	30.3017	Inverse variance weighted	4	0.0112417	0.0135537	0.406865	0.740687	TRUE	NA	Inverse variance weighted	2	0.0138541	0.0382567	0.717252	0.970348	TRUE	NA	Inverse variance weighted	5	-0.0979713	0.0555164	0.0776096	0.726979	FALSE	NA
ENSG00000132879	FBXO44	3	-0.00516731	0.0197018	0.793108	0.963561	0.413538	Inverse variance weighted	4	-0.00464656	0.0237684	0.845007	0.956101	FALSE	NA	Wald ratio	1	0.0679551	0.0552136	0.218409	0.785805	TRUE	NA	Inverse variance weighted	3	-0.0549263	0.0446782	0.218931	0.878737	FALSE	NA
ENSG00000132881	RSG1	2	-0.0643537	0.0539108	0.232593	0.765162	77.5792	Inverse variance weighted	2	-0.0193229	0.0166432	0.24564	0.587409	TRUE	NA		NA	NA	NA	NA	NA	FALSE	NA	Wald ratio	1	-0.128896	0.0491414	0.00871719	0.428723	FALSE	0.130544
ENSG00000132906	CASP9	3	-0.0248448	0.0205752	0.227234	0.761619	0	Inverse variance weighted	4	-0.0301184	0.0353013	0.39356	0.731728	FALSE	NA	Wald ratio	1	-0.0179959	0.0281548	0.522709	0.922714	TRUE	NA	Inverse variance weighted	2	-0.0396272	0.0579078	0.493776	0.964877	FALSE	NA
ENSG00000132912	DCTN4	3	0.0181576	0.0735466	0.804996	0.96495	72.208	Wald ratio	1	0.0123524	0.0508629	0.808116	0.944553	TRUE	NA	Wald ratio	1	-0.0706769	0.0430614	0.100734	0.654153	TRUE	NA	Inverse variance weighted	2	0.317832	0.168675	0.0595258	0.681749	FALSE	NA
ENSG00000132932	ATP8A2	2	0.0140307	0.0219823	0.523296	0.90385	0	Inverse variance weighted	2	0.0309052	0.0866139	0.721229	0.914102	FALSE	NA		NA	NA	NA	NA	NA	FALSE	NA	Inverse variance weighted	3	0.012869	0.0227265	0.57122	0.972767	FALSE	NA
ENSG00000132938	MTUS2	NA	NA	NA	NA	NA	NA	Wald ratio	1	0.104872	0.0876546	0.231529	0.569642	TRUE	NA	NA	NA	NA	NA	NA	NA	FALSE	NA	NA	NA	NA	NA	NA	NA	FALSE	NA
ENSG00000132950	ZMYM5	3	-0.0301102	0.039236	0.442836	0.881991	63.3759	Inverse variance weighted	3	-0.0602002	0.0300138	0.0448829	0.224065	FALSE	0.00830668	Wald ratio	1	0.0232015	0.0273364	0.396026	0.891243	TRUE	NA	Inverse variance weighted	4	-0.141393	0.112214	0.207659	0.871999	FALSE	NA
ENSG00000132952	USPL1	2	0.0303093	0.0829805	0.714919	0.946766	30.3233	Inverse variance weighted	2	-0.0052957	0.0142367	0.709911	0.911463	TRUE	NA		NA	NA	NA	NA	NA	FALSE	NA	Wald ratio	1	0.223702	0.19062	0.240574	0.894769	FALSE	NA
ENSG00000132953	XPO4	2	-0.0454975	0.0263458	0.0841796	0.526398	0	Wald ratio	1	-0.0418426	0.0266927	0.116982	0.394476	TRUE	NA		NA	NA	NA	NA	NA	FALSE	NA	Wald ratio	1	-0.183384	0.163952	0.263346	0.901003	FALSE	NA
ENSG00000132958	TPTE2	NA	NA	NA	NA	NA	NA	NA	NA	NA	NA	NA	NA	FALSE	NA	Wald ratio	1	0.0126071	0.024118	0.601164	0.942706	TRUE	NA	NA	NA	NA	NA	NA	NA	FALSE	NA
ENSG00000132963	POMP	NA	NA	NA	NA	NA	NA	NA	NA	NA	NA	NA	NA	FALSE	NA	NA	NA	NA	NA	NA	NA	FALSE	NA	Inverse variance weighted	2	0.710697	0.246729	0.00397075	0.332117	FALSE	0.00498183
ENSG00000132964	CDK8	2	-0.0348399	0.139749	0.803126	0.964346	88.3493	Inverse variance weighted	2	0.0913412	0.0241116	0.000151702	0.00297668	TRUE	0.597299		NA	NA	NA	NA	NA	FALSE	NA	Wald ratio	1	-0.189616	0.0928191	0.0410666	0.627745	FALSE	0.00651686
ENSG00000132965	ALOX5AP	3	-0.0154888	0.0100717	0.124084	0.615737	0	Inverse variance weighted	3	-0.0157271	0.0108758	0.148159	0.453466	TRUE	NA	Wald ratio	1	0.029663	0.0532331	0.577371	0.939403	TRUE	NA	Inverse variance weighted	3	-0.0287333	0.030847	0.351607	0.937424	FALSE	NA
ENSG00000132970	WASF3	3	0.0211929	0.0160889	0.18776	0.719152	0	Inverse variance weighted	2	0.0113304	0.018966	0.550237	0.834408	TRUE	NA	Wald ratio	1	0.0487187	0.0356131	0.171312	0.749568	TRUE	NA	Wald ratio	1	0.0405852	0.0582517	0.485977	0.962582	FALSE	NA
ENSG00000132972	RNF17	NA	NA	NA	NA	NA	NA	Wald ratio	1	-0.109985	0.0508681	0.0306057	0.173035	TRUE	0.0237823	NA	NA	NA	NA	NA	NA	FALSE	NA	NA	NA	NA	NA	NA	NA	FALSE	NA
ENSG00000133026	MYH10	2	-0.0125022	0.0361759	0.729647	0.948996	0	Inverse variance weighted	3	-0.0263278	0.0427768	0.538244	0.825859	FALSE	NA		NA	NA	NA	NA	NA	FALSE	NA	Wald ratio	1	0.0222157	0.0677864	0.743115	0.987065	FALSE	NA
ENSG00000133027	PEMT	2	0.140508	0.287606	0.625166	0.927524	89.2668	Inverse variance weighted	2	-0.118359	0.0202003	4.64948e-09	4.23255e-07	TRUE	0.0166906		NA	NA	NA	NA	NA	FALSE	NA	Wald ratio	1	0.460044	0.188414	0.0146196	0.489847	FALSE	0.00741162
ENSG00000133028	SCO1	3	-0.00715954	0.0110827	0.518271	0.90385	0	Inverse variance weighted	5	-0.00660336	0.0114149	0.562937	0.841898	TRUE	NA	Wald ratio	1	0.000600812	0.0546739	0.991232	0.999085	TRUE	NA	Wald ratio	1	-0.058945	0.086856	0.497359	0.966989	FALSE	NA
ENSG00000133030	MPRIP	3	-0.031399	0.0308695	0.30908	0.825648	0	Wald ratio	1	-0.0385874	0.0394449	0.327945	0.676646	TRUE	NA	Wald ratio	1	-0.0228611	0.0556355	0.681139	0.962602	TRUE	NA	Inverse variance weighted	2	-0.00913327	0.109361	0.933442	0.996597	FALSE	NA
ENSG00000133048	CHI3L1	3	-0.000966005	0.0092556	0.916876	0.986546	0	Inverse variance weighted	5	0.00013192	0.0108138	0.990267	0.997331	TRUE	NA	Wald ratio	1	0.00637682	0.024281	0.792839	0.978663	TRUE	NA	Inverse variance weighted	4	-0.0162882	0.026485	0.538556	0.967931	FALSE	NA
ENSG00000133055	MYBPH	2	-0.00362015	0.0105218	0.7308	0.948996	0	Inverse variance weighted	5	0.000776435	0.0114606	0.945986	0.987044	TRUE	NA		NA	NA	NA	NA	NA	FALSE	NA	Inverse variance weighted	3	-0.0272054	0.0265443	0.305407	0.918702	FALSE	NA
ENSG00000133056	PIK3C2B	3	-0.00893276	0.0358809	0.803395	0.964346	0	Inverse variance weighted	2	0.0115282	0.0536602	0.829895	0.950092	FALSE	NA	Wald ratio	1	-0.017405	0.0522149	0.738883	0.975925	TRUE	NA	Inverse variance weighted	3	-0.0727473	0.126332	0.564722	0.972637	FALSE	NA
ENSG00000133059	DSTYK	3	0.0288041	0.012514	0.0213494	0.264268	0	Inverse variance weighted	5	0.0248803	0.0131708	0.0588842	0.26302	FALSE	NA	Wald ratio	1	0.0702968	0.0450856	0.118953	0.685696	TRUE	NA	Inverse variance weighted	2	0.0459082	0.0880384	0.602048	0.973247	FALSE	NA
ENSG00000133063	CHIT1	2	0.012294	0.0443157	0.781459	0.961592	73.0517	Inverse variance weighted	2	0.058021	0.0343907	0.0915818	0.342384	FALSE	NA		NA	NA	NA	NA	NA	FALSE	NA	Inverse variance weighted	4	-0.030654	0.0305988	0.316439	0.922822	FALSE	NA
ENSG00000133065	SLC41A1	3	-0.0508508	0.0399994	0.203626	0.733517	74.9114	Inverse variance weighted	2	-0.0991303	0.0352683	0.00494265	0.04892	FALSE	0.266913	Inverse variance weighted	2	0.0107717	0.0184127	0.558537	0.932039	TRUE	NA	Inverse variance weighted	3	-0.0911716	0.0574179	0.112318	0.784195	FALSE	NA
ENSG00000133067	LGR6	2	-0.0141428	0.0132146	0.28451	0.809953	0	Inverse variance weighted	6	-0.0115818	0.0144549	0.422995	0.751794	FALSE	NA		NA	NA	NA	NA	NA	FALSE	NA	Inverse variance weighted	3	-0.0271743	0.0326065	0.404618	0.948096	FALSE	NA
ENSG00000133069	TMCC2	2	0.104833	0.0250073	2.76421e-05	0.00244307	0	Wald ratio	1	0.11682	0.0305771	0.000133174	0.0026859	TRUE	0.97253	Wald ratio	1	0.0806178	0.0434581	0.0635859	0.580123	TRUE	NA		NA	NA	NA	NA	NA	FALSE	NA
ENSG00000133101	CCNA1	2	-0.0147023	0.00934685	0.115727	0.599413	0	Inverse variance weighted	2	-0.0156264	0.00986489	0.113185	0.387506	TRUE	NA		NA	NA	NA	NA	NA	FALSE	NA	Inverse variance weighted	2	-0.00659052	0.0292274	0.821597	0.992939	FALSE	NA
ENSG00000133103	COG6	3	-0.0178253	0.0112693	0.113705	0.592922	0	Inverse variance weighted	6	-0.0181225	0.0123004	0.140664	0.440474	TRUE	NA	Wald ratio	1	-0.0151133	0.0283374	0.593803	0.941155	TRUE	NA	Inverse variance weighted	2	-0.090442	0.22665	0.689865	0.981112	FALSE	NA
ENSG00000133104	SPG20	2	0.0400602	0.018616	0.0314037	0.322961	0	Inverse variance weighted	4	0.0493665	0.0237984	0.0380458	0.200213	FALSE	0.61702		NA	NA	NA	NA	NA	FALSE	NA	Inverse variance weighted	2	0.0253876	0.0298823	0.395554	0.947581	FALSE	NA
ENSG00000133105	RXFP2	NA	NA	NA	NA	NA	NA	Inverse variance weighted	3	0.0426812	0.0280868	0.128607	0.419269	FALSE	NA	NA	NA	NA	NA	NA	NA	FALSE	NA	NA	NA	NA	NA	NA	NA	FALSE	NA
ENSG00000133106	EPSTI1	3	-4.10098e-05	0.00793577	0.995877	0.99939	0.165865	Inverse variance weighted	3	0.000304591	0.00871365	0.972115	0.993697	FALSE	NA	Wald ratio	1	-0.0413172	0.0288259	0.151763	0.729601	TRUE	NA	Inverse variance weighted	3	0.0277671	0.0248114	0.263085	0.900856	FALSE	NA
ENSG00000133111	RFXAP	3	-0.0487958	0.0344303	0.156415	0.668568	0.00511269	Wald ratio	1	0.00979976	0.0699983	0.88866	0.969368	TRUE	NA	Wald ratio	1	-0.053097	0.0413578	0.199197	0.775588	TRUE	NA	Wald ratio	1	-0.220699	0.134915	0.101873	0.768996	FALSE	NA
ENSG00000133112	TPT1	2	0.054187	0.0655482	0.408422	0.874579	0	Wald ratio	1	0.0407668	0.0708988	0.565291	0.843642	TRUE	NA		NA	NA	NA	NA	NA	FALSE	NA	Inverse variance weighted	2	0.133166	0.171995	0.438786	0.957517	FALSE	NA
ENSG00000133114	GPALPP1	2	-0.0566685	0.104245	0.586711	0.919538	42.1176		NA	NA	NA	NA	NA	FALSE	NA	Wald ratio	1	0.0042786	0.0502735	0.932177	0.991777	TRUE	NA	Wald ratio	1	-0.234971	0.174942	0.179228	0.856872	FALSE	NA
ENSG00000133116	KL	3	0.0302451	0.0889755	0.733912	0.948996	92.3173	Inverse variance weighted	5	0.0719433	0.0272381	0.00825943	0.0714402	FALSE	0.00156343	Wald ratio	1	-0.137405	0.0416794	0.000978268	0.161722	TRUE	0.0812214	Wald ratio	1	0.169443	0.0675869	0.0121746	0.471403	FALSE	0.0591487
ENSG00000133119	RFC3	2	-0.0321555	0.0537771	0.549879	0.910277	0	Inverse variance weighted	2	-0.0162109	0.0731131	0.824529	0.948688	FALSE	NA		NA	NA	NA	NA	NA	FALSE	NA	Inverse variance weighted	2	-0.0509494	0.0793772	0.520961	0.967011	FALSE	NA
ENSG00000133121	STARD13	2	0.000790052	0.050513	0.987521	0.998458	0	Wald ratio	1	-0.00596922	0.107446	0.955696	0.990547	TRUE	NA	Inverse variance weighted	2	0.00270783	0.057232	0.962264	0.996647	FALSE	NA		NA	NA	NA	NA	NA	FALSE	NA
ENSG00000133193	FAM104A	3	0.00337155	0.0272549	0.901549	0.98463	0	Inverse variance weighted	2	0.0178695	0.0450869	0.691859	0.903876	FALSE	NA	Wald ratio	1	0.0134027	0.0428886	0.754661	0.976423	TRUE	NA	Inverse variance weighted	2	-0.0371437	0.0567384	0.512695	0.967011	FALSE	NA
ENSG00000133195	SLC39A11	3	0.0170901	0.00932886	0.0669566	0.472819	0	Inverse variance weighted	6	0.00915758	0.0169141	0.58822	0.855953	FALSE	NA	Inverse variance weighted	2	0.0253405	0.0286598	0.376598	0.880883	TRUE	NA	Inverse variance weighted	3	0.0196992	0.0121467	0.104852	0.776118	FALSE	NA
ENSG00000133216	EPHB2	2	0.0169178	0.0155288	0.275956	0.800913	39.7446	Inverse variance weighted	3	0.0026923	0.0158224	0.864886	0.962504	FALSE	NA		NA	NA	NA	NA	NA	FALSE	NA	Inverse variance weighted	2	0.0338692	0.0183122	0.0643785	0.694033	FALSE	NA
ENSG00000133226	SRRM1	2	0.184076	0.0930634	0.047933	0.401399	17.2747	Wald ratio	1	0.151539	0.0448555	0.000729147	0.0107399	TRUE	0.140805		NA	NA	NA	NA	NA	FALSE	NA	Wald ratio	1	0.450259	0.267968	0.0929044	0.756629	FALSE	NA
ENSG00000133243	BTBD2	3	-0.0840014	0.0928781	0.36577	0.85893	90.9078	Inverse variance weighted	3	-0.0384368	0.0231106	0.0962785	0.352739	TRUE	NA	Inverse variance weighted	2	0.024517	0.0420643	0.559998	0.932409	FALSE	NA	Inverse variance weighted	2	-0.356489	0.136194	0.00885767	0.428723	FALSE	0.0939281
ENSG00000133246	PRAM1	2	0.0138661	0.0853494	0.870941	0.978795	70.6714	Inverse variance weighted	2	-0.0511216	0.0206828	0.0134476	0.0996065	FALSE	0.0857258		NA	NA	NA	NA	NA	FALSE	NA	Inverse variance weighted	3	0.125957	0.0936414	0.178594	0.856742	FALSE	NA
ENSG00000133247	SUV420H2	2	0.00897389	0.0273756	0.743059	0.950091	0	Inverse variance weighted	2	-0.00224705	0.0323011	0.944539	0.986897	TRUE	NA		NA	NA	NA	NA	NA	FALSE	NA	Wald ratio	1	0.0375833	0.0515771	0.466196	0.961931	FALSE	NA
ENSG00000133250	ZNF414	NA	NA	NA	NA	NA	NA	Wald ratio	1	-0.364484	0.0927195	8.45811e-05	0.00184188	TRUE	0.0494174	NA	NA	NA	NA	NA	NA	FALSE	NA	NA	NA	NA	NA	NA	NA	FALSE	NA
ENSG00000133256	PDE6B	2	0.0622976	0.0515129	0.226525	0.76071	70.0831	Wald ratio	1	0.0217533	0.018991	0.252021	0.594256	TRUE	NA		NA	NA	NA	NA	NA	FALSE	NA	Inverse variance weighted	3	0.127747	0.0547757	0.0196915	0.540421	FALSE	0.167972
ENSG00000133265	HSPBP1	2	-0.05091	0.0332382	0.125603	0.617414	0	Wald ratio	1	-0.0484165	0.0370757	0.191593	0.519189	TRUE	NA		NA	NA	NA	NA	NA	FALSE	NA	Inverse variance weighted	2	-0.0611189	0.0750203	0.415245	0.949421	FALSE	NA
ENSG00000133275	CSNK1G2	2	0.0803278	0.0233652	0.000586182	0.0248742	0	Wald ratio	1	0.0800631	0.0243049	0.000987312	0.0138099	TRUE	0.0099495		NA	NA	NA	NA	NA	FALSE	NA	Inverse variance weighted	3	0.0835529	0.084848	0.324753	0.925291	FALSE	NA
ENSG00000133302	ANKRD32	2	-0.0402182	0.0325138	0.216103	0.748912	0	Inverse variance weighted	2	-0.0493125	0.0346588	0.154795	0.464803	TRUE	NA		NA	NA	NA	NA	NA	FALSE	NA	Inverse variance weighted	3	0.026507	0.0938804	0.777676	0.989552	FALSE	NA
ENSG00000133313	CNDP2	3	0.0280951	0.0361118	0.436566	0.881991	68.0454	Inverse variance weighted	4	0.00333819	0.00896268	0.709554	0.911463	FALSE	NA	Wald ratio	1	0.110143	0.0440129	0.0123315	0.376143	TRUE	0.0228087	Wald ratio	1	-0.0214072	0.0545673	0.694831	0.982882	FALSE	NA
ENSG00000133315	MACROD1	NA	NA	NA	NA	NA	NA	Wald ratio	1	0.0680682	0.0591897	0.250144	0.592354	TRUE	NA	NA	NA	NA	NA	NA	NA	FALSE	NA	NA	NA	NA	NA	NA	NA	FALSE	NA
ENSG00000133316	WDR74	2	0.11232	0.0489847	0.0218504	0.267276	0		NA	NA	NA	NA	NA	FALSE	NA	Wald ratio	1	0.109027	0.0502979	0.0301868	0.465882	TRUE	0.0112533	Wald ratio	1	0.17292	0.21578	0.422918	0.953286	FALSE	NA
ENSG00000133317	LGALS12	2	-0.00012958	0.0117404	0.991194	0.998638	0	Inverse variance weighted	3	-0.0037161	0.0123598	0.763673	0.932086	FALSE	NA		NA	NA	NA	NA	NA	FALSE	NA	Inverse variance weighted	2	0.0329866	0.0375573	0.379781	0.944584	FALSE	NA
ENSG00000133318	RTN3	2	0.0112544	0.0203803	0.580797	0.918307	0	Inverse variance weighted	2	0.00865837	0.0209567	0.679494	0.897857	TRUE	NA		NA	NA	NA	NA	NA	FALSE	NA	Inverse variance weighted	4	0.0565067	0.0874957	0.518394	0.967011	FALSE	NA
ENSG00000133321	RARRES3	2	-0.00490257	0.0409379	0.904676	0.98516	0	Wald ratio	1	0	0.0418921	1	1	TRUE	NA		NA	NA	NA	NA	NA	FALSE	NA	Inverse variance weighted	2	-0.108855	0.192902	0.57255	0.972767	FALSE	NA
ENSG00000133328	HRASLS2	2	0.0201713	0.0342183	0.555534	0.911685	0	Wald ratio	1	0.00628577	0.0391115	0.872318	0.965516	TRUE	NA		NA	NA	NA	NA	NA	FALSE	NA	Wald ratio	1	0.0654827	0.0706524	0.354015	0.938134	FALSE	NA
ENSG00000133392	MYH11	2	-0.0209645	0.00979059	0.0322502	0.328081	0	Inverse variance weighted	2	-0.0242237	0.0103799	0.0196114	0.128296	TRUE	1.48071e-08	Wald ratio	1	0.00531517	0.029475	0.856895	0.984104	TRUE	NA		NA	NA	NA	NA	NA	FALSE	NA
ENSG00000133393	FOPNL	3	0.0117378	0.0159335	0.46132	0.885609	0	Inverse variance weighted	2	0.0148463	0.0178226	0.404842	0.739096	TRUE	NA	Wald ratio	1	0.00111918	0.0373062	0.976067	0.998358	TRUE	NA	Inverse variance weighted	3	-0.018115	0.117657	0.877638	0.995582	FALSE	NA
ENSG00000133398	MED10	3	0.00699926	0.0112678	0.534485	0.906388	0	Inverse variance weighted	2	0.00576638	0.0129463	0.656025	0.886856	TRUE	NA	Inverse variance weighted	2	0.0127884	0.0233332	0.583639	0.939911	TRUE	NA	Wald ratio	1	-0.0377756	0.116882	0.746548	0.987065	FALSE	NA
ENSG00000133401	PDZD2	NA	NA	NA	NA	NA	NA	Inverse variance weighted	2	-0.0143575	0.0748811	0.847948	0.957368	TRUE	NA	NA	NA	NA	NA	NA	NA	FALSE	NA	NA	NA	NA	NA	NA	NA	FALSE	NA
ENSG00000133422	MORC2	2	-0.0536642	0.0295978	0.0698141	0.482391	0	Inverse variance weighted	3	-0.0550106	0.0300425	0.0670869	0.284957	FALSE	NA		NA	NA	NA	NA	NA	FALSE	NA	Wald ratio	1	-0.00919469	0.172656	0.957529	0.997435	FALSE	NA
ENSG00000133424	LARGE	3	-0.00265012	0.0150211	0.859959	0.976558	0	Inverse variance weighted	5	-0.00206599	0.0168294	0.902297	0.972904	FALSE	NA	Inverse variance weighted	2	0.00622433	0.0430008	0.884909	0.987508	FALSE	NA	Inverse variance weighted	2	-0.0216874	0.0526723	0.680529	0.979586	FALSE	NA
ENSG00000133454	MYO18B	NA	NA	NA	NA	NA	NA	Wald ratio	1	0	0.0256346	1	1	TRUE	NA	NA	NA	NA	NA	NA	NA	FALSE	NA	NA	NA	NA	NA	NA	NA	FALSE	NA
ENSG00000133460	SLC2A11	2	-0.0200134	0.0135057	0.13838	0.644349	0	Inverse variance weighted	3	-0.0148434	0.0148342	0.317009	0.662831	FALSE	NA		NA	NA	NA	NA	NA	FALSE	NA	Inverse variance weighted	3	-0.0450606	0.0326512	0.167568	0.84975	FALSE	NA
ENSG00000133466	C1QTNF6	3	-0.00789587	0.00896774	0.378602	0.86356	0	Inverse variance weighted	4	-0.00464744	0.0105604	0.659879	0.888384	TRUE	NA	Wald ratio	1	-0.0245517	0.0370356	0.507381	0.92036	TRUE	NA	Inverse variance weighted	3	-0.0140974	0.0191081	0.460653	0.960622	FALSE	NA
ENSG00000133477	FAM83F	NA	NA	NA	NA	NA	NA	NA	NA	NA	NA	NA	NA	FALSE	NA	NA	NA	NA	NA	NA	NA	FALSE	NA	Inverse variance weighted	2	-0.0350475	0.0572779	0.540614	0.968713	FALSE	NA
ENSG00000133488	SEC14L4	2	0.121771	0.163772	0.457155	0.884868	84.5876	Inverse variance weighted	4	-0.0216134	0.0346219	0.532451	0.822905	FALSE	NA		NA	NA	NA	NA	NA	FALSE	NA	Wald ratio	1	0.308829	0.125022	0.0135038	0.487846	FALSE	0.00769908
ENSG00000133561	GIMAP6	2	0.0196968	0.0399854	0.622295	0.927068	0	Inverse variance weighted	3	0.0227922	0.0419556	0.58696	0.855408	FALSE	NA		NA	NA	NA	NA	NA	FALSE	NA	Inverse variance weighted	4	-0.0109596	0.132036	0.933848	0.996731	FALSE	NA
ENSG00000133574	GIMAP4	3	0.000725936	0.0115332	0.949812	0.99117	6.18051	Inverse variance weighted	6	-0.00183735	0.0106817	0.86343	0.962133	FALSE	NA	Inverse variance weighted	2	0.0433607	0.0319512	0.174752	0.753351	TRUE	NA	Inverse variance weighted	4	-0.0485129	0.0445546	0.276224	0.908914	FALSE	NA
ENSG00000133597	ADCK2	2	-0.0307136	0.0407635	0.451174	0.884686	70.7415	Inverse variance weighted	6	0.000424954	0.0102758	0.967013	0.992329	FALSE	NA		NA	NA	NA	NA	NA	FALSE	NA	Inverse variance weighted	4	-0.0840771	0.044538	0.0590584	0.680561	FALSE	NA
ENSG00000133606	MKRN1	2	-0.0990556	0.0751074	0.187218	0.718761	52.9362	Wald ratio	1	-0.0496534	0.0315976	0.116083	0.392815	TRUE	NA		NA	NA	NA	NA	NA	FALSE	NA	Inverse variance weighted	3	-0.213243	0.107688	0.0476811	0.645042	FALSE	0.0110557
ENSG00000133612	AGAP3	2	-0.0334831	0.0227553	0.141171	0.645813	0	Inverse variance weighted	4	-0.0339814	0.0319964	0.288218	0.635672	FALSE	NA		NA	NA	NA	NA	NA	FALSE	NA	Inverse variance weighted	2	-0.0329733	0.0323685	0.308353	0.919195	FALSE	NA
ENSG00000133619	KRBA1	3	0.0106829	0.0496893	0.829771	0.971118	47.1009	Inverse variance weighted	3	0.0749405	0.056306	0.183205	0.508367	FALSE	NA	Wald ratio	1	-0.0655317	0.0505859	0.195163	0.774793	TRUE	NA	Inverse variance weighted	2	0.0440549	0.0882741	0.61773	0.974287	FALSE	NA
ENSG00000133624	ZNF767	2	0.0740605	0.0140405	1.32929e-07	3.2486e-05	0	Inverse variance weighted	3	0.073771	0.0141518	1.85964e-07	9.74205e-06	TRUE	0.226139		NA	NA	NA	NA	NA	FALSE	NA	Inverse variance weighted	2	0.0922591	0.112207	0.410952	0.948096	FALSE	NA
ENSG00000133627	ACTR3B	2	0.0569525	0.0307985	0.0644295	0.467097	0	Inverse variance weighted	2	0.0268243	0.0474384	0.571764	0.847723	TRUE	NA	Wald ratio	1	0.0789045	0.040493	0.0513434	0.546349	TRUE	NA		NA	NA	NA	NA	NA	FALSE	NA
ENSG00000133639	BTG1	2	0.0246974	0.0504237	0.624277	0.927524	0	Inverse variance weighted	2	0.0184901	0.0543304	0.733611	0.920827	FALSE	NA		NA	NA	NA	NA	NA	FALSE	NA	Wald ratio	1	0.063263	0.135422	0.64039	0.976864	FALSE	NA
ENSG00000133641	C12orf29	NA	NA	NA	NA	NA	NA	Wald ratio	1	-0.0247334	0.0824447	0.764177	0.932427	TRUE	NA	NA	NA	NA	NA	NA	NA	FALSE	NA	NA	NA	NA	NA	NA	NA	FALSE	NA
ENSG00000133657	ATP13A3	3	0.00350574	0.0234525	0.881173	0.981773	0.031085	Inverse variance weighted	2	-0.000320112	0.0293244	0.99129	0.997868	TRUE	NA	Wald ratio	1	0.0333985	0.0415845	0.421888	0.894974	TRUE	NA	Inverse variance weighted	2	-0.160793	0.113142	0.155272	0.833828	FALSE	NA
ENSG00000133661	SFTPD	2	-0.00319711	0.0128514	0.803534	0.964346	0	Inverse variance weighted	5	-0.000623248	0.0134996	0.963177	0.991029	FALSE	NA		NA	NA	NA	NA	NA	FALSE	NA	Inverse variance weighted	2	-0.0280821	0.0419757	0.50349	0.967011	FALSE	NA
ENSG00000133678	TMEM254	3	-0.000538429	0.0200998	0.978629	0.99673	54.3136	Inverse variance weighted	5	-0.00671791	0.0150005	0.654265	0.88638	FALSE	NA	Inverse variance weighted	2	0.0460914	0.0289644	0.111539	0.674527	TRUE	NA	Inverse variance weighted	4	-0.0357719	0.0282785	0.205877	0.871081	FALSE	NA
ENSG00000133687	TMTC1	3	0.00234629	0.00649284	0.717827	0.947124	0.393316	Inverse variance weighted	8	-0.000452658	0.00770792	0.95317	0.990006	FALSE	NA	Inverse variance weighted	2	0.0342226	0.0259743	0.187652	0.77115	TRUE	NA	Inverse variance weighted	3	0.00222819	0.0133175	0.867124	0.994394	FALSE	NA
ENSG00000133703	KRAS	3	-0.0617127	0.0977795	0.527948	0.905203	83.4868	Inverse variance weighted	3	0.0207421	0.0505115	0.681335	0.898769	FALSE	NA	Wald ratio	1	0.0194347	0.0496097	0.695241	0.965939	TRUE	NA	Wald ratio	1	-0.359193	0.149857	0.0165341	0.508944	FALSE	0.0165746
ENSG00000133704	IPO8	3	0.0113617	0.00890215	0.201852	0.731616	0	Inverse variance weighted	5	0.0122666	0.00922636	0.183678	0.509218	TRUE	NA	Wald ratio	1	-0.0208033	0.039217	0.595789	0.941876	TRUE	NA	Inverse variance weighted	2	0.0578932	0.0672641	0.389411	0.947221	FALSE	NA
ENSG00000133706	LARS	3	0.0699077	0.0330272	0.0342879	0.337671	0	Wald ratio	1	0.0912777	0.0811825	0.260864	0.605344	TRUE	NA	Wald ratio	1	0.0668672	0.0362704	0.065245	0.58429	TRUE	NA	Inverse variance weighted	2	-0.12067	0.452371	0.789662	0.990943	FALSE	NA
ENSG00000133731	IMPA1	3	0.0013398	0.011528	0.907476	0.98516	0	Inverse variance weighted	8	-0.000128224	0.0133781	0.992353	0.998363	TRUE	NA	Wald ratio	1	0.00685205	0.0249415	0.783527	0.97769	TRUE	NA	Inverse variance weighted	3	-0.000656542	0.0550565	0.990486	0.998833	FALSE	NA
ENSG00000133739	LRRCC1	3	0.0398024	0.019603	0.0423133	0.37589	0	Inverse variance weighted	2	0.0557198	0.0289879	0.0545834	0.251606	TRUE	NA	Wald ratio	1	0.0160095	0.0280921	0.568751	0.934412	TRUE	NA	Wald ratio	1	0.11705	0.0830237	0.158588	0.83903	FALSE	NA
ENSG00000133740	E2F5	3	-0.0481677	0.0234704	0.040143	0.366075	0	Wald ratio	1	-0.0393709	0.0409049	0.335799	0.682433	TRUE	NA	Wald ratio	1	-0.0527747	0.0288193	0.0670672	0.58654	TRUE	NA	Wald ratio	1	-0.027003	0.270422	0.920459	0.995669	FALSE	NA
ENSG00000133742	CA1	2	-0.0443692	0.0753214	0.555817	0.911685	0	Wald ratio	1	-0.0499722	0.092541	0.589197	0.856113	TRUE	NA		NA	NA	NA	NA	NA	FALSE	NA	Inverse variance weighted	2	-0.0333723	0.129647	0.796864	0.99106	FALSE	NA
ENSG00000133773	CCDC59	2	0.0279534	0.0329462	0.396184	0.869952	0	Wald ratio	1	0.0413305	0.0596996	0.488744	0.79636	TRUE	NA	Wald ratio	1	0.0220952	0.0395071	0.575977	0.938935	TRUE	NA		NA	NA	NA	NA	NA	FALSE	NA
ENSG00000133789	SWAP70	3	0.0379147	0.0292123	0.19432	0.725029	72.9448	Inverse variance weighted	4	0.0630733	0.0182923	0.000564583	0.00868456	TRUE	0.0488158	Wald ratio	1	-0.000187113	0.0164659	0.990933	0.999085	TRUE	NA	Inverse variance weighted	3	0.117245	0.0946185	0.215295	0.87578	FALSE	NA
ENSG00000133794	ARNTL	2	-0.0421758	0.00978627	1.6348e-05	0.00165581	0	Inverse variance weighted	4	-0.0422226	0.00980036	1.64538e-05	0.000463014	TRUE	0.967828		NA	NA	NA	NA	NA	FALSE	NA	Wald ratio	1	-0.0259534	0.182539	0.886938	0.995669	FALSE	NA
ENSG00000133800	LYVE1	2	0.0362101	0.0318696	0.255875	0.786035	2.3387	Inverse variance weighted	3	0.0496481	0.0332202	0.135042	0.431631	FALSE	NA		NA	NA	NA	NA	NA	FALSE	NA	Wald ratio	1	-0.0393722	0.0814598	0.628859	0.975519	FALSE	NA
ENSG00000133805	AMPD3	3	-0.0122118	0.0301335	0.685289	0.939723	49.445	Inverse variance weighted	4	0.0284017	0.0245936	0.248155	0.590142	FALSE	NA	Wald ratio	1	-0.0566258	0.0384731	0.141067	0.71843	TRUE	NA	Inverse variance weighted	2	-0.0334633	0.0533405	0.530428	0.967011	FALSE	NA
ENSG00000133808	MICALCL	NA	NA	NA	NA	NA	NA	Inverse variance weighted	6	0.0199636	0.0174336	0.252157	0.594409	FALSE	NA	NA	NA	NA	NA	NA	NA	FALSE	NA	NA	NA	NA	NA	NA	NA	FALSE	NA
ENSG00000133812	SBF2	3	0.0732901	0.0485853	0.13143	0.630175	94.4334	Inverse variance weighted	3	0.0721702	0.0148686	1.21085e-06	5.07322e-05	TRUE	0.11654	Wald ratio	1	0.00428415	0.0117961	0.716467	0.970257	TRUE	NA	Inverse variance weighted	3	0.204184	0.0728042	0.00503855	0.365103	FALSE	0.0246939
ENSG00000133816	MICAL2	3	0.0403404	0.0227719	0.0764777	0.502158	0	Inverse variance weighted	3	0.0242496	0.0321937	0.451306	0.772692	FALSE	NA	Wald ratio	1	0.0547113	0.0329586	0.0969145	0.644915	TRUE	NA	Inverse variance weighted	2	0.0937277	0.152504	0.538823	0.967931	FALSE	NA
ENSG00000133818	RRAS2	3	-0.0307315	0.0144922	0.0339591	0.336692	8.1839	Wald ratio	1	-0.0376594	0.0120847	0.00183149	0.0222382	TRUE	0.0246845	Wald ratio	1	0.0342262	0.0477933	0.473912	0.913706	TRUE	NA	Inverse variance weighted	3	-0.0308041	0.0470026	0.512229	0.967011	FALSE	NA
ENSG00000133835	HSD17B4	3	0.0311223	0.0230418	0.176795	0.704134	0	Inverse variance weighted	4	0.0109946	0.0412245	0.7897	0.939382	FALSE	NA	Wald ratio	1	0.0462623	0.0294684	0.11644	0.68106	TRUE	NA	Inverse variance weighted	3	-0.00783039	0.083469	0.925259	0.995669	FALSE	NA
ENSG00000133858	ZFC3H1	2	0.046783	0.0924901	0.612986	0.926187	0	Wald ratio	1	0.0353454	0.0967349	0.714824	0.912025	TRUE	NA		NA	NA	NA	NA	NA	FALSE	NA	Inverse variance weighted	2	0.168596	0.315691	0.593306	0.973247	FALSE	NA
ENSG00000133863	TEX15	NA	NA	NA	NA	NA	NA	NA	NA	NA	NA	NA	NA	FALSE	NA	Inverse variance weighted	2	-0.0485385	0.0340757	0.154321	0.731796	TRUE	NA	NA	NA	NA	NA	NA	NA	FALSE	NA
ENSG00000133872	TMEM66	3	-0.040177	0.0369241	0.276552	0.801636	0	Inverse variance weighted	2	-0.0222417	0.0558815	0.690618	0.903102	FALSE	NA	Wald ratio	1	-0.0522942	0.0540974	0.333711	0.860244	TRUE	NA	Inverse variance weighted	4	-0.0625859	0.118234	0.596571	0.973247	FALSE	NA
ENSG00000133874	RNF122	2	-0.0128797	0.0316207	0.683774	0.939504	0	Inverse variance weighted	2	-0.011074	0.0326883	0.734778	0.921659	FALSE	NA		NA	NA	NA	NA	NA	FALSE	NA	Wald ratio	1	-0.0391761	0.124745	0.753483	0.987065	FALSE	NA
ENSG00000133878	DUSP26	NA	NA	NA	NA	NA	NA	NA	NA	NA	NA	NA	NA	FALSE	NA	Wald ratio	1	0.0915356	0.053447	0.0867781	0.629084	TRUE	NA	NA	NA	NA	NA	NA	NA	FALSE	NA
ENSG00000133884	DPF2	2	0.00539529	0.0299437	0.85701	0.976538	0	Inverse variance weighted	3	0.0132118	0.0314955	0.674863	0.896021	FALSE	NA		NA	NA	NA	NA	NA	FALSE	NA	Inverse variance weighted	3	-0.0681149	0.0965862	0.480671	0.961931	FALSE	NA
ENSG00000133895	MEN1	2	-0.0345342	0.0367631	0.347541	0.849176	0	Inverse variance weighted	3	-0.0466185	0.0497068	0.348311	0.694371	FALSE	NA		NA	NA	NA	NA	NA	FALSE	NA	Inverse variance weighted	2	-0.0199419	0.0546219	0.715045	0.984832	FALSE	NA
ENSG00000133935	C14orf1	2	-0.0901462	0.0756523	0.233423	0.766337	0	Wald ratio	1	-0.0798441	0.0915858	0.38332	0.72294	TRUE	NA		NA	NA	NA	NA	NA	FALSE	NA	Inverse variance weighted	2	-0.112273	0.134223	0.402891	0.948096	FALSE	NA
ENSG00000133937	GSC	NA	NA	NA	NA	NA	NA	Wald ratio	1	-0.0165951	0.0405659	0.682473	0.8994	TRUE	NA	NA	NA	NA	NA	NA	NA	FALSE	NA	NA	NA	NA	NA	NA	NA	FALSE	NA
ENSG00000133943	C14orf159	3	0.0111851	0.00611013	0.0671627	0.47309	0	Inverse variance weighted	7	0.0096841	0.00644859	0.133164	0.428466	TRUE	NA	Wald ratio	1	0.0341761	0.0216672	0.114722	0.679868	TRUE	NA	Inverse variance weighted	4	-0.00999808	0.0405585	0.805287	0.991736	FALSE	NA
ENSG00000133961	NUMB	3	-0.0238026	0.0182891	0.1931	0.724764	0.00916043	Inverse variance weighted	2	-0.0280226	0.0209319	0.180651	0.505114	TRUE	NA	Wald ratio	1	-0.0186988	0.0380423	0.623055	0.947456	TRUE	NA	Inverse variance weighted	3	0.33036	0.240925	0.170307	0.850213	FALSE	NA
ENSG00000133962	CATSPERB	3	5.44329e-05	0.0145416	0.997013	0.99939	10.646	Inverse variance weighted	2	0.0108215	0.0157998	0.493397	0.799428	TRUE	NA	Wald ratio	1	-0.0203644	0.0223512	0.362237	0.870559	TRUE	NA	Inverse variance weighted	2	0.0558699	0.140484	0.690854	0.981367	FALSE	NA
ENSG00000133983	COX16	3	0.0017062	0.0319336	0.95739	0.993269	55.3403	Wald ratio	1	-0.0135973	0.0285544	0.633939	0.879784	TRUE	NA	Wald ratio	1	0.0447359	0.0253765	0.0779196	0.613233	TRUE	NA	Wald ratio	1	-0.112585	0.0850786	0.185733	0.859566	FALSE	NA
ENSG00000133985	TTC9	3	0.0159903	0.00978938	0.102378	0.568696	0	Inverse variance weighted	5	0.0211022	0.011378	0.0636468	0.27638	TRUE	NA	Wald ratio	1	0.0182434	0.0315855	0.563544	0.933136	TRUE	NA	Inverse variance weighted	4	-0.00844887	0.0241958	0.726949	0.986555	FALSE	NA
ENSG00000133997	MED6	3	0.0348967	0.0151788	0.0215023	0.265674	0	Inverse variance weighted	3	0.0393926	0.01828	0.0311648	0.174983	TRUE	0.0132316	Inverse variance weighted	2	0.0134427	0.0332288	0.685808	0.962626	TRUE	NA	Inverse variance weighted	2	0.0484148	0.0475609	0.3087	0.919493	FALSE	NA
ENSG00000134001	EIF2S1	3	-0.0682568	0.0543271	0.208969	0.739365	73.0422	Inverse variance weighted	2	0.0108823	0.0241193	0.651856	0.885677	TRUE	NA	Wald ratio	1	-0.140491	0.0497801	0.00476921	0.271787	TRUE	0.0411162	Inverse variance weighted	2	-0.112896	0.0842398	0.180188	0.856872	FALSE	NA
ENSG00000134013	LOXL2	3	-0.00830701	0.00860805	0.334531	0.841397	0.597641	Inverse variance weighted	4	-0.00562858	0.0097494	0.56372	0.842167	FALSE	NA	Wald ratio	1	0.0516106	0.053833	0.337702	0.860392	TRUE	NA	Inverse variance weighted	2	-0.0250037	0.0185569	0.177851	0.856634	FALSE	NA
ENSG00000134014	ELP3	3	0.0100995	0.00982822	0.304137	0.822427	0	Inverse variance weighted	4	0.00908267	0.0101376	0.370286	0.712638	TRUE	NA	Wald ratio	1	0.020454	0.0548013	0.70897	0.968983	TRUE	NA	Inverse variance weighted	3	0.0323826	0.0587936	0.581782	0.973247	FALSE	NA
ENSG00000134020	PEBP4	2	-0.0284941	0.0359752	0.428333	0.880073	0		NA	NA	NA	NA	NA	FALSE	NA	Wald ratio	1	-0.0278102	0.0414162	0.501915	0.920306	TRUE	NA	Wald ratio	1	-0.030596	0.0726084	0.673475	0.978864	FALSE	NA
ENSG00000134028	ADAMDEC1	3	0.00669679	0.015825	0.672166	0.938516	0	Wald ratio	1	0.0109021	0.0175381	0.534191	0.823895	TRUE	NA	Wald ratio	1	-0.0220477	0.0440953	0.617075	0.943942	TRUE	NA	Wald ratio	1	0.0115775	0.0662714	0.861316	0.994269	FALSE	NA
ENSG00000134030	CTIF	3	-0.0318815	0.0302948	0.292627	0.815428	0	Inverse variance weighted	2	0.00271592	0.0517413	0.958138	0.990757	FALSE	NA	Wald ratio	1	-0.0709306	0.0454683	0.11876	0.685618	TRUE	NA	Wald ratio	1	-0.00620932	0.0656028	0.924593	0.995669	FALSE	NA
ENSG00000134042	MRO	NA	NA	NA	NA	NA	NA	NA	NA	NA	NA	NA	NA	FALSE	NA	Wald ratio	1	0.0382474	0.0463299	0.409062	0.892155	TRUE	NA	NA	NA	NA	NA	NA	NA	FALSE	NA
ENSG00000134046	MBD2	3	-0.0442481	0.0186589	0.0177197	0.237664	0	Inverse variance weighted	2	-0.049578	0.0232038	0.0326277	0.180308	TRUE	0.0135532	Wald ratio	1	-0.0223539	0.0353937	0.527662	0.922998	TRUE	NA	Inverse variance weighted	2	-0.079216	0.0679283	0.243545	0.895192	FALSE	NA
ENSG00000134049	IER3IP1	2	-0.180815	0.0557173	0.00117357	0.0414364	0	Wald ratio	1	-0.180355	0.069227	0.00918037	0.076698	TRUE	0.3223		NA	NA	NA	NA	NA	FALSE	NA	Wald ratio	1	-0.181662	0.0938822	0.0529903	0.665413	FALSE	NA
ENSG00000134056	MRPS36	3	0.042243	0.0522005	0.418374	0.879132	67.5868	Wald ratio	1	0.172843	0.0733766	0.018495	0.123441	TRUE	0.0252148	Wald ratio	1	-0.0214988	0.0378083	0.569609	0.934594	TRUE	NA	Inverse variance weighted	2	0.0205748	0.0487189	0.672793	0.978864	FALSE	NA
ENSG00000134057	CCNB1	3	0.0581194	0.0451368	0.197876	0.728308	64.7065	Wald ratio	1	0.109783	0.0295869	0.000206829	0.00383693	TRUE	0.536512	Wald ratio	1	-0.0304104	0.0495767	0.539611	0.926599	TRUE	NA	Wald ratio	1	0.0830475	0.0641731	0.195625	0.860929	FALSE	NA
ENSG00000134058	CDK7	3	-0.0594803	0.0376821	0.114456	0.59572	71.1078	Wald ratio	1	-0.0892876	0.0236885	0.000163751	0.00316874	TRUE	0.0465135	Wald ratio	1	0.0157178	0.0360795	0.663095	0.958359	TRUE	NA	Inverse variance weighted	2	-0.108096	0.0483316	0.0253164	0.575365	FALSE	0.0281178
ENSG00000134061	CD180	3	0.0290195	0.0518084	0.57539	0.918264	76.9239	Wald ratio	1	-0.0531288	0.0227695	0.0196307	0.128296	TRUE	0.419617	Wald ratio	1	0.0611669	0.0539708	0.257074	0.824199	TRUE	NA	Inverse variance weighted	2	0.10928	0.0545066	0.0449735	0.639265	FALSE	0.0340425
ENSG00000134070	IRAK2	3	0.00197632	0.0185295	0.91506	0.986546	0	Inverse variance weighted	2	0.0140554	0.023573	0.551008	0.834408	TRUE	NA	Wald ratio	1	-0.0205747	0.0310029	0.506923	0.92036	TRUE	NA	Wald ratio	1	0.0257352	0.117378	0.826454	0.992939	FALSE	NA
ENSG00000134072	CAMK1	3	0.0358486	0.0266095	0.177913	0.706761	0	Inverse variance weighted	2	0.0502921	0.0346435	0.146584	0.451044	TRUE	NA	Wald ratio	1	0.026416	0.0436779	0.545318	0.928784	TRUE	NA	Inverse variance weighted	2	-0.0932737	0.13495	0.489456	0.964004	FALSE	NA
ENSG00000134077	THUMPD3	2	-0.0096305	0.0256333	0.707138	0.945212	54.5332	Inverse variance weighted	5	-0.034618	0.0237558	0.145049	0.448056	FALSE	NA		NA	NA	NA	NA	NA	FALSE	NA	Inverse variance weighted	2	0.0166653	0.0251282	0.507197	0.967011	FALSE	NA
ENSG00000134086	VHL	3	-0.0373025	0.0351246	0.288234	0.812254	0	Inverse variance weighted	2	-0.0188447	0.0476997	0.692791	0.904212	FALSE	NA	Wald ratio	1	-0.0801878	0.0567042	0.15732	0.734427	TRUE	NA	Inverse variance weighted	2	0.0497449	0.12907	0.699933	0.983204	FALSE	NA
ENSG00000134107	BHLHE40	3	0.00885763	0.0370797	0.811198	0.965868	0	Inverse variance weighted	3	-0.0071645	0.0666352	0.914378	0.975262	FALSE	NA	Wald ratio	1	0.00810669	0.0478294	0.86541	0.985865	TRUE	NA	Wald ratio	1	0.0694374	0.124051	0.575651	0.972767	FALSE	NA
ENSG00000134108	ARL8B	3	0.00596906	0.0162436	0.713267	0.945977	0	Wald ratio	1	0.00132225	0.0180707	0.94167	0.985692	TRUE	NA	Wald ratio	1	0.0123506	0.0408988	0.762667	0.9768	TRUE	NA	Inverse variance weighted	3	0.0861898	0.0877641	0.326069	0.925291	FALSE	NA
ENSG00000134109	EDEM1	3	0.00215612	0.0210111	0.918266	0.986546	0	Inverse variance weighted	2	0.0121348	0.0269992	0.653108	0.88603	TRUE	NA	Wald ratio	1	0.00190783	0.0384291	0.960405	0.996241	TRUE	NA	Inverse variance weighted	3	-0.0603799	0.0680086	0.374634	0.943864	FALSE	NA
ENSG00000134121	CHL1	NA	NA	NA	NA	NA	NA	Inverse variance weighted	2	0.00168161	0.0410077	0.96729	0.99241	TRUE	NA	NA	NA	NA	NA	NA	NA	FALSE	NA	NA	NA	NA	NA	NA	NA	FALSE	NA
ENSG00000134138	MEIS2	NA	NA	NA	NA	NA	NA	NA	NA	NA	NA	NA	NA	FALSE	NA	Wald ratio	1	-0.00121382	0.043394	0.977684	0.99856	TRUE	NA	NA	NA	NA	NA	NA	NA	FALSE	NA
ENSG00000134146	DPH6	3	-0.0511044	0.0260121	0.0494565	0.409218	9.11882	Wald ratio	1	-0.0813615	0.0354446	0.0217071	0.137655	TRUE	0.0852981	Wald ratio	1	-0.0534558	0.0413774	0.196389	0.775359	TRUE	NA	Inverse variance weighted	2	0.0321549	0.0598063	0.590818	0.973247	FALSE	NA
ENSG00000134152	KATNBL1	2	-0.0328273	0.0184058	0.0745008	0.497724	0	Inverse variance weighted	3	-0.0331668	0.0189124	0.0794815	0.31601	TRUE	NA		NA	NA	NA	NA	NA	FALSE	NA	Inverse variance weighted	2	-0.0267438	0.08006	0.738344	0.987065	FALSE	NA
ENSG00000134153	EMC7	3	-0.0338318	0.0778074	0.663696	0.936192	77.926	Wald ratio	1	-0.0651817	0.0479497	0.174028	0.494479	TRUE	NA	Wald ratio	1	-0.132091	0.0505315	0.00894798	0.337426	TRUE	0.0196129	Wald ratio	1	0.173792	0.109929	0.113889	0.784195	FALSE	NA
ENSG00000134183	GNAT2	2	0.032573	0.0400402	0.415928	0.878449	0	Wald ratio	1	0.0580044	0.0489815	0.23633	0.575083	TRUE	NA		NA	NA	NA	NA	NA	FALSE	NA	Wald ratio	1	-0.0186505	0.0695155	0.788474	0.990943	FALSE	NA
ENSG00000134184	GSTM1	2	0.0112172	0.0111624	0.314937	0.82892	0	Inverse variance weighted	11	0.0122383	0.0120336	0.309148	0.656959	FALSE	NA		NA	NA	NA	NA	NA	FALSE	NA	Inverse variance weighted	4	0.00492191	0.0298799	0.869162	0.994394	FALSE	NA
ENSG00000134186	PRPF38B	2	-0.173933	0.304913	0.568383	0.916111	86.9452	Inverse variance weighted	2	0.0998187	0.0660011	0.130437	0.421851	FALSE	NA		NA	NA	NA	NA	NA	FALSE	NA	Wald ratio	1	-0.513555	0.211564	0.0152067	0.49514	FALSE	0.0303061
ENSG00000134193	REG4	2	-0.170999	0.194912	0.380316	0.864643	94.0421	Wald ratio	1	-0.375956	0.0914487	3.9376e-05	0.000961824	TRUE	0.551257		NA	NA	NA	NA	NA	FALSE	NA	Inverse variance weighted	4	0.0143603	0.0267159	0.590909	0.973247	FALSE	NA
ENSG00000134198	TSPAN2	2	-0.0114385	0.0319786	0.720575	0.947124	0	Inverse variance weighted	2	0.00394738	0.035817	0.912243	0.975013	FALSE	NA		NA	NA	NA	NA	NA	FALSE	NA	Inverse variance weighted	2	-0.0719007	0.0710021	0.311225	0.921427	FALSE	NA
ENSG00000134201	GSTM5	3	0.027168	0.0117234	0.020481	0.258124	22.2222	Inverse variance weighted	3	0.0144228	0.0148185	0.330407	0.677357	TRUE	NA	Inverse variance weighted	2	0.0183818	0.0245708	0.454391	0.905076	TRUE	NA	Inverse variance weighted	2	0.0471852	0.0167935	0.00495837	0.365103	FALSE	0.342221
ENSG00000134202	GSTM3	3	-0.018359	0.00860007	0.0327812	0.330414	20.3012	Inverse variance weighted	7	-0.00946808	0.0127361	0.457237	0.775451	FALSE	NA	Inverse variance weighted	2	-0.00432722	0.0198754	0.827649	0.982547	TRUE	NA	Inverse variance weighted	5	-0.0297828	0.0103297	0.0039362	0.332117	FALSE	0.107411
ENSG00000134215	VAV3	2	-0.0162406	0.00984882	0.0991501	0.563471	0	Inverse variance weighted	5	-0.0150958	0.0100399	0.132689	0.427308	FALSE	NA		NA	NA	NA	NA	NA	FALSE	NA	Inverse variance weighted	3	-0.0454602	0.0507232	0.370125	0.942728	FALSE	NA
ENSG00000134216	CHIA	NA	NA	NA	NA	NA	NA	NA	NA	NA	NA	NA	NA	FALSE	NA	Wald ratio	1	-0.0188653	0.0185254	0.308512	0.844001	TRUE	NA	NA	NA	NA	NA	NA	NA	FALSE	NA
ENSG00000134222	PSRC1	3	0.0336098	0.0242376	0.16554	0.683642	67.1222	Inverse variance weighted	4	0.018144	0.0102414	0.0764555	0.309519	TRUE	NA	Wald ratio	1	-0.00533881	0.03904	0.891227	0.988667	TRUE	NA	Inverse variance weighted	3	0.0837706	0.0267526	0.00174031	0.234938	FALSE	0.450085
ENSG00000134242	PTPN22	2	0.00874904	0.0494645	0.859606	0.976558	35.3346	Inverse variance weighted	3	0.0370494	0.0303487	0.222165	0.559154	FALSE	NA		NA	NA	NA	NA	NA	FALSE	NA	Wald ratio	1	-0.0777068	0.0871479	0.372572	0.943437	FALSE	NA
ENSG00000134243	SORT1	2	-0.00818111	0.0450353	0.85585	0.976422	0	Wald ratio	1	-0.0108671	0.0458834	0.812779	0.945339	TRUE	NA		NA	NA	NA	NA	NA	FALSE	NA	Wald ratio	1	0.0624709	0.235323	0.790648	0.990943	FALSE	NA
ENSG00000134245	WNT2B	2	-0.034201	0.0652797	0.600338	0.923536	62.2432		NA	NA	NA	NA	NA	FALSE	NA	Wald ratio	1	0.0294723	0.0548408	0.590981	0.941155	TRUE	NA	Wald ratio	1	-0.101128	0.0585869	0.0843268	0.743066	FALSE	NA
ENSG00000134247	PTGFRN	2	0.0365771	0.0344694	0.288624	0.812614	0	Inverse variance weighted	3	0.0543404	0.0620592	0.381236	0.722087	FALSE	NA		NA	NA	NA	NA	NA	FALSE	NA	Inverse variance weighted	3	0.0286523	0.0414513	0.489422	0.964004	FALSE	NA
ENSG00000134248	LAMTOR5	3	0.0183019	0.0308148	0.552557	0.911578	52.7513	Inverse variance weighted	3	0.0354977	0.0147362	0.0160016	0.11191	FALSE	0.0165093	Wald ratio	1	-0.0357592	0.0357592	0.317311	0.848381	TRUE	NA	Wald ratio	1	0.119076	0.095728	0.213535	0.87578	FALSE	NA
ENSG00000134250	NOTCH2	2	-0.1411	0.113862	0.215263	0.747736	63.4587	Inverse variance weighted	5	-0.0563976	0.0469272	0.229437	0.566923	FALSE	NA		NA	NA	NA	NA	NA	FALSE	NA	Inverse variance weighted	3	-0.294159	0.135848	0.0303612	0.595688	FALSE	0.528977
ENSG00000134255	CEPT1	3	-0.0204564	0.0295371	0.488582	0.893224	0	Inverse variance weighted	3	-0.000301257	0.0419299	0.994267	0.998945	FALSE	NA	Wald ratio	1	-0.00544761	0.0450336	0.903717	0.990039	TRUE	NA	Wald ratio	1	-0.24417	0.108898	0.0249493	0.575365	FALSE	0.0721866
ENSG00000134256	CD101	3	-0.00475511	0.0239014	0.842304	0.974335	72.227	Inverse variance weighted	7	0.029927	0.0173423	0.0844076	0.326471	FALSE	NA	Inverse variance weighted	2	0.000103578	0.0233567	0.996462	1	TRUE	NA	Inverse variance weighted	5	-0.0521204	0.0252122	0.0387091	0.619207	FALSE	0.0629034
ENSG00000134262	AP4B1	2	-0.0526876	0.0743736	0.478686	0.889666	64.3761	Inverse variance weighted	3	-1.5948e-05	0.0173758	0.999268	1	FALSE	NA		NA	NA	NA	NA	NA	FALSE	NA	Wald ratio	1	-0.157705	0.0924999	0.0882097	0.749773	FALSE	NA
ENSG00000134265	NAPG	3	-0.000298122	0.00812811	0.970742	0.995709	0	Inverse variance weighted	4	0.00156692	0.00890326	0.860299	0.960957	FALSE	NA	Inverse variance weighted	2	-0.00915199	0.0206162	0.657099	0.955691	TRUE	NA	Wald ratio	1	-0.0163389	0.0771196	0.832213	0.993456	FALSE	NA
ENSG00000134278	SPIRE1	3	-0.0144397	0.0109707	0.188106	0.719152	0	Inverse variance weighted	5	-0.00828271	0.0126738	0.513415	0.812017	TRUE	NA	Inverse variance weighted	2	-0.0444235	0.0368669	0.228214	0.796846	TRUE	NA	Inverse variance weighted	2	-0.0265168	0.0272444	0.330408	0.926366	FALSE	NA
ENSG00000134283	PPHLN1	3	-0.00102133	0.0113503	0.928301	0.987295	0	Inverse variance weighted	2	-0.00149969	0.0117562	0.898492	0.97107	TRUE	NA	Wald ratio	1	-0.0159107	0.0525052	0.761867	0.9768	TRUE	NA	Inverse variance weighted	2	0.0530061	0.0780796	0.497219	0.966989	FALSE	NA
ENSG00000134285	FKBP11	2	-0.0376659	0.0628994	0.549288	0.910139	65.7251	Inverse variance weighted	3	0.00769695	0.0154236	0.617752	0.871699	FALSE	NA		NA	NA	NA	NA	NA	FALSE	NA	Wald ratio	1	-0.124881	0.0760697	0.100659	0.768073	FALSE	NA
ENSG00000134287	ARF3	2	0.0111024	0.0193129	0.56538	0.915393	0	Inverse variance weighted	4	0.0110267	0.0203151	0.58728	0.855725	FALSE	NA		NA	NA	NA	NA	NA	FALSE	NA	Inverse variance weighted	3	0.0118131	0.0622551	0.849502	0.993508	FALSE	NA
ENSG00000134291	TMEM106C	2	-0.126977	0.102359	0.214786	0.747148	86.1559	Inverse variance weighted	5	-0.0373417	0.0117572	0.00149284	0.0189987	TRUE	0.000262467		NA	NA	NA	NA	NA	FALSE	NA	Wald ratio	1	-0.243865	0.0759376	0.00132098	0.214511	FALSE	0.362909
ENSG00000134294	SLC38A2	NA	NA	NA	NA	NA	NA	Wald ratio	1	-0.0704877	0.0868509	0.417025	0.747898	TRUE	NA	NA	NA	NA	NA	NA	NA	FALSE	NA	NA	NA	NA	NA	NA	NA	FALSE	NA
ENSG00000134297	PLEKHA8P1	NA	NA	NA	NA	NA	NA	Inverse variance weighted	2	-0.00758243	0.0241986	0.754021	0.928462	TRUE	NA	NA	NA	NA	NA	NA	NA	FALSE	NA	NA	NA	NA	NA	NA	NA	FALSE	NA
ENSG00000134308	YWHAQ	3	0.0236383	0.0332295	0.476859	0.889378	0	Inverse variance weighted	2	-0.000921949	0.0486424	0.984878	0.995365	FALSE	NA	Wald ratio	1	0.0479188	0.0565358	0.39667	0.891243	TRUE	NA	Wald ratio	1	0.0400002	0.0766671	0.601852	0.973247	FALSE	NA
ENSG00000134313	KIDINS220	3	-0.0259641	0.01983	0.190421	0.723384	0	Wald ratio	1	-0.032729	0.0215944	0.129614	0.421316	TRUE	NA	Wald ratio	1	0.0181234	0.0514575	0.724687	0.972023	TRUE	NA	Wald ratio	1	-0.128396	0.218621	0.557001	0.971753	FALSE	NA
ENSG00000134317	GRHL1	3	0.0158525	0.0177048	0.370587	0.860367	0	Inverse variance weighted	3	0.0278821	0.0209035	0.182254	0.507003	FALSE	NA	Wald ratio	1	0.00693581	0.0506848	0.891156	0.988667	TRUE	NA	Inverse variance weighted	2	-0.0311054	0.0441784	0.48138	0.961931	FALSE	NA
ENSG00000134318	ROCK2	2	-0.00951108	0.0255532	0.709739	0.945663	34.4961	Wald ratio	1	-0.0287132	0.0230954	0.213778	0.548234	TRUE	NA	Wald ratio	1	0.0244939	0.0363457	0.500367	0.920306	TRUE	NA		NA	NA	NA	NA	NA	FALSE	NA
ENSG00000134321	RSAD2	2	0.012716	0.0388279	0.743293	0.950091	0	Inverse variance weighted	2	0.00708083	0.039446	0.85754	0.960533	TRUE	NA		NA	NA	NA	NA	NA	FALSE	NA	Wald ratio	1	0.188318	0.220199	0.39243	0.947221	FALSE	NA
ENSG00000134323	MYCN	2	-0.376256	0.224626	0.0939269	0.553905	90.5502	Wald ratio	1	-0.60384	0.104202	6.83734e-09	5.86401e-07	TRUE	0.9698		NA	NA	NA	NA	NA	FALSE	NA	Wald ratio	1	-0.15455	0.0906497	0.0882097	0.749773	FALSE	NA
ENSG00000134324	LPIN1	2	2.31901e-05	0.0144293	0.998718	0.999654	9.52199	Inverse variance weighted	8	-0.00433908	0.00990186	0.661235	0.888922	FALSE	NA		NA	NA	NA	NA	NA	FALSE	NA	Inverse variance weighted	5	0.0477515	0.048549	0.325326	0.925291	FALSE	NA
ENSG00000134326	CMPK2	3	-0.00449784	0.0349425	0.897578	0.984421	0	Wald ratio	1	-0.027787	0.0499032	0.577652	0.851074	TRUE	NA	Wald ratio	1	-0.014839	0.0512298	0.77208	0.977329	TRUE	NA	Wald ratio	1	0.360283	0.165661	0.0296432	0.595688	FALSE	0.0490242
ENSG00000134330	IAH1	3	-0.00735716	0.0117445	0.531031	0.906231	0	Wald ratio	1	0.00588147	0.0192013	0.759371	0.930429	TRUE	NA	Inverse variance weighted	2	-0.0172661	0.0150832	0.252323	0.823962	TRUE	NA	Inverse variance weighted	3	0.0465207	0.0839329	0.5794	0.973022	FALSE	NA
ENSG00000134333	LDHA	2	0.0117834	0.0445219	0.791267	0.963561	37.2382	Inverse variance weighted	2	-0.0126725	0.0225304	0.573803	0.848556	TRUE	NA		NA	NA	NA	NA	NA	FALSE	NA	Inverse variance weighted	3	0.0928355	0.0804921	0.248767	0.897129	FALSE	NA
ENSG00000134343	ANO3	NA	NA	NA	NA	NA	NA	NA	NA	NA	NA	NA	NA	FALSE	NA	Wald ratio	1	0.0284356	0.038334	0.458218	0.907361	TRUE	NA	NA	NA	NA	NA	NA	NA	FALSE	NA
ENSG00000134352	IL6ST	2	0.0419668	0.0836865	0.616036	0.926346	66.9133	Inverse variance weighted	3	-0.0208674	0.0280726	0.457278	0.775451	FALSE	NA		NA	NA	NA	NA	NA	FALSE	NA	Inverse variance weighted	4	0.153426	0.0962447	0.110909	0.784195	FALSE	NA
ENSG00000134363	FST	NA	NA	NA	NA	NA	NA	Inverse variance weighted	2	-0.0201234	0.0428541	0.638655	0.881763	FALSE	NA	NA	NA	NA	NA	NA	NA	FALSE	NA	NA	NA	NA	NA	NA	NA	FALSE	NA
ENSG00000134369	NAV1	3	0.011978	0.0150424	0.425868	0.879407	0	Inverse variance weighted	3	0.0115545	0.0189537	0.542115	0.828921	FALSE	NA	Wald ratio	1	0.0287232	0.0312428	0.35791	0.870559	TRUE	NA	Inverse variance weighted	2	-0.0141559	0.0404452	0.726336	0.986358	FALSE	NA
ENSG00000134371	CDC73	2	-0.022284	0.0779747	0.775043	0.959919	0	Wald ratio	1	-0.0233014	0.0860358	0.786519	0.939204	TRUE	NA		NA	NA	NA	NA	NA	FALSE	NA	Wald ratio	1	-0.0176051	0.184502	0.923981	0.995669	FALSE	NA
ENSG00000134375	TIMM17A	2	-0.0283853	0.0436825	0.515816	0.90385	0	Wald ratio	1	-0.0158776	0.0548497	0.772219	0.934849	TRUE	NA		NA	NA	NA	NA	NA	FALSE	NA	Wald ratio	1	-0.0500756	0.0722302	0.488136	0.964004	FALSE	NA
ENSG00000134419	RPS15A	2	0.00520781	0.0089878	0.562298	0.913636	0	Inverse variance weighted	2	0.00519275	0.00898956	0.563506	0.842074	TRUE	NA		NA	NA	NA	NA	NA	FALSE	NA	Inverse variance weighted	2	0.0435449	0.45356	0.923515	0.995669	FALSE	NA
ENSG00000134440	NARS	2	0.0183933	0.0546365	0.736382	0.948996	0	Inverse variance weighted	2	0.0265763	0.0587177	0.650828	0.885024	FALSE	NA		NA	NA	NA	NA	NA	FALSE	NA	Inverse variance weighted	2	-0.0344097	0.149157	0.817552	0.992171	FALSE	NA
ENSG00000134444	KIAA1468	2	-0.0273549	0.0554398	0.621719	0.926935	90.0221	Inverse variance weighted	3	0.0240128	0.0120894	0.0470033	0.231118	TRUE	0.0191332	Wald ratio	1	-0.0871896	0.0329804	0.00820106	0.331179	TRUE	0.110846		NA	NA	NA	NA	NA	FALSE	NA
ENSG00000134452	FBXO18	2	0.0125589	0.0171395	0.463713	0.886057	0	Inverse variance weighted	3	0.0100851	0.0177714	0.570379	0.846951	FALSE	NA		NA	NA	NA	NA	NA	FALSE	NA	Wald ratio	1	0.0454995	0.0648498	0.482921	0.961931	FALSE	NA
ENSG00000134453	RBM17	3	-0.030486	0.0271598	0.261664	0.789487	0	Inverse variance weighted	4	-0.028594	0.0348682	0.412183	0.744784	FALSE	NA	Wald ratio	1	-0.036317	0.049326	0.46157	0.907473	TRUE	NA	Inverse variance weighted	2	-0.0236054	0.0904883	0.794196	0.991005	FALSE	NA
ENSG00000134460	IL2RA	2	0.00272443	0.0217772	0.900441	0.98463	0	Inverse variance weighted	2	0.00447005	0.0237505	0.850713	0.958713	TRUE	NA		NA	NA	NA	NA	NA	FALSE	NA	Inverse variance weighted	2	-0.00648991	0.0545671	0.905327	0.995669	FALSE	NA
ENSG00000134461	ANKRD16	2	-0.0385971	0.0299458	0.197433	0.727644	46.7944	Inverse variance weighted	3	-0.0801207	0.0410949	0.0512177	0.242967	TRUE	NA	Wald ratio	1	-0.017001	0.02076	0.412826	0.892155	TRUE	NA		NA	NA	NA	NA	NA	FALSE	NA
ENSG00000134463	ECHDC3	3	-0.00165154	0.0131974	0.900412	0.98463	62.0571	Inverse variance weighted	5	-0.0066502	0.01118	0.551956	0.834408	TRUE	NA	Inverse variance weighted	3	-0.0172728	0.0111126	0.120102	0.685766	TRUE	NA	Inverse variance weighted	3	0.039282	0.0235192	0.0948779	0.757524	FALSE	NA
ENSG00000134470	IL15RA	3	0.0255647	0.0104679	0.0145981	0.213858	0.133951	Inverse variance weighted	5	0.0246663	0.0111846	0.027428	0.160819	TRUE	0.073492	Inverse variance weighted	2	0.0556946	0.0333749	0.0951654	0.642859	TRUE	NA	Inverse variance weighted	2	-0.037884	0.0564437	0.502104	0.967011	FALSE	NA
ENSG00000134480	CCNH	2	0.109794	0.130546	0.400328	0.871992	91.3071	Wald ratio	1	0.238456	0.0496784	1.58666e-06	6.35387e-05	TRUE	0.0800603		NA	NA	NA	NA	NA	FALSE	NA	Inverse variance weighted	3	-0.0226641	0.0588153	0.699983	0.983204	FALSE	NA
ENSG00000134489	HRH4	2	0.0950952	0.0592236	0.10834	0.581559	0	Inverse variance weighted	2	0.0545534	0.0754164	0.469457	0.784029	TRUE	NA		NA	NA	NA	NA	NA	FALSE	NA	Inverse variance weighted	2	0.160318	0.095656	0.0937422	0.756629	FALSE	NA
ENSG00000134490	TMEM241	3	-0.0208624	0.0273081	0.44489	0.882073	62.1121	Inverse variance weighted	3	0.0077654	0.0154966	0.616298	0.87117	FALSE	NA	Wald ratio	1	-0.0667934	0.0277256	0.0159923	0.394482	TRUE	0.0805447	Wald ratio	1	-0.00459156	0.056017	0.934673	0.996892	FALSE	NA
ENSG00000134504	KCTD1	3	0.0213483	0.0219581	0.330935	0.838579	0	Wald ratio	1	0.0367155	0.0924007	0.691109	0.903293	TRUE	NA	Wald ratio	1	0.0259408	0.0238928	0.277605	0.831916	TRUE	NA	Wald ratio	1	-0.0266343	0.0698141	0.70283	0.983769	FALSE	NA
ENSG00000134508	CABLES1	2	0.0179391	0.0444566	0.686567	0.939723	0	Wald ratio	1	0.0552306	0.0748286	0.460457	0.778203	TRUE	NA		NA	NA	NA	NA	NA	FALSE	NA	Inverse variance weighted	2	-0.00240435	0.055268	0.9653	0.997435	FALSE	NA
ENSG00000134516	DOCK2	3	0.0480271	0.0417444	0.249936	0.781231	44.2174	Inverse variance weighted	4	0.0112804	0.0163448	0.490097	0.797331	TRUE	NA	Wald ratio	1	0.0953437	0.0555645	0.0861787	0.629084	TRUE	NA	Inverse variance weighted	2	0.242188	0.191318	0.205551	0.871081	FALSE	NA
ENSG00000134531	EMP1	2	-0.0234697	0.0259627	0.366007	0.85909	0	Inverse variance weighted	2	-0.0292791	0.0276431	0.289516	0.637235	TRUE	NA		NA	NA	NA	NA	NA	FALSE	NA	Wald ratio	1	0.0200022	0.0756182	0.791382	0.990943	FALSE	NA
ENSG00000134539	KLRD1	3	0.00736314	0.0200575	0.713543	0.945977	20.762	Inverse variance weighted	2	-0.00488447	0.0133034	0.713499	0.912025	TRUE	NA	Wald ratio	1	0.0490826	0.0383851	0.201007	0.776904	TRUE	NA	Inverse variance weighted	2	0.00542554	0.0924886	0.953222	0.997435	FALSE	NA
ENSG00000134545	KLRC1	3	0.000127845	0.00946826	0.989227	0.99852	0	Inverse variance weighted	5	-0.000540776	0.00997388	0.956761	0.990547	FALSE	NA	Wald ratio	1	0.00835424	0.0363409	0.818181	0.982547	TRUE	NA	Inverse variance weighted	2	0.00155429	0.0538293	0.976965	0.998357	FALSE	NA
ENSG00000134548	C12orf39	2	0.039305	0.017336	0.0233753	0.278896	0	Inverse variance weighted	4	0.0327473	0.0185789	0.0779673	0.312526	FALSE	NA		NA	NA	NA	NA	NA	FALSE	NA	Inverse variance weighted	2	0.0834577	0.0482081	0.083417	0.741984	FALSE	NA
ENSG00000134551	PRH2	NA	NA	NA	NA	NA	NA	NA	NA	NA	NA	NA	NA	FALSE	NA	Wald ratio	1	-0.0062938	0.0545463	0.90814	0.990403	TRUE	NA	NA	NA	NA	NA	NA	NA	FALSE	NA
ENSG00000134571	MYBPC3	2	-0.0406133	0.009223	1.06525e-05	0.0011548	0	Inverse variance weighted	4	-0.0424865	0.00956229	8.8658e-06	0.000281324	TRUE	7.72195e-06		NA	NA	NA	NA	NA	FALSE	NA	Inverse variance weighted	4	-0.0156137	0.0349331	0.654903	0.978556	FALSE	NA
ENSG00000134574	DDB2	3	-0.0129531	0.015472	0.402484	0.871992	0.0164922	Inverse variance weighted	2	-0.00934443	0.0164605	0.570246	0.846951	TRUE	NA	Wald ratio	1	-0.0158961	0.0506319	0.753556	0.976423	TRUE	NA	Wald ratio	1	-0.132485	0.0991748	0.181589	0.856872	FALSE	NA
ENSG00000134575	ACP2	3	-0.0100313	0.00929669	0.280577	0.805564	0	Inverse variance weighted	5	-0.00864279	0.00988085	0.381737	0.722149	FALSE	NA	Wald ratio	1	-0.0177925	0.0434928	0.682473	0.962602	TRUE	NA	Inverse variance weighted	4	-0.0226966	0.0353775	0.521162	0.967011	FALSE	NA
ENSG00000134627	PIWIL4	3	0.0387474	0.0734129	0.597637	0.922993	89.7765	Wald ratio	1	0.0392533	0.0284779	0.168086	0.485211	TRUE	NA	Inverse variance weighted	2	-0.0728622	0.0304214	0.0166162	0.399888	TRUE	0.13359	Wald ratio	1	0.211311	0.0939808	0.0245477	0.574496	FALSE	0.148133
ENSG00000134644	PUM1	2	0.0575721	0.0256207	0.024634	0.284531	0	Wald ratio	1	0.0579075	0.0260359	0.0261392	0.155853	TRUE	0.131116		NA	NA	NA	NA	NA	FALSE	NA	Wald ratio	1	0.0473071	0.144024	0.742558	0.987065	FALSE	NA
ENSG00000134668	SPOCD1	2	0.0115338	0.020793	0.579104	0.918307	0	Inverse variance weighted	2	0.00525984	0.0221842	0.81258	0.945339	TRUE	NA		NA	NA	NA	NA	NA	FALSE	NA	Wald ratio	1	0.0569021	0.0596555	0.340162	0.931542	FALSE	NA
ENSG00000134684	YARS	2	0.151155	0.0442555	0.000636622	0.0264484	0	Wald ratio	1	0.151952	0.0450227	0.000738157	0.0108343	TRUE	0.99654		NA	NA	NA	NA	NA	FALSE	NA	Inverse variance weighted	2	0.128381	0.240751	0.593858	0.973247	FALSE	NA
ENSG00000134686	PHC2	3	-0.0383827	0.0203181	0.05888	0.445947	0	Wald ratio	1	-0.0304758	0.0241705	0.207356	0.539572	TRUE	NA	Wald ratio	1	-0.0675999	0.0399936	0.0909772	0.636066	TRUE	NA	Inverse variance weighted	2	0.0170156	0.108197	0.875036	0.995229	FALSE	NA
ENSG00000134690	CDCA8	2	0.0113747	0.0339095	0.737291	0.949096	0	Wald ratio	1	-0.00489551	0.0383481	0.898418	0.97107	TRUE	NA		NA	NA	NA	NA	NA	FALSE	NA	Wald ratio	1	0.0697058	0.0726103	0.337055	0.92989	FALSE	NA
ENSG00000134697	GNL2	3	0.00352316	0.0158968	0.824604	0.969639	0	Inverse variance weighted	2	0.00602397	0.0174615	0.730105	0.919336	TRUE	NA	Wald ratio	1	-0.0127299	0.0405766	0.75373	0.976423	TRUE	NA	Inverse variance weighted	2	0.0273525	0.11947	0.81891	0.992171	FALSE	NA
ENSG00000134698	AGO4	3	0.00874038	0.0547421	0.873145	0.979122	60.6362	Wald ratio	1	-0.0507205	0.0306312	0.0977534	0.356008	TRUE	NA	Wald ratio	1	0.0708647	0.0487822	0.146314	0.726166	TRUE	NA	Wald ratio	1	0.0895531	0.206762	0.664927	0.978864	FALSE	NA
ENSG00000134709	HOOK1	3	-0.0274539	0.0126451	0.029922	0.315489	0	Inverse variance weighted	2	-0.0321811	0.0142504	0.0239288	0.147259	TRUE	0.0265992	Wald ratio	1	0.0013237	0.033398	0.968385	0.996647	TRUE	NA	Inverse variance weighted	2	-0.0332748	0.0480489	0.488611	0.964004	FALSE	NA
ENSG00000134716	CYP2J2	2	-0.00992228	0.0433836	0.819094	0.968804	58.2002	Wald ratio	1	-0.0425876	0.0240238	0.0762739	0.309009	TRUE	NA		NA	NA	NA	NA	NA	FALSE	NA	Inverse variance weighted	2	0.0476966	0.0531983	0.369942	0.942606	FALSE	NA
ENSG00000134717	BTF3L4	2	-0.0259764	0.0290053	0.37048	0.860367	0	Inverse variance weighted	2	-0.00301982	0.0393715	0.938862	0.984672	TRUE	NA	Wald ratio	1	-0.0532243	0.0428939	0.214666	0.780205	TRUE	NA		NA	NA	NA	NA	NA	FALSE	NA
ENSG00000134744	ZCCHC11	2	-0.0272663	0.0204999	0.183493	0.713809	0	Inverse variance weighted	2	-0.0222243	0.02115	0.293353	0.640116	TRUE	NA		NA	NA	NA	NA	NA	FALSE	NA	Inverse variance weighted	2	-0.105517	0.08332	0.205369	0.871066	FALSE	NA
ENSG00000134748	PRPF38A	3	-0.036881	0.0182502	0.0432946	0.380588	0	Inverse variance weighted	2	-0.0421092	0.0285576	0.140337	0.440335	TRUE	NA	Wald ratio	1	-0.0429219	0.0384677	0.264512	0.828929	TRUE	NA	Inverse variance weighted	2	-0.0273453	0.0301456	0.364348	0.940283	FALSE	NA
ENSG00000134755	DSC2	3	0.00851907	0.0200436	0.670818	0.93805	19.4883	Inverse variance weighted	3	0.0184475	0.0208328	0.375885	0.716644	TRUE	NA	Wald ratio	1	-0.0330489	0.0330489	0.317311	0.848381	TRUE	NA	Inverse variance weighted	3	0.0591428	0.0530737	0.265128	0.902514	FALSE	NA
ENSG00000134758	RNF138	2	-0.00173644	0.0492979	0.971902	0.995709	11.4962	Inverse variance weighted	3	0.0112978	0.0176833	0.522888	0.817327	TRUE	NA		NA	NA	NA	NA	NA	FALSE	NA	Wald ratio	1	-0.18819	0.186836	0.313816	0.922822	FALSE	NA
ENSG00000134759	ELP2	3	-0.0019051	0.0137162	0.889534	0.982693	55.0919	Inverse variance weighted	4	0.0073109	0.00914005	0.423783	0.751803	TRUE	NA	Wald ratio	1	-0.0298472	0.016789	0.0754404	0.60336	TRUE	NA	Inverse variance weighted	3	0.020007	0.0247181	0.418281	0.949846	FALSE	NA
ENSG00000134762	DSC3	NA	NA	NA	NA	NA	NA	NA	NA	NA	NA	NA	NA	FALSE	NA	Wald ratio	1	0.0628529	0.0457501	0.169494	0.749568	TRUE	NA	NA	NA	NA	NA	NA	NA	FALSE	NA
ENSG00000134765	DSC1	2	0.000188393	0.0134415	0.988817	0.99852	0	Inverse variance weighted	4	0.000869755	0.0141968	0.951149	0.98948	TRUE	NA		NA	NA	NA	NA	NA	FALSE	NA	Inverse variance weighted	2	-0.00570868	0.0417657	0.891281	0.995669	FALSE	NA
ENSG00000134769	DTNA	NA	NA	NA	NA	NA	NA	Wald ratio	1	-0.245694	0.0874505	0.00496148	0.0489653	TRUE	0.0998433	NA	NA	NA	NA	NA	NA	FALSE	NA	NA	NA	NA	NA	NA	NA	FALSE	NA
ENSG00000134775	FHOD3	NA	NA	NA	NA	NA	NA	Wald ratio	1	0.0386703	0.0477692	0.418214	0.748389	TRUE	NA	NA	NA	NA	NA	NA	NA	FALSE	NA	NA	NA	NA	NA	NA	NA	FALSE	NA
ENSG00000134779	TPGS2	3	-0.000769665	0.0152011	0.959619	0.994259	0	Inverse variance weighted	5	0.00100174	0.021522	0.962876	0.990858	FALSE	NA	Wald ratio	1	0.0165649	0.0303689	0.585441	0.939911	TRUE	NA	Inverse variance weighted	3	-0.0216281	0.0303666	0.476321	0.961931	FALSE	NA
ENSG00000134780	DAGLA	2	0.110169	0.0289253	0.000139679	0.0083184	0	Wald ratio	1	0.110814	0.030828	0.000324897	0.00559138	TRUE	0.590244		NA	NA	NA	NA	NA	FALSE	NA	Wald ratio	1	0.105421	0.0836298	0.207466	0.871999	FALSE	NA
ENSG00000134802	SLC43A3	2	-0.175457	0.0410204	1.89165e-05	0.00183557	0	Inverse variance weighted	2	-0.193582	0.0458496	2.42034e-05	0.000635969	TRUE	0.0233298		NA	NA	NA	NA	NA	FALSE	NA	Inverse variance weighted	2	-0.102758	0.0918251	0.263113	0.900856	FALSE	NA
ENSG00000134809	TIMM10	3	-0.00571089	0.0100808	0.571045	0.916896	0	Inverse variance weighted	7	-0.012871	0.0118321	0.276682	0.624558	TRUE	NA	Inverse variance weighted	2	0.00772796	0.0278822	0.781653	0.97769	FALSE	NA	Inverse variance weighted	3	0.0182813	0.0266199	0.492239	0.964591	FALSE	NA
ENSG00000134812	GIF	NA	NA	NA	NA	NA	NA	Inverse variance weighted	3	-0.0221741	0.0148759	0.136065	0.433487	TRUE	NA	NA	NA	NA	NA	NA	NA	FALSE	NA	NA	NA	NA	NA	NA	NA	FALSE	NA
ENSG00000134815	DHX34	2	0.013164	0.0113128	0.24457	0.776814	0	Inverse variance weighted	4	0.0148112	0.0115041	0.197933	0.527807	TRUE	NA		NA	NA	NA	NA	NA	FALSE	NA	Inverse variance weighted	3	-0.0351157	0.0622832	0.572885	0.972767	FALSE	NA
ENSG00000134824	FADS2	3	-0.00678279	0.0106793	0.525343	0.904458	0	Inverse variance weighted	6	0.00724451	0.0163363	0.657433	0.887672	FALSE	NA	Wald ratio	1	-0.0165019	0.033829	0.625688	0.947456	TRUE	NA	Inverse variance weighted	5	-0.0174086	0.015528	0.262243	0.900143	FALSE	NA
ENSG00000134825	TMEM258	3	-0.0615089	0.0237588	0.00962856	0.169127	0.265047	Inverse variance weighted	3	-0.0612208	0.0320796	0.0563395	0.256999	FALSE	NA	Wald ratio	1	-0.0395703	0.0370972	0.286122	0.835946	TRUE	NA	Wald ratio	1	-0.259997	0.110818	0.0189683	0.532674	FALSE	0.264582
ENSG00000134827	TCN1	2	-0.00502	0.0308472	0.870725	0.97871	0	Inverse variance weighted	3	-0.0103945	0.0319532	0.744951	0.92537	FALSE	NA		NA	NA	NA	NA	NA	FALSE	NA	Inverse variance weighted	2	0.0686095	0.118269	0.561837	0.97219	FALSE	NA
ENSG00000134830	C5AR2	NA	NA	NA	NA	NA	NA	NA	NA	NA	NA	NA	NA	FALSE	NA	NA	NA	NA	NA	NA	NA	FALSE	NA	Wald ratio	1	0.108767	0.247084	0.65979	0.978864	FALSE	NA
ENSG00000134851	TMEM165	3	0.0891475	0.0320593	0.00542413	0.118342	0	Wald ratio	1	0.104221	0.0419151	0.0129011	0.0965934	TRUE	0.0134227	Wald ratio	1	0.063977	0.0508052	0.207937	0.778259	TRUE	NA	Inverse variance weighted	2	0.160857	0.247395	0.515561	0.967011	FALSE	NA
ENSG00000134852	CLOCK	3	-0.0356857	0.0409654	0.383689	0.867158	79.6986	Inverse variance weighted	2	0.0272594	0.0174554	0.118369	0.397002	TRUE	NA	Wald ratio	1	-0.0604944	0.028704	0.0350719	0.49595	TRUE	0.039934	Wald ratio	1	-0.117925	0.0658061	0.073133	0.714612	FALSE	NA
ENSG00000134864	GGACT	3	0.00163379	0.0301241	0.956748	0.993218	79.5844	Inverse variance weighted	3	0.00932338	0.0206744	0.652017	0.885677	FALSE	NA	Inverse variance weighted	3	-0.0412709	0.0127648	0.00122417	0.166325	TRUE	0.188882	Inverse variance weighted	2	0.080194	0.0517146	0.120973	0.789973	FALSE	NA
ENSG00000134871	COL4A2	NA	NA	NA	NA	NA	NA	Wald ratio	1	0.160553	0.0681486	0.0184763	0.123396	TRUE	0.0199635	NA	NA	NA	NA	NA	NA	FALSE	NA	NA	NA	NA	NA	NA	NA	FALSE	NA
ENSG00000134873	CLDN10	2	-0.0760047	0.0290135	0.00880253	0.162133	0	Wald ratio	1	-0.0874019	0.0333389	0.00875125	0.0742297	TRUE	0.02254		NA	NA	NA	NA	NA	FALSE	NA	Wald ratio	1	-0.0404313	0.0588999	0.492435	0.964591	FALSE	NA
ENSG00000134874	DZIP1	NA	NA	NA	NA	NA	NA	NA	NA	NA	NA	NA	NA	FALSE	NA	Wald ratio	1	0.0876101	0.0388433	0.0241036	0.445144	TRUE	0.245872	NA	NA	NA	NA	NA	NA	FALSE	NA
ENSG00000134882	UBAC2	3	0.0353102	0.0209307	0.0916026	0.548588	0	Inverse variance weighted	4	0.0318096	0.0244019	0.19238	0.519931	TRUE	NA	Wald ratio	1	0.0302551	0.0502861	0.547401	0.929098	TRUE	NA	Inverse variance weighted	2	0.0732312	0.0693794	0.291189	0.915987	FALSE	NA
ENSG00000134884	ARGLU1	2	0.0497745	0.0361279	0.168286	0.689646	7.55952	Wald ratio	1	0.0224957	0.0428489	0.599583	0.860838	TRUE	NA	Wald ratio	1	0.097622	0.0581488	0.0931848	0.639317	TRUE	NA		NA	NA	NA	NA	NA	FALSE	NA
ENSG00000134897	BIVM	3	-0.0119996	0.0150115	0.424081	0.879132	0	Inverse variance weighted	3	-0.00969752	0.0177861	0.585596	0.854766	FALSE	NA	Wald ratio	1	-0.00670632	0.0323819	0.835931	0.982547	TRUE	NA	Wald ratio	1	-0.0501693	0.0556499	0.367314	0.941751	FALSE	NA
ENSG00000134899	ERCC5	3	-0.00448647	0.0265881	0.866001	0.977598	75.2287	Inverse variance weighted	2	0.0259022	0.0177129	0.143649	0.445855	TRUE	NA	Inverse variance weighted	2	0.00403298	0.0142191	0.776694	0.977329	TRUE	NA	Inverse variance weighted	4	-0.113037	0.0576267	0.0498154	0.652589	FALSE	0.0344431
ENSG00000134900	TPP2	2	-0.0168938	0.0100076	0.0913941	0.548245	0	Inverse variance weighted	5	-0.0168621	0.0100232	0.0925097	0.344307	TRUE	NA		NA	NA	NA	NA	NA	FALSE	NA	Inverse variance weighted	2	-0.0270551	0.179539	0.880219	0.995582	FALSE	NA
ENSG00000134901	KDELC1	3	-0.0088934	0.0204233	0.663233	0.936192	0.189952	Wald ratio	1	-0.0919316	0.0819027	0.261672	0.606453	TRUE	NA	Wald ratio	1	-0.00727861	0.0221824	0.742817	0.976423	TRUE	NA	Inverse variance weighted	2	0.0292771	0.064638	0.650592	0.978556	FALSE	NA
ENSG00000134905	CARS2	3	-0.0216058	0.0140541	0.124212	0.615737	0.084329	Inverse variance weighted	2	-0.0260884	0.0192922	0.176287	0.498856	FALSE	NA	Inverse variance weighted	2	0.00254895	0.0252351	0.919544	0.990834	FALSE	NA	Inverse variance weighted	4	-0.0535021	0.0351042	0.127485	0.800312	FALSE	NA
ENSG00000134909	ARHGAP32	2	0.005184	0.0173864	0.765577	0.957904	0	Inverse variance weighted	3	0.00480018	0.0177595	0.786939	0.939204	FALSE	NA		NA	NA	NA	NA	NA	FALSE	NA	Wald ratio	1	0.0140302	0.0852602	0.869293	0.994394	FALSE	NA
ENSG00000134910	STT3A	3	0.0195897	0.0119835	0.102108	0.568556	0	Inverse variance weighted	2	0.0200362	0.0126127	0.112157	0.385574	TRUE	NA	Wald ratio	1	0.0246179	0.040118	0.539456	0.926599	TRUE	NA	Wald ratio	1	-0.0861955	0.133556	0.518674	0.967011	FALSE	NA
ENSG00000134917	ADAMTS8	NA	NA	NA	NA	NA	NA	Wald ratio	1	0.220854	0.0575466	0.000124122	0.00253169	TRUE	0.121173	NA	NA	NA	NA	NA	NA	FALSE	NA	NA	NA	NA	NA	NA	NA	FALSE	NA
ENSG00000134940	ACRV1	NA	NA	NA	NA	NA	NA	NA	NA	NA	NA	NA	NA	FALSE	NA	Inverse variance weighted	2	-0.0146747	0.055987	0.793237	0.978798	FALSE	NA	NA	NA	NA	NA	NA	NA	FALSE	NA
ENSG00000134954	ETS1	NA	NA	NA	NA	NA	NA	Inverse variance weighted	2	0.043756	0.0534425	0.412929	0.745609	TRUE	NA	NA	NA	NA	NA	NA	NA	FALSE	NA	NA	NA	NA	NA	NA	NA	FALSE	NA
ENSG00000134955	SLC37A2	3	0.00529099	0.0120193	0.659786	0.936192	0	Inverse variance weighted	2	0.00915616	0.0145695	0.529712	0.821824	TRUE	NA	Wald ratio	1	-0.00838586	0.0235852	0.722173	0.971398	TRUE	NA	Inverse variance weighted	3	0.0207162	0.0491767	0.673565	0.978864	FALSE	NA
ENSG00000134962	KLB	2	0.0325716	0.0412659	0.42993	0.880507	0	Wald ratio	1	0.0179986	0.0752669	0.811004	0.945194	TRUE	NA	Wald ratio	1	0.0388347	0.049343	0.43126	0.896168	TRUE	NA		NA	NA	NA	NA	NA	FALSE	NA
ENSG00000134970	TMED7	2	0.0533166	0.047148	0.258124	0.788407	0	Wald ratio	1	0.0474186	0.0487357	0.330567	0.677357	TRUE	NA		NA	NA	NA	NA	NA	FALSE	NA	Inverse variance weighted	2	0.139438	0.186229	0.454012	0.959872	FALSE	NA
ENSG00000134982	APC	3	-0.0300126	0.0362418	0.407602	0.874579	0	Inverse variance weighted	3	0.00434845	0.0797243	0.956502	0.990547	FALSE	NA	Wald ratio	1	-0.0330641	0.0420712	0.431921	0.896585	TRUE	NA	Wald ratio	1	-0.124343	0.160058	0.437242	0.956854	FALSE	NA
ENSG00000134986	NREP	2	0.00337021	0.0459921	0.941585	0.989573	16.5397	Inverse variance weighted	2	-0.0121295	0.0211086	0.565545	0.843691	FALSE	NA		NA	NA	NA	NA	NA	FALSE	NA	Wald ratio	1	0.139842	0.137222	0.308159	0.919195	FALSE	NA
ENSG00000134987	WDR36	2	-0.00720083	0.0340514	0.832521	0.971139	0	Inverse variance weighted	3	-0.0081907	0.0342626	0.811062	0.945194	FALSE	NA		NA	NA	NA	NA	NA	FALSE	NA	Wald ratio	1	0.0723642	0.307179	0.813761	0.991736	FALSE	NA
ENSG00000134996	OSTF1	3	0.0195554	0.0121003	0.106069	0.574927	0.162456	Inverse variance weighted	3	0.0217154	0.0169973	0.201398	0.532555	FALSE	NA	Wald ratio	1	0.0237292	0.0179125	0.185263	0.769483	TRUE	NA	Inverse variance weighted	2	-0.0557945	0.0607298	0.358235	0.938826	FALSE	NA
ENSG00000135002	RFK	3	0.0146626	0.0276719	0.596201	0.922295	0	Wald ratio	1	0.0330555	0.0413194	0.423711	0.751794	TRUE	NA	Wald ratio	1	0.00287525	0.0380172	0.939713	0.991777	TRUE	NA	Wald ratio	1	-0.077783	0.187928	0.678949	0.978925	FALSE	NA
ENSG00000135018	UBQLN1	2	0.0375801	0.041041	0.35984	0.855231	0	Wald ratio	1	0.0355091	0.0422271	0.400399	0.736068	TRUE	NA		NA	NA	NA	NA	NA	FALSE	NA	Wald ratio	1	0.0729007	0.17439	0.675923	0.978864	FALSE	NA
ENSG00000135040	NAA35	2	0.0299554	0.0178751	0.0937747	0.553474	0	Inverse variance weighted	2	0.0379183	0.0200523	0.0586279	0.262146	TRUE	NA		NA	NA	NA	NA	NA	FALSE	NA	Wald ratio	1	-0.000857503	0.0394451	0.982656	0.998638	FALSE	NA
ENSG00000135045	C9orf40	3	0.00332041	0.0388376	0.931868	0.987561	23.9578	Inverse variance weighted	2	-0.063896	0.0558323	0.252447	0.594671	FALSE	NA	Wald ratio	1	0.0428427	0.0458317	0.3499	0.867027	TRUE	NA	Wald ratio	1	0.0338854	0.0859236	0.693311	0.982017	FALSE	NA
ENSG00000135046	ANXA1	3	0.0161146	0.00781915	0.0393117	0.363175	0	Inverse variance weighted	3	0.0174539	0.00945751	0.0649645	0.279967	TRUE	NA	Wald ratio	1	0.0120961	0.0145154	0.404657	0.892155	TRUE	NA	Inverse variance weighted	3	0.0256488	0.0482316	0.594875	0.973247	FALSE	NA
ENSG00000135047	CTSL	2	0.00562656	0.0137067	0.681442	0.939504	46.646	Inverse variance weighted	4	0.0147746	0.00812634	0.0690467	0.290834	FALSE	NA		NA	NA	NA	NA	NA	FALSE	NA	Inverse variance weighted	2	-0.0149105	0.0201027	0.458261	0.960622	FALSE	NA
ENSG00000135048	TMEM2	2	-0.0615009	0.0245942	0.0123974	0.195041	0	Inverse variance weighted	3	-0.0631764	0.0248323	0.0109551	0.0862077	TRUE	0.0149943		NA	NA	NA	NA	NA	FALSE	NA	Wald ratio	1	0.0246305	0.178044	0.889972	0.995669	FALSE	NA
ENSG00000135049	AGTPBP1	3	0.0187575	0.017142	0.273848	0.798621	0	Inverse variance weighted	4	0.0199322	0.0181764	0.272817	0.620035	TRUE	NA	Wald ratio	1	0.0119982	0.0539917	0.824141	0.982547	TRUE	NA	Inverse variance weighted	2	-0.0183933	0.173299	0.915474	0.995669	FALSE	NA
ENSG00000135052	GOLM1	2	-0.00466637	0.0105371	0.657874	0.936192	0	Inverse variance weighted	12	-0.00243597	0.0122218	0.842017	0.954351	TRUE	NA		NA	NA	NA	NA	NA	FALSE	NA	Inverse variance weighted	4	-0.0111254	0.0207983	0.592705	0.973247	FALSE	NA
ENSG00000135069	PSAT1	3	0.00349209	0.0121749	0.774245	0.959534	0	Inverse variance weighted	5	0.00742996	0.0141532	0.599606	0.860838	FALSE	NA	Wald ratio	1	0.0275517	0.0503445	0.584198	0.939911	TRUE	NA	Inverse variance weighted	2	-0.0179493	0.0271205	0.508077	0.967011	FALSE	NA
ENSG00000135070	ISCA1	3	0.00858982	0.0075462	0.254997	0.785591	0	Inverse variance weighted	2	0.00942774	0.00766099	0.218466	0.554622	TRUE	NA	Wald ratio	1	-0.0302674	0.0461577	0.511993	0.921522	TRUE	NA	Inverse variance weighted	2	0.0834405	0.137462	0.543845	0.969812	FALSE	NA
ENSG00000135074	ADAM19	3	-0.0110898	0.0181126	0.540361	0.907175	32.2707	Inverse variance weighted	4	-0.0231599	0.0133945	0.0837982	0.325179	TRUE	NA	Inverse variance weighted	2	0.0265802	0.0284078	0.349445	0.867027	TRUE	NA	Inverse variance weighted	5	-0.0404284	0.0510145	0.428076	0.953827	FALSE	NA
ENSG00000135077	HAVCR2	3	0.0781804	0.0658538	0.235156	0.768703	69.2285	Inverse variance weighted	2	-0.0162483	0.0338188	0.630905	0.879286	FALSE	NA	Wald ratio	1	0.16247	0.062736	0.00960474	0.345415	TRUE	0.00636931	Inverse variance weighted	2	0.139143	0.10949	0.203789	0.869693	FALSE	NA
ENSG00000135083	CCNJL	2	0.0139302	0.0323089	0.666353	0.936661	0	Inverse variance weighted	3	0.00802666	0.0332284	0.809121	0.944645	FALSE	NA		NA	NA	NA	NA	NA	FALSE	NA	Inverse variance weighted	3	0.116195	0.138298	0.400806	0.948096	FALSE	NA
ENSG00000135090	TAOK3	2	-0.0439703	0.0318517	0.167442	0.688212	0	Wald ratio	1	-0.0614609	0.0398957	0.123429	0.408475	TRUE	NA	Wald ratio	1	-0.0132239	0.0528956	0.802587	0.980513	TRUE	NA		NA	NA	NA	NA	NA	FALSE	NA
ENSG00000135093	USP30	3	-0.0361786	0.016327	0.0267001	0.296868	0	Inverse variance weighted	2	-0.0475085	0.0273422	0.0822895	0.322372	TRUE	NA	Inverse variance weighted	2	-0.0293724	0.0207659	0.157228	0.734427	TRUE	NA	Wald ratio	1	-0.0428107	0.102746	0.676922	0.978864	FALSE	NA
ENSG00000135094	SDS	2	0.00425435	0.0379999	0.910858	0.985649	54.3589	Wald ratio	1	0.0515014	0.0450637	0.253098	0.595363	TRUE	NA		NA	NA	NA	NA	NA	FALSE	NA	Inverse variance weighted	2	-0.0263083	0.0270653	0.331036	0.926366	FALSE	NA
ENSG00000135100	HNF1A	NA	NA	NA	NA	NA	NA	Wald ratio	1	0.358541	0.0393774	8.60576e-20	6.51651e-17	TRUE	0.0524266	NA	NA	NA	NA	NA	NA	FALSE	NA	NA	NA	NA	NA	NA	NA	FALSE	NA
ENSG00000135108	FBXO21	2	-0.163611	0.045775	0.00035126	0.0174074	0	Wald ratio	1	-0.161066	0.0484507	0.000886331	0.0126524	TRUE	0.00990029		NA	NA	NA	NA	NA	FALSE	NA	Wald ratio	1	-0.184758	0.139677	0.185918	0.859566	FALSE	NA
ENSG00000135114	OASL	3	0.00418507	0.0622356	0.946386	0.991	82.7885	Inverse variance weighted	5	0.0610477	0.0233959	0.00907201	0.076098	FALSE	1.58689e-14	Wald ratio	1	-0.118978	0.0474429	0.0121481	0.376143	TRUE	0.0658091	Inverse variance weighted	3	0.0734667	0.0698026	0.292574	0.916387	FALSE	NA
ENSG00000135116	HRK	2	-0.0049933	0.0356305	0.888548	0.982693	83.0513	Inverse variance weighted	7	0.0292013	0.0180694	0.106081	0.373616	FALSE	NA		NA	NA	NA	NA	NA	FALSE	NA	Inverse variance weighted	3	-0.04212	0.0231437	0.0687687	0.702658	FALSE	NA
ENSG00000135119	RNFT2	3	0.0176224	0.0566871	0.755898	0.953834	84.6188	Inverse variance weighted	2	0.0666575	0.040675	0.101259	0.363081	FALSE	NA	Wald ratio	1	0.0806269	0.0350694	0.0215012	0.4329	TRUE	0.0683498	Inverse variance weighted	3	-0.0965812	0.039947	0.0156174	0.498067	FALSE	0.0504506
ENSG00000135124	P2RX4	3	0.038331	0.0154836	0.0133019	0.203728	0	Inverse variance weighted	8	0.0445925	0.0222625	0.0451741	0.225114	FALSE	8.34497e-28	Wald ratio	1	0.04465	0.0288912	0.122236	0.689036	TRUE	NA	Inverse variance weighted	4	0.0171843	0.0323523	0.595306	0.973247	FALSE	NA
ENSG00000135127	CCDC64	2	0.0809906	0.0631388	0.199583	0.729097	0	Inverse variance weighted	2	0.0920773	0.0954688	0.334808	0.681437	FALSE	NA		NA	NA	NA	NA	NA	FALSE	NA	Wald ratio	1	0.0723715	0.0841768	0.389924	0.947221	FALSE	NA
ENSG00000135144	DTX1	2	-0.00178261	0.0300983	0.952772	0.992345	0	Wald ratio	1	0.00122027	0.0500311	0.980541	0.994814	TRUE	NA		NA	NA	NA	NA	NA	FALSE	NA	Inverse variance weighted	2	-0.0034858	0.0376793	0.926291	0.995669	FALSE	NA
ENSG00000135148	TRAFD1	NA	NA	NA	NA	NA	NA	Inverse variance weighted	2	0.0220984	0.0194656	0.256269	0.59943	TRUE	NA	NA	NA	NA	NA	NA	NA	FALSE	NA	NA	NA	NA	NA	NA	NA	FALSE	NA
ENSG00000135164	DMTF1	2	-0.164624	0.0739545	0.0260134	0.293465	0	Wald ratio	1	-0.176393	0.0749672	0.0186256	0.124064	TRUE	0.0129547		NA	NA	NA	NA	NA	FALSE	NA	Wald ratio	1	0.262204	0.451451	0.561374	0.97219	FALSE	NA
ENSG00000135185	TMEM243	NA	NA	NA	NA	NA	NA	Wald ratio	1	-0.059267	0.0277304	0.0325773	0.180154	TRUE	0.0115035	NA	NA	NA	NA	NA	NA	FALSE	NA	NA	NA	NA	NA	NA	NA	FALSE	NA
ENSG00000135205	CCDC146	3	-0.00546896	0.00798411	0.493356	0.896739	0.164007	Inverse variance weighted	5	-0.00312901	0.00872233	0.719793	0.912976	TRUE	NA	Wald ratio	1	-0.0455273	0.0295385	0.123248	0.690837	TRUE	NA	Inverse variance weighted	3	0.00467108	0.0256466	0.855479	0.993859	FALSE	NA
ENSG00000135211	TMEM60	3	-0.0202163	0.025198	0.422381	0.879132	58.8015	Inverse variance weighted	3	0.00460652	0.0201556	0.81922	0.946855	FALSE	NA	Wald ratio	1	0.00121477	0.0330417	0.970673	0.997396	TRUE	NA	Inverse variance weighted	3	-0.0758474	0.0319875	0.0177324	0.519692	FALSE	0.161595
ENSG00000135213	POM121C	NA	NA	NA	NA	NA	NA	Inverse variance weighted	3	-0.0233387	0.0200658	0.244786	0.586668	FALSE	NA	NA	NA	NA	NA	NA	NA	FALSE	NA	NA	NA	NA	NA	NA	NA	FALSE	NA
ENSG00000135218	CD36	3	-0.013803	0.0134579	0.30506	0.822997	0	Inverse variance weighted	5	-0.0107005	0.0141473	0.449432	0.771706	TRUE	NA	Wald ratio	1	-0.0327495	0.0492513	0.506083	0.92036	TRUE	NA	Inverse variance weighted	3	-0.0819954	0.0941663	0.38389	0.94497	FALSE	NA
ENSG00000135222	CSN2	NA	NA	NA	NA	NA	NA	NA	NA	NA	NA	NA	NA	FALSE	NA	Wald ratio	1	0.0813937	0.0476888	0.0878654	0.631044	TRUE	NA	NA	NA	NA	NA	NA	NA	FALSE	NA
ENSG00000135226	UGT2B28	NA	NA	NA	NA	NA	NA	Inverse variance weighted	2	0.0195241	0.0233014	0.402091	0.737472	FALSE	NA	NA	NA	NA	NA	NA	NA	FALSE	NA	NA	NA	NA	NA	NA	NA	FALSE	NA
ENSG00000135241	PNPLA8	2	-0.0732438	0.11978	0.540877	0.907175	54.8654	Inverse variance weighted	3	0.00102462	0.0155154	0.947347	0.987539	FALSE	NA		NA	NA	NA	NA	NA	FALSE	NA	Inverse variance weighted	2	-0.266424	0.179007	0.13666	0.813925	FALSE	NA
ENSG00000135245	HILPDA	2	-0.020118	0.0398877	0.614004	0.926346	0	Wald ratio	1	-0.0297559	0.0446339	0.504985	0.80634	TRUE	NA		NA	NA	NA	NA	NA	FALSE	NA	Wald ratio	1	0.018107	0.0888889	0.838585	0.993456	FALSE	NA
ENSG00000135249	RINT1	2	-0.0520403	0.0260983	0.0461509	0.392992	0	Inverse variance weighted	3	-0.0491687	0.0267188	0.0657349	0.281583	TRUE	NA		NA	NA	NA	NA	NA	FALSE	NA	Wald ratio	1	-0.11172	0.121806	0.359039	0.938826	FALSE	NA
ENSG00000135250	SRPK2	3	0.0803921	0.0696132	0.248156	0.78029	86.9351	Wald ratio	1	0.115312	0.0294245	8.8947e-05	0.0019095	TRUE	0.47387	Inverse variance weighted	2	-0.00960028	0.024895	0.69977	0.967502	TRUE	NA	Wald ratio	1	0.446981	0.240798	0.0634179	0.693496	FALSE	NA
ENSG00000135253	KCP	NA	NA	NA	NA	NA	NA	Wald ratio	1	0.190592	0.0987403	0.053578	0.249666	TRUE	NA	NA	NA	NA	NA	NA	NA	FALSE	NA	NA	NA	NA	NA	NA	NA	FALSE	NA
ENSG00000135269	TES	3	-0.00297323	0.0100918	0.768286	0.95839	0	Inverse variance weighted	4	9.3349e-05	0.0106267	0.992991	0.998626	TRUE	NA	Inverse variance weighted	2	-0.0392737	0.0360393	0.275825	0.831572	FALSE	NA	Wald ratio	1	0.00112308	0.0718774	0.987534	0.998833	FALSE	NA
ENSG00000135272	MDFIC	2	-0.00643867	0.032097	0.841011	0.973719	0	Inverse variance weighted	2	-0.011695	0.0332141	0.724756	0.915977	TRUE	NA		NA	NA	NA	NA	NA	FALSE	NA	Inverse variance weighted	3	0.0677869	0.124812	0.587054	0.973247	FALSE	NA
ENSG00000135297	MTO1	3	0.009377	0.0115057	0.415079	0.878277	14.123	Inverse variance weighted	6	0.016508	0.010259	0.107589	0.376845	FALSE	NA	Wald ratio	1	-0.0132747	0.0214438	0.535885	0.926029	TRUE	NA	Inverse variance weighted	3	0.020389	0.0550732	0.711221	0.984253	FALSE	NA
ENSG00000135299	ANKRD6	3	0.0235192	0.023011	0.306741	0.823435	0.00541793	Inverse variance weighted	2	0.0236235	0.0325382	0.467824	0.783109	TRUE	NA	Wald ratio	1	-0.00416422	0.0367431	0.909766	0.990403	TRUE	NA	Inverse variance weighted	2	0.12381	0.0701059	0.0773884	0.726979	FALSE	NA
ENSG00000135314	KHDC1	3	0.00771949	0.0176716	0.662235	0.936192	0	Wald ratio	1	-0.00865084	0.0289803	0.765316	0.932999	TRUE	NA	Wald ratio	1	0.0222114	0.0229028	0.332141	0.860244	TRUE	NA	Inverse variance weighted	2	-0.0697125	0.097555	0.474858	0.961931	FALSE	NA
ENSG00000135315	KIAA1009	3	0.00537445	0.0579812	0.926147	0.987295	61.1136	Wald ratio	1	-0.0304001	0.0506668	0.548506	0.833077	TRUE	NA	Wald ratio	1	0.0920685	0.0447901	0.0398254	0.511042	TRUE	0.012106	Inverse variance weighted	2	-0.127946	0.117384	0.275723	0.908459	FALSE	NA
ENSG00000135316	SYNCRIP	2	0.0260086	0.0433555	0.548578	0.910139	0		NA	NA	NA	NA	NA	FALSE	NA	Wald ratio	1	0.0259569	0.0437607	0.553077	0.930994	TRUE	NA	Wald ratio	1	0.0287636	0.31935	0.928232	0.995669	FALSE	NA
ENSG00000135317	SNX14	2	-0.064297	0.0327118	0.0493496	0.408821	0	Inverse variance weighted	2	-0.0876826	0.0402295	0.0292902	0.167514	TRUE	0.0446736	Wald ratio	1	-0.0186619	0.0561978	0.739832	0.976423	TRUE	NA		NA	NA	NA	NA	NA	FALSE	NA
ENSG00000135318	NT5E	3	0.00710827	0.00725728	0.327349	0.835442	0	Inverse variance weighted	10	0.00720042	0.0108726	0.507809	0.809219	FALSE	NA	Wald ratio	1	0.0129982	0.01161	0.262899	0.828797	TRUE	NA	Inverse variance weighted	3	-0.00719843	0.0179353	0.688158	0.981112	FALSE	NA
ENSG00000135334	AKIRIN2	2	0.0239969	0.130534	0.854142	0.976041	48.4362	Inverse variance weighted	3	0.101287	0.0392799	0.00992001	0.0809292	TRUE	0.0130538		NA	NA	NA	NA	NA	FALSE	NA	Inverse variance weighted	2	-0.196459	0.210166	0.349903	0.936487	FALSE	NA
ENSG00000135336	ORC3	2	0.0491674	0.0262392	0.060956	0.453997	0	Inverse variance weighted	3	0.0488334	0.03362	0.146359	0.450849	FALSE	NA	Wald ratio	1	0.049688	0.0419694	0.236449	0.809501	TRUE	NA		NA	NA	NA	NA	NA	FALSE	NA
ENSG00000135338	LCA5	NA	NA	NA	NA	NA	NA	NA	NA	NA	NA	NA	NA	FALSE	NA	Wald ratio	1	0.047582	0.0521447	0.361506	0.870559	TRUE	NA	NA	NA	NA	NA	NA	NA	FALSE	NA
ENSG00000135341	MAP3K7	3	0.0179507	0.0205834	0.383157	0.866755	0	Wald ratio	1	0.0231136	0.0242989	0.341493	0.687593	TRUE	NA	Wald ratio	1	0.00867638	0.0390437	0.824141	0.982547	TRUE	NA	Inverse variance weighted	2	-0.232475	0.306816	0.448629	0.95889	FALSE	NA
ENSG00000135362	PRR5L	3	-0.00366612	0.0133589	0.783752	0.96217	0	Inverse variance weighted	4	0.00161669	0.0143364	0.910214	0.97469	FALSE	NA	Wald ratio	1	-0.0372958	0.0458333	0.415802	0.893653	TRUE	NA	Inverse variance weighted	2	-0.0406608	0.0617752	0.510405	0.967011	FALSE	NA
ENSG00000135363	LMO2	2	-0.00137202	0.0634923	0.98276	0.998211	0	Wald ratio	1	-0.0141207	0.0670734	0.833257	0.951747	TRUE	NA		NA	NA	NA	NA	NA	FALSE	NA	Wald ratio	1	0.108545	0.196947	0.58154	0.973247	FALSE	NA
ENSG00000135365	PHF21A	2	-0.0980294	0.0631233	0.120427	0.608222	2.63433	Wald ratio	1	-0.107291	0.0390648	0.00602388	0.0568243	TRUE	0.035893		NA	NA	NA	NA	NA	FALSE	NA	Inverse variance weighted	2	0.332211	0.431911	0.441795	0.957517	FALSE	NA
ENSG00000135372	NAT10	2	0.00774971	0.0295105	0.792852	0.963561	0	Inverse variance weighted	2	0.0131749	0.0303122	0.663823	0.889885	FALSE	NA		NA	NA	NA	NA	NA	FALSE	NA	Inverse variance weighted	3	-0.0907674	0.129171	0.482247	0.961931	FALSE	NA
ENSG00000135373	EHF	NA	NA	NA	NA	NA	NA	NA	NA	NA	NA	NA	NA	FALSE	NA	Wald ratio	1	-0.100507	0.0458835	0.0284897	0.464107	TRUE	0.00544154	NA	NA	NA	NA	NA	NA	FALSE	NA
ENSG00000135378	PRRG4	3	0.00424722	0.0236926	0.85773	0.976558	29.2762	Inverse variance weighted	2	0.0407605	0.0333422	0.221522	0.558214	FALSE	NA	Inverse variance weighted	2	-0.0131283	0.0181423	0.469292	0.911604	TRUE	NA	Inverse variance weighted	2	-0.036444	0.131279	0.781313	0.989917	FALSE	NA
ENSG00000135387	CAPRIN1	2	-0.00140493	0.0712586	0.98427	0.998211	38.5058	Wald ratio	1	0.0428151	0.0465061	0.357241	0.702753	TRUE	NA		NA	NA	NA	NA	NA	FALSE	NA	Wald ratio	1	-0.116235	0.11573	0.315202	0.922822	FALSE	NA
ENSG00000135390	ATP5G2	3	-0.00627981	0.0212071	0.76714	0.95839	0	Wald ratio	1	0.0123992	0.0317729	0.696356	0.905972	TRUE	NA	Wald ratio	1	-0.0204394	0.0288557	0.478738	0.914401	TRUE	NA	Inverse variance weighted	2	-0.0531574	0.176935	0.763845	0.987809	FALSE	NA
ENSG00000135392	DNAJC14	2	-0.107263	0.163911	0.512857	0.903626	74.0674	Inverse variance weighted	2	0.0567285	0.118156	0.631145	0.879286	FALSE	NA		NA	NA	NA	NA	NA	FALSE	NA	Wald ratio	1	-0.271094	0.117934	0.0215219	0.549672	FALSE	0.00311753
ENSG00000135404	CD63	3	-0.0373443	0.0611875	0.541646	0.907441	68.3906	Inverse variance weighted	2	0.0307391	0.0248828	0.216698	0.552465	TRUE	NA	Wald ratio	1	-0.0947912	0.049754	0.0567542	0.565248	TRUE	NA	Wald ratio	1	-0.273164	0.259506	0.29251	0.916387	FALSE	NA
ENSG00000135407	AVIL	2	0.0279253	0.0585374	0.633326	0.929822	68.5242	Wald ratio	1	-0.0149006	0.00952664	0.117793	0.395844	TRUE	NA		NA	NA	NA	NA	NA	FALSE	NA	Wald ratio	1	0.107938	0.0682551	0.113788	0.784195	FALSE	NA
ENSG00000135414	GDF11	3	0.109939	0.0625572	0.0788463	0.509819	65.2308	Wald ratio	1	0.0993177	0.0578118	0.085806	0.329044	TRUE	NA	Wald ratio	1	0.0184058	0.0546038	0.736058	0.975925	TRUE	NA	Inverse variance weighted	2	0.248881	0.0826776	0.00261027	0.280674	FALSE	0.219983
ENSG00000135423	GLS2	3	0.00503588	0.0403072	0.900573	0.98463	40.6666	Wald ratio	1	-0.0797538	0.0598153	0.182422	0.507003	TRUE	NA	Inverse variance weighted	2	0.0377183	0.0286905	0.188624	0.77115	TRUE	NA	Wald ratio	1	0.0431573	0.0895353	0.629796	0.975519	FALSE	NA
ENSG00000135424	ITGA7	2	0.0596779	0.0258988	0.0212075	0.262981	0	Inverse variance weighted	2	0.0630538	0.0337045	0.0613747	0.270487	TRUE	NA		NA	NA	NA	NA	NA	FALSE	NA	Wald ratio	1	0.0548107	0.0404695	0.175619	0.85526	FALSE	NA
ENSG00000135426	TESPA1	3	0.0092662	0.0314263	0.768105	0.95839	71.283	Inverse variance weighted	6	0.00594571	0.0149174	0.690207	0.903102	FALSE	NA	Wald ratio	1	0.0744652	0.03707	0.0445613	0.518596	TRUE	0.0200521	Inverse variance weighted	3	-0.0508213	0.0369669	0.169199	0.850213	FALSE	NA
ENSG00000135437	RDH5	2	0.0143311	0.00687333	0.0370667	0.352528	0	Inverse variance weighted	4	0.014064	0.00703543	0.0456058	0.225568	TRUE	0.0422102		NA	NA	NA	NA	NA	FALSE	NA	Inverse variance weighted	4	0.0199277	0.0322049	0.536063	0.967931	FALSE	NA
ENSG00000135439	AGAP2	2	-0.0732313	0.0917731	0.424894	0.879132	6.53867	Wald ratio	1	-0.116636	0.0919943	0.204849	0.536195	TRUE	NA		NA	NA	NA	NA	NA	FALSE	NA	Inverse variance weighted	3	0.120811	0.210313	0.565673	0.972637	FALSE	NA
ENSG00000135441	BLOC1S1	2	0.0563881	0.0248375	0.0231904	0.277405	0	Wald ratio	1	0.0560081	0.0251465	0.0259291	0.154988	TRUE	0.0902174		NA	NA	NA	NA	NA	FALSE	NA	Inverse variance weighted	3	0.0715638	0.158916	0.652476	0.978556	FALSE	NA
ENSG00000135446	CDK4	3	0.0278926	0.0319876	0.383219	0.866755	0.0290796	Wald ratio	1	0.0418712	0.0465236	0.36812	0.711429	TRUE	NA	Wald ratio	1	0.0432292	0.0476105	0.363891	0.870559	TRUE	NA	Inverse variance weighted	4	-0.14935	0.115794	0.197123	0.860929	FALSE	NA
ENSG00000135452	TSPAN31	3	-0.0150213	0.010981	0.171332	0.694563	0	Inverse variance weighted	5	-0.0186003	0.0117566	0.113624	0.388679	FALSE	NA	Wald ratio	1	0.0167294	0.0398045	0.674274	0.961321	TRUE	NA	Inverse variance weighted	3	-0.00131279	0.0483893	0.978356	0.998407	FALSE	NA
ENSG00000135457	TFCP2	3	0.00211211	0.01017	0.835478	0.97224	0	Inverse variance weighted	3	0.00138259	0.0104508	0.894751	0.970734	FALSE	NA	Wald ratio	1	0.0127423	0.049307	0.796077	0.979036	TRUE	NA	Inverse variance weighted	3	0.024908	0.0994031	0.802142	0.99119	FALSE	NA
ENSG00000135469	COQ10A	2	-0.005963	0.0501584	0.905368	0.98516	31.8805	Inverse variance weighted	3	0.020339	0.0289285	0.482008	0.791961	FALSE	NA		NA	NA	NA	NA	NA	FALSE	NA	Inverse variance weighted	2	-0.101616	0.0964083	0.291875	0.916387	FALSE	NA
ENSG00000135472	FAIM2	NA	NA	NA	NA	NA	NA	Wald ratio	1	0.00962433	0.0267342	0.718847	0.912865	TRUE	NA	NA	NA	NA	NA	NA	NA	FALSE	NA	NA	NA	NA	NA	NA	NA	FALSE	NA
ENSG00000135473	PAN2	2	-0.0627638	0.0661432	0.342668	0.846775	0	Inverse variance weighted	2	-0.0508927	0.0695732	0.464474	0.781634	FALSE	NA		NA	NA	NA	NA	NA	FALSE	NA	Wald ratio	1	-0.174331	0.213287	0.413728	0.948803	FALSE	NA
ENSG00000135480	KRT7	2	-0.0304654	0.0271803	0.262346	0.78956	0	Wald ratio	1	-0.0491735	0.0370816	0.184811	0.510361	TRUE	NA		NA	NA	NA	NA	NA	FALSE	NA	Inverse variance weighted	2	-0.00874391	0.0399566	0.826779	0.992939	FALSE	NA
ENSG00000135482	ZC3H10	NA	NA	NA	NA	NA	NA	Wald ratio	1	0.10797	0.0412762	0.00890214	0.075051	TRUE	0.130374	NA	NA	NA	NA	NA	NA	FALSE	NA	NA	NA	NA	NA	NA	NA	FALSE	NA
ENSG00000135486	HNRNPA1	NA	NA	NA	NA	NA	NA	Wald ratio	1	-0.0100225	0.0448064	0.823003	0.947964	TRUE	NA	NA	NA	NA	NA	NA	NA	FALSE	NA	NA	NA	NA	NA	NA	NA	FALSE	NA
ENSG00000135503	ACVR1B	2	-0.0443322	0.0239905	0.0646163	0.467167	0	Wald ratio	1	-0.0488408	0.0249631	0.0504037	0.240839	TRUE	NA		NA	NA	NA	NA	NA	FALSE	NA	Wald ratio	1	0.0101711	0.0867932	0.906711	0.995669	FALSE	NA
ENSG00000135506	OS9	3	-0.130929	0.111115	0.238672	0.771444	82.4537	Wald ratio	1	-0.0133593	0.0473648	0.777904	0.936216	TRUE	NA	Wald ratio	1	-0.24673	0.0516185	1.75405e-06	0.00324061	TRUE	0.715176	Inverse variance weighted	2	-0.202327	0.681941	0.766702	0.987809	FALSE	NA
ENSG00000135519	KCNH3	2	0.0522496	0.0436085	0.230858	0.76271	0	Inverse variance weighted	3	0.0459554	0.0516914	0.373985	0.714869	FALSE	NA		NA	NA	NA	NA	NA	FALSE	NA	Inverse variance weighted	2	0.0677884	0.0812192	0.403923	0.948096	FALSE	NA
ENSG00000135521	LTV1	NA	NA	NA	NA	NA	NA	Wald ratio	1	-0.0858992	0.0698841	0.219009	0.554798	TRUE	NA	NA	NA	NA	NA	NA	NA	FALSE	NA	NA	NA	NA	NA	NA	NA	FALSE	NA
ENSG00000135525	MAP7	2	0.0496876	0.0543193	0.360333	0.855282	67.5052	Inverse variance weighted	4	0.0101175	0.0109274	0.354507	0.700977	TRUE	NA		NA	NA	NA	NA	NA	FALSE	NA	Inverse variance weighted	2	0.124254	0.0641382	0.0527112	0.664169	FALSE	NA
ENSG00000135535	CD164	3	0.0113953	0.0430075	0.791039	0.963561	30.4168	Inverse variance weighted	2	-0.0453661	0.0468761	0.33315	0.680271	FALSE	NA	Wald ratio	1	0.0421076	0.0497635	0.397467	0.891436	TRUE	NA	Inverse variance weighted	2	0.1571	0.136641	0.250256	0.897808	FALSE	NA
ENSG00000135537	LACE1	2	-0.0256746	0.0321128	0.423994	0.879132	0	Wald ratio	1	-0.0896603	0.0723067	0.214975	0.550204	TRUE	NA	Inverse variance weighted	2	-0.0099529	0.0358415	0.781249	0.97769	TRUE	NA		NA	NA	NA	NA	NA	FALSE	NA
ENSG00000135540	NHSL1	3	0.0389118	0.0393273	0.32245	0.834925	78.7865	Inverse variance weighted	3	-0.0226935	0.0177799	0.20183	0.533083	TRUE	NA	Wald ratio	1	0.111281	0.0450923	0.0135925	0.383223	TRUE	0.00583294	Inverse variance weighted	3	0.0528061	0.0341418	0.121943	0.790466	FALSE	NA
ENSG00000135541	AHI1	3	-0.010112	0.00830123	0.223175	0.757342	0.219227	Inverse variance weighted	5	-0.0127737	0.0109903	0.245123	0.586675	FALSE	NA	Wald ratio	1	-0.0205075	0.0148548	0.167423	0.749568	TRUE	NA	Inverse variance weighted	3	0.0293242	0.0239068	0.219971	0.879994	FALSE	NA
ENSG00000135547	HEY2	2	-0.0969212	0.0858768	0.259063	0.788437	60.1761	Wald ratio	1	-0.208723	0.101816	0.0403644	0.207605	TRUE	0.0201269	Wald ratio	1	-0.030958	0.0470956	0.510961	0.921522	TRUE	NA		NA	NA	NA	NA	NA	FALSE	NA
ENSG00000135549	PKIB	2	0.00293007	0.0174294	0.866496	0.977838	0	Inverse variance weighted	2	0.00741529	0.0200907	0.71206	0.912025	TRUE	NA		NA	NA	NA	NA	NA	FALSE	NA	Wald ratio	1	-0.0107156	0.0350429	0.759768	0.987381	FALSE	NA
ENSG00000135587	SMPD2	3	0.0131011	0.0183716	0.475772	0.889378	44.7824	Inverse variance weighted	2	-0.020115	0.0230523	0.382891	0.72294	FALSE	NA	Wald ratio	1	0.0180634	0.0197746	0.361	0.870559	TRUE	NA	Inverse variance weighted	5	0.0494653	0.0291969	0.0902277	0.756127	FALSE	NA
ENSG00000135596	MICAL1	3	0.0197251	0.0132439	0.13639	0.638929	17.1029	Inverse variance weighted	5	0.028681	0.00967057	0.00301898	0.0331312	TRUE	0.891635	Wald ratio	1	0.00525724	0.0260095	0.839817	0.982547	TRUE	NA	Inverse variance weighted	2	-0.0867066	0.0708386	0.220951	0.880916	FALSE	NA
ENSG00000135597	REPS1	3	-0.0213162	0.0120205	0.0761757	0.501192	0	Inverse variance weighted	3	-0.0189193	0.012656	0.134946	0.431406	TRUE	NA	Wald ratio	1	-0.0541682	0.0414504	0.191274	0.77115	TRUE	NA	Inverse variance weighted	3	0.0221656	0.102284	0.828437	0.992939	FALSE	NA
ENSG00000135604	STX11	2	-0.0309968	0.0302184	0.305005	0.822997	0	Wald ratio	1	-0.0296711	0.0311363	0.34062	0.686805	TRUE	NA		NA	NA	NA	NA	NA	FALSE	NA	Inverse variance weighted	3	-0.0524922	0.125376	0.675452	0.978864	FALSE	NA
ENSG00000135605	TEC	3	-0.0427715	0.0290827	0.141376	0.645813	0	Inverse variance weighted	3	-0.098116	0.0796368	0.217933	0.554282	FALSE	NA	Wald ratio	1	-0.0185895	0.0362496	0.608077	0.943942	TRUE	NA	Inverse variance weighted	2	-0.0794775	0.0615908	0.196908	0.860929	FALSE	NA
ENSG00000135617	PRADC1	NA	NA	NA	NA	NA	NA	Wald ratio	1	0.0134712	0.0160785	0.402122	0.737472	TRUE	NA	NA	NA	NA	NA	NA	NA	FALSE	NA	NA	NA	NA	NA	NA	NA	FALSE	NA
ENSG00000135622	SEMA4F	3	-0.0188709	0.0437631	0.666318	0.936661	0	Inverse variance weighted	2	0.120084	0.225179	0.593838	0.857702	FALSE	NA	Wald ratio	1	-0.0235993	0.0464669	0.611542	0.943942	TRUE	NA	Wald ratio	1	-0.0328879	0.159567	0.836707	0.993456	FALSE	NA
ENSG00000135624	CCT7	2	-0.0104437	0.0215567	0.628048	0.928784	0	Wald ratio	1	-0.000753076	0.025228	0.976186	0.994642	TRUE	NA	Wald ratio	1	-0.0366613	0.0414958	0.376969	0.880883	TRUE	NA		NA	NA	NA	NA	NA	FALSE	NA
ENSG00000135631	RAB11FIP5	2	-0.0253266	0.021417	0.236989	0.768703	0	Inverse variance weighted	2	-0.0276819	0.0238858	0.246485	0.588365	FALSE	NA		NA	NA	NA	NA	NA	FALSE	NA	Inverse variance weighted	3	-0.0156671	0.0483726	0.746027	0.987065	FALSE	NA
ENSG00000135632	SMYD5	NA	NA	NA	NA	NA	NA	Wald ratio	1	0.121291	0.0505857	0.0164971	0.114463	TRUE	0.140786	NA	NA	NA	NA	NA	NA	FALSE	NA	NA	NA	NA	NA	NA	NA	FALSE	NA
ENSG00000135636	DYSF	2	0.0272096	0.0164095	0.0972846	0.560081	0	Inverse variance weighted	3	0.0272303	0.0164169	0.0971809	0.3549	TRUE	NA		NA	NA	NA	NA	NA	FALSE	NA	Inverse variance weighted	2	0.00429392	0.545573	0.99372	0.99936	FALSE	NA
ENSG00000135637	CCDC142	3	0.000334766	0.0199598	0.986618	0.998211	0	Wald ratio	1	-0.0600579	0.0845552	0.47753	0.789211	TRUE	NA	Inverse variance weighted	2	0.00736194	0.021572	0.732898	0.974736	TRUE	NA	Inverse variance weighted	3	-0.0297293	0.0672189	0.65829	0.978864	FALSE	NA
ENSG00000135638	EMX1	NA	NA	NA	NA	NA	NA	NA	NA	NA	NA	NA	NA	FALSE	NA	Wald ratio	1	0.0315061	0.0540714	0.560111	0.932409	TRUE	NA	NA	NA	NA	NA	NA	NA	FALSE	NA
ENSG00000135643	KCNMB4	3	0.00854272	0.0145399	0.556844	0.911719	0	Inverse variance weighted	5	0.0142795	0.028198	0.612576	0.868602	FALSE	NA	Inverse variance weighted	2	0.0226368	0.037858	0.549881	0.929902	TRUE	NA	Inverse variance weighted	2	0.00239861	0.0189839	0.899455	0.995669	FALSE	NA
ENSG00000135655	USP15	2	-0.0693859	0.098402	0.480731	0.890099	66.747	Inverse variance weighted	4	0.00290551	0.0267273	0.913433	0.975013	FALSE	NA		NA	NA	NA	NA	NA	FALSE	NA	Inverse variance weighted	2	-0.203329	0.115884	0.0793288	0.730578	FALSE	NA
ENSG00000135677	GNS	3	-0.00703909	0.0524408	0.893221	0.983816	70.3695	Inverse variance weighted	2	-0.00940974	0.0258997	0.716369	0.912315	TRUE	NA	Wald ratio	1	0.0690446	0.0430408	0.108677	0.670363	TRUE	NA	Inverse variance weighted	3	-0.201143	0.116403	0.0839905	0.743066	FALSE	NA
ENSG00000135678	CPM	3	0.0111664	0.0291382	0.701555	0.943806	29.3473	Inverse variance weighted	2	-0.0128316	0.0261669	0.623868	0.876228	TRUE	NA	Wald ratio	1	0.0646816	0.0432832	0.135076	0.709133	TRUE	NA	Inverse variance weighted	2	-0.0167585	0.0795412	0.833129	0.993456	FALSE	NA
ENSG00000135679	MDM2	2	-0.0113232	0.0130882	0.386959	0.868148	11.388	Inverse variance weighted	5	-0.0166077	0.0108764	0.126775	0.415493	TRUE	NA		NA	NA	NA	NA	NA	FALSE	NA	Inverse variance weighted	3	0.0210929	0.0337813	0.532368	0.967386	FALSE	NA
ENSG00000135686	KLHL36	3	0.00970021	0.0139446	0.486663	0.891829	0	Inverse variance weighted	3	0.00680922	0.0160902	0.672156	0.894365	FALSE	NA	Wald ratio	1	0.0195534	0.0298446	0.512357	0.921522	TRUE	NA	Inverse variance weighted	2	0.0103636	0.0797073	0.89655	0.995669	FALSE	NA
ENSG00000135698	MPHOSPH6	3	0.00219208	0.00878536	0.802963	0.964346	9.266	Inverse variance weighted	5	-0.00350839	0.00837628	0.675327	0.896021	TRUE	NA	Inverse variance weighted	2	0.0202492	0.0188018	0.281487	0.834242	TRUE	NA	Inverse variance weighted	3	0.0128131	0.0356088	0.718975	0.985088	FALSE	NA
ENSG00000135709	KIAA0513	3	-0.025734	0.0211078	0.222781	0.75727	38.6703	Inverse variance weighted	7	-0.0151339	0.0088809	0.0883635	0.33448	TRUE	NA	Inverse variance weighted	2	0.0138097	0.0501475	0.783024	0.97769	FALSE	NA	Inverse variance weighted	5	-0.0831791	0.0379982	0.0285949	0.590059	FALSE	0.0537218
ENSG00000135720	DYNC1LI2	NA	NA	NA	NA	NA	NA	Inverse variance weighted	2	0.0400858	0.0265336	0.130851	0.422874	TRUE	NA	NA	NA	NA	NA	NA	NA	FALSE	NA	NA	NA	NA	NA	NA	NA	FALSE	NA
ENSG00000135722	FBXL8	NA	NA	NA	NA	NA	NA	NA	NA	NA	NA	NA	NA	FALSE	NA	NA	NA	NA	NA	NA	NA	FALSE	NA	Inverse variance weighted	5	0.0251579	0.0478774	0.59926	0.973247	FALSE	NA
ENSG00000135723	FHOD1	2	0.00987974	0.0118843	0.405788	0.873063	0	Inverse variance weighted	4	0.0092706	0.0119704	0.438657	0.762717	FALSE	NA		NA	NA	NA	NA	NA	FALSE	NA	Inverse variance weighted	4	0.0517738	0.0992716	0.601993	0.973247	FALSE	NA
ENSG00000135736	CCDC102A	3	0.0127968	0.0354889	0.718409	0.947124	47.081	Inverse variance weighted	3	-0.0145155	0.0133834	0.278102	0.626121	TRUE	NA	Wald ratio	1	0.0839668	0.0506886	0.0976162	0.646401	TRUE	NA	Inverse variance weighted	2	-0.0178799	0.0949043	0.850564	0.993508	FALSE	NA
ENSG00000135740	SLC9A5	3	0.00197826	0.0304715	0.948236	0.991091	0.029148	Wald ratio	1	0.0887222	0.0863874	0.304408	0.652319	TRUE	NA	Wald ratio	1	0.0150599	0.0405219	0.710155	0.969411	TRUE	NA	Wald ratio	1	-0.0565936	0.0546793	0.300664	0.918702	FALSE	NA
ENSG00000135747	ZNF670	2	0.0151035	0.0241666	0.531989	0.906241	0	Inverse variance weighted	2	0.0336412	0.0319009	0.29163	0.638741	TRUE	NA	Wald ratio	1	-0.00986282	0.0370213	0.789924	0.978663	TRUE	NA		NA	NA	NA	NA	NA	FALSE	NA
ENSG00000135749	PCNXL2	3	0.0209396	0.0187845	0.264967	0.791455	0	Inverse variance weighted	3	0.0121832	0.0512737	0.812182	0.945339	TRUE	NA	Inverse variance weighted	2	0.0265256	0.0212375	0.211665	0.780205	TRUE	NA	Inverse variance weighted	3	-0.0173478	0.0650282	0.789643	0.990943	FALSE	NA
ENSG00000135750	KCNK1	NA	NA	NA	NA	NA	NA	NA	NA	NA	NA	NA	NA	FALSE	NA	Inverse variance weighted	2	-0.0400949	0.0391759	0.306091	0.844001	TRUE	NA	NA	NA	NA	NA	NA	NA	FALSE	NA
ENSG00000135763	URB2	2	-0.0808009	0.0384233	0.0354734	0.344498	0	Wald ratio	1	-0.0926627	0.0537443	0.0846829	0.32671	TRUE	NA	Wald ratio	1	-0.0683995	0.0549534	0.213249	0.780205	TRUE	NA		NA	NA	NA	NA	NA	FALSE	NA
ENSG00000135766	EGLN1	2	0.043065	0.0172264	0.0124214	0.195198	0	Wald ratio	1	0.0417289	0.017461	0.0168561	0.116084	TRUE	0.0545043		NA	NA	NA	NA	NA	FALSE	NA	Inverse variance weighted	3	0.0917941	0.105446	0.384009	0.94497	FALSE	NA
ENSG00000135775	COG2	2	-0.0214316	0.0368785	0.561146	0.912726	0	Wald ratio	1	-0.0284677	0.0391431	0.467059	0.782498	TRUE	NA		NA	NA	NA	NA	NA	FALSE	NA	Inverse variance weighted	2	0.0341523	0.110018	0.756238	0.987065	FALSE	NA
ENSG00000135776	ABCB10	2	-0.0485566	0.0206416	0.0186543	0.243222	0		NA	NA	NA	NA	NA	FALSE	NA	Wald ratio	1	-0.049871	0.0207012	0.0159923	0.394482	TRUE	0.0675281	Wald ratio	1	0.178726	0.272214	0.51146	0.967011	FALSE	NA
ENSG00000135778	NTPCR	3	-0.00325627	0.00723726	0.65276	0.935351	0	Inverse variance weighted	7	-0.0023128	0.0115301	0.841021	0.954101	FALSE	NA	Wald ratio	1	0.000815548	0.0151692	0.957124	0.995648	TRUE	NA	Inverse variance weighted	4	-0.00668815	0.0117654	0.569724	0.972767	FALSE	NA
ENSG00000135801	TAF5L	NA	NA	NA	NA	NA	NA	NA	NA	NA	NA	NA	NA	FALSE	NA	NA	NA	NA	NA	NA	NA	FALSE	NA	Wald ratio	1	0.104949	0.141453	0.458126	0.960622	FALSE	NA
ENSG00000135821	GLUL	3	-0.0123368	0.0192852	0.522365	0.90385	0.151947	Inverse variance weighted	3	-0.0236624	0.036617	0.518141	0.815373	FALSE	NA	Wald ratio	1	-0.0137871	0.0232955	0.55396	0.931021	TRUE	NA	Inverse variance weighted	2	0.0885159	0.0953423	0.353199	0.938134	FALSE	NA
ENSG00000135823	STX6	2	-0.0153572	0.0144376	0.287468	0.811325	0	Inverse variance weighted	4	-0.0163391	0.0147649	0.268457	0.614808	TRUE	NA		NA	NA	NA	NA	NA	FALSE	NA	Inverse variance weighted	3	0.0060605	0.068955	0.929964	0.995669	FALSE	NA
ENSG00000135828	RNASEL	3	-0.0131868	0.0146585	0.36833	0.859417	0	Inverse variance weighted	4	-0.0078916	0.0197798	0.689913	0.90302	FALSE	NA	Inverse variance weighted	2	-0.0167042	0.0224096	0.456026	0.905617	TRUE	NA	Inverse variance weighted	4	-0.0743852	0.0968061	0.442253	0.957517	FALSE	NA
ENSG00000135829	DHX9	NA	NA	NA	NA	NA	NA	Wald ratio	1	-0.0161345	0.0932217	0.862591	0.961705	TRUE	NA	NA	NA	NA	NA	NA	NA	FALSE	NA	NA	NA	NA	NA	NA	NA	FALSE	NA
ENSG00000135837	CEP350	2	0.000410144	0.0499622	0.99345	0.998922	10.5234	Wald ratio	1	-0.0138087	0.0283441	0.626131	0.876703	TRUE	NA		NA	NA	NA	NA	NA	FALSE	NA	Wald ratio	1	0.175968	0.177262	0.320856	0.923798	FALSE	NA
ENSG00000135838	NPL	3	0.00704434	0.0168589	0.676064	0.939299	0	Inverse variance weighted	3	0.0189197	0.0213428	0.375365	0.716151	FALSE	NA	Inverse variance weighted	2	-0.00796566	0.0303533	0.792989	0.978663	TRUE	NA	Inverse variance weighted	5	-0.0341015	0.0648677	0.599091	0.973247	FALSE	NA
ENSG00000135842	FAM129A	3	-0.00700565	0.0186467	0.707137	0.945212	0.149405	Inverse variance weighted	2	-0.0208611	0.0228404	0.361064	0.705824	TRUE	NA	Wald ratio	1	0.0135584	0.0326012	0.677492	0.962059	TRUE	NA	Inverse variance weighted	2	0.241553	0.186623	0.195551	0.860929	FALSE	NA
ENSG00000135845	PIGC	3	0.0423214	0.0231508	0.0675385	0.47456	0	Inverse variance weighted	3	0.044274	0.0518868	0.393503	0.731728	FALSE	NA	Wald ratio	1	0.0659582	0.0327928	0.0442871	0.518596	TRUE	0.0283464	Inverse variance weighted	3	0.00209579	0.0420907	0.960288	0.997435	FALSE	NA
ENSG00000135847	ACBD6	NA	NA	NA	NA	NA	NA	Inverse variance weighted	2	-0.0394509	0.0170027	0.020326	0.131704	TRUE	0.00728434	NA	NA	NA	NA	NA	NA	FALSE	NA	NA	NA	NA	NA	NA	NA	FALSE	NA
ENSG00000135862	LAMC1	3	-0.0233628	0.0103771	0.0243619	0.28373	23.1062	Inverse variance weighted	4	-0.0312211	0.0111167	0.00497768	0.049096	FALSE	0.913967	Wald ratio	1	0.00171097	0.0182504	0.925308	0.991737	TRUE	NA	Inverse variance weighted	3	-0.0346158	0.020698	0.0944415	0.756629	FALSE	NA
ENSG00000135870	RC3H1	2	-0.0988633	0.0882122	0.262397	0.78956	0	Wald ratio	1	-0.10405	0.0944316	0.270526	0.617056	TRUE	NA		NA	NA	NA	NA	NA	FALSE	NA	Inverse variance weighted	2	-0.0633357	0.247155	0.797751	0.99106	FALSE	NA
ENSG00000135898	GPR55	3	0.00180822	0.0213717	0.932573	0.987815	0	Inverse variance weighted	4	-0.000799998	0.0246448	0.974104	0.994278	FALSE	NA	Wald ratio	1	0.00364487	0.0518959	0.944007	0.993393	TRUE	NA	Inverse variance weighted	4	0.0228544	0.0763296	0.764621	0.987809	FALSE	NA
ENSG00000135899	SP110	3	-0.00405461	0.00803701	0.613915	0.926346	0	Inverse variance weighted	6	-0.00421415	0.00894328	0.637492	0.881062	FALSE	NA	Inverse variance weighted	2	0.000856206	0.0187793	0.963635	0.996647	TRUE	NA	Inverse variance weighted	2	-0.0874271	0.0835961	0.295641	0.917911	FALSE	NA
ENSG00000135900	MRPL44	NA	NA	NA	NA	NA	NA	Wald ratio	1	0.0863168	0.0395618	0.029123	0.166779	TRUE	0.0160596	NA	NA	NA	NA	NA	NA	FALSE	NA	NA	NA	NA	NA	NA	NA	FALSE	NA
ENSG00000135905	DOCK10	3	-0.0145983	0.00938665	0.119895	0.608187	0.225516	Inverse variance weighted	4	-0.0127152	0.00948467	0.180049	0.504362	FALSE	NA	Wald ratio	1	-0.00711397	0.0465372	0.878504	0.987318	TRUE	NA	Inverse variance weighted	3	-0.133582	0.0710083	0.0599422	0.682347	FALSE	NA
ENSG00000135912	TTLL4	3	-0.0227107	0.0280853	0.418726	0.879132	50.6482	Inverse variance weighted	2	-0.0019002	0.0182402	0.917029	0.976785	TRUE	NA	Wald ratio	1	-0.075996	0.0344133	0.027221	0.464107	TRUE	0.0808221	Inverse variance weighted	4	0.02234	0.0627511	0.721833	0.985407	FALSE	NA
ENSG00000135913	USP37	NA	NA	NA	NA	NA	NA	Wald ratio	1	-0.00467557	0.0260496	0.857555	0.960533	TRUE	NA	NA	NA	NA	NA	NA	NA	FALSE	NA	NA	NA	NA	NA	NA	NA	FALSE	NA
ENSG00000135914	HTR2B	2	-0.0261188	0.0185914	0.160053	0.673058	5.16184		NA	NA	NA	NA	NA	FALSE	NA	Wald ratio	1	-0.0670163	0.0442198	0.129639	0.70303	TRUE	NA	Inverse variance weighted	3	-0.0176675	0.0188205	0.347865	0.93449	FALSE	NA
ENSG00000135916	ITM2C	3	0.0316504	0.030391	0.297671	0.818021	46.0648	Inverse variance weighted	4	0.00907198	0.0134102	0.498725	0.803309	FALSE	NA	Wald ratio	1	0.102317	0.0473353	0.0306538	0.469982	TRUE	0.0460391	Inverse variance weighted	2	0.0018589	0.0668457	0.977815	0.998407	FALSE	NA
ENSG00000135919	SERPINE2	2	-0.00412322	0.0111035	0.710381	0.945663	0	Inverse variance weighted	4	0.00265471	0.0142373	0.852083	0.958762	TRUE	NA		NA	NA	NA	NA	NA	FALSE	NA	Inverse variance weighted	2	-0.0146459	0.0177395	0.409028	0.948096	FALSE	NA
ENSG00000135924	DNAJB2	3	0.0819383	0.150537	0.586231	0.919525	94.0095	Wald ratio	1	-0.0679238	0.0349707	0.0520999	0.244764	TRUE	NA	Wald ratio	1	-0.0289198	0.0527147	0.583272	0.939911	TRUE	NA	Inverse variance weighted	2	0.490575	0.189053	0.00946171	0.435522	FALSE	0.0162363
ENSG00000135925	WNT10A	NA	NA	NA	NA	NA	NA	Wald ratio	1	-0.0651715	0.0863083	0.450188	0.771947	TRUE	NA	NA	NA	NA	NA	NA	NA	FALSE	NA	NA	NA	NA	NA	NA	NA	FALSE	NA
ENSG00000135926	TMBIM1	3	-0.0583245	0.0182163	0.00136587	0.0462262	0	Inverse variance weighted	3	-0.0496544	0.0431792	0.25016	0.592354	FALSE	NA	Wald ratio	1	-0.04959	0.0226633	0.0286609	0.464107	TRUE	0.047974	Inverse variance weighted	4	-0.0991651	0.043427	0.0224013	0.554658	FALSE	0.0382173
ENSG00000135929	CYP27A1	3	0.00417111	0.00587018	0.477358	0.889378	0	Inverse variance weighted	7	0.00413561	0.00654115	0.527227	0.820452	FALSE	NA	Wald ratio	1	-0.0384853	0.0493585	0.435562	0.897351	TRUE	NA	Inverse variance weighted	4	0.00767243	0.0138175	0.578712	0.973022	FALSE	NA
ENSG00000135930	EIF4E2	3	-0.00821044	0.0248443	0.74104	0.949825	0	Inverse variance weighted	2	-0.0119624	0.0293193	0.683271	0.899961	TRUE	NA	Wald ratio	1	0.00282648	0.0511336	0.955918	0.995648	TRUE	NA	Wald ratio	1	-0.0062815	0.115966	0.956802	0.997435	FALSE	NA
ENSG00000135931	ARMC9	3	-0.0261387	0.0301989	0.386736	0.868148	0	Wald ratio	1	-0.00835928	0.0685461	0.902938	0.973086	TRUE	NA	Wald ratio	1	-0.0476246	0.0380357	0.210533	0.778309	TRUE	NA	Wald ratio	1	0.0313633	0.0720806	0.663479	0.978864	FALSE	NA
ENSG00000135932	CAB39	2	0.0265989	0.0233334	0.254308	0.784696	0	Inverse variance weighted	2	0.0255408	0.0234327	0.275729	0.623458	TRUE	NA		NA	NA	NA	NA	NA	FALSE	NA	Inverse variance weighted	2	0.150688	0.25376	0.552632	0.970382	FALSE	NA
ENSG00000135945	REV1	2	-0.00492504	0.0217669	0.820997	0.968905	0		NA	NA	NA	NA	NA	FALSE	NA	Inverse variance weighted	2	-0.00728606	0.0219643	0.740098	0.976423	TRUE	NA	Wald ratio	1	0.12467	0.162728	0.4436	0.957517	FALSE	NA
ENSG00000135951	TSGA10	3	-0.000806859	0.00931486	0.930973	0.98749	0	Inverse variance weighted	4	0.0156549	0.0208562	0.452888	0.774304	FALSE	NA	Wald ratio	1	-0.009471	0.0118995	0.426079	0.896109	TRUE	NA	Inverse variance weighted	2	0.00998091	0.021497	0.642438	0.976864	FALSE	NA
ENSG00000135953	MFSD9	3	0.00100644	0.00693291	0.884578	0.982582	0	Inverse variance weighted	6	0.00124485	0.00749777	0.868134	0.964451	TRUE	NA	Wald ratio	1	0.000968657	0.0472705	0.983651	0.998706	TRUE	NA	Inverse variance weighted	2	-0.000637679	0.0197289	0.974215	0.997469	FALSE	NA
ENSG00000135956	TMEM127	2	-0.0516592	0.0649378	0.426312	0.879407	45.0165	Inverse variance weighted	2	-0.0156894	0.0150888	0.298433	0.645075	TRUE	NA		NA	NA	NA	NA	NA	FALSE	NA	Wald ratio	1	-0.168894	0.112596	0.133614	0.807916	FALSE	NA
ENSG00000135960	EDAR	2	-0.04693	0.0362906	0.195951	0.725652	0	Inverse variance weighted	2	-0.0430933	0.039644	0.277033	0.624895	TRUE	NA		NA	NA	NA	NA	NA	FALSE	NA	Inverse variance weighted	2	-0.0667733	0.0901587	0.458924	0.960622	FALSE	NA
ENSG00000135966	TGFBRAP1	NA	NA	NA	NA	NA	NA	Inverse variance weighted	2	-0.0285782	0.0395388	0.469809	0.784066	FALSE	NA	NA	NA	NA	NA	NA	NA	FALSE	NA	NA	NA	NA	NA	NA	NA	FALSE	NA
ENSG00000135968	GCC2	3	0.00381623	0.0112161	0.73367	0.948996	11.4869	Inverse variance weighted	8	-0.00438049	0.0103165	0.67112	0.893729	FALSE	NA	Wald ratio	1	0.0205999	0.0284475	0.468981	0.911565	TRUE	NA	Inverse variance weighted	4	0.0320707	0.0304899	0.292871	0.916387	FALSE	NA
ENSG00000135972	MRPS9	3	0.0526448	0.0230241	0.0222246	0.270208	0	Inverse variance weighted	3	0.0445158	0.0299568	0.13728	0.435359	FALSE	NA	Wald ratio	1	0.0755617	0.0450428	0.0934348	0.639317	TRUE	NA	Wald ratio	1	0.044632	0.0598474	0.455811	0.959921	FALSE	NA
ENSG00000135974	C2orf49	2	0.084852	0.107293	0.429037	0.880148	93.1956	Wald ratio	1	0.192757	0.0411999	2.88881e-06	0.000104847	TRUE	0.553966	Wald ratio	1	-0.0218339	0.0378935	0.564486	0.933896	TRUE	NA		NA	NA	NA	NA	NA	FALSE	NA
ENSG00000135976	ANKRD36	2	-0.0130962	0.0396486	0.741168	0.949825	0	Inverse variance weighted	3	-0.00279488	0.0528862	0.957854	0.990757	FALSE	NA		NA	NA	NA	NA	NA	FALSE	NA	Inverse variance weighted	2	-0.0263162	0.0599118	0.660481	0.978864	FALSE	NA
ENSG00000135999	EPC2	2	0.199703	0.0956953	0.0369008	0.352528	28.0734	Wald ratio	1	0.134979	0.0858954	0.116083	0.392815	TRUE	NA		NA	NA	NA	NA	NA	FALSE	NA	Wald ratio	1	0.341189	0.152339	0.0251124	0.575365	FALSE	0.037313
ENSG00000136003	ISCU	3	-0.00405196	0.0136672	0.766869	0.95839	0	Inverse variance weighted	4	0.000661976	0.0227026	0.976738	0.994642	FALSE	NA	Wald ratio	1	-0.0213474	0.0211649	0.313157	0.848324	TRUE	NA	Inverse variance weighted	4	0.0208971	0.0290993	0.472676	0.961931	FALSE	NA
ENSG00000136010	ALDH1L2	NA	NA	NA	NA	NA	NA	Wald ratio	1	0.0706174	0.0790243	0.371527	0.71346	TRUE	NA	NA	NA	NA	NA	NA	NA	FALSE	NA	NA	NA	NA	NA	NA	NA	FALSE	NA
ENSG00000136011	STAB2	2	-0.0256418	0.0399952	0.521444	0.90385	0	Wald ratio	1	-0.104395	0.0891705	0.241707	0.582891	TRUE	NA	Wald ratio	1	-0.00580875	0.0447489	0.896719	0.988667	TRUE	NA		NA	NA	NA	NA	NA	FALSE	NA
ENSG00000136014	USP44	2	-0.0520521	0.0288072	0.0707754	0.485366	62.4485	Inverse variance weighted	2	-0.0285635	0.0173587	0.0998692	0.359718	TRUE	NA		NA	NA	NA	NA	NA	FALSE	NA	Inverse variance weighted	3	-0.0873821	0.0315883	0.00566992	0.383962	FALSE	0.139193
ENSG00000136021	SCYL2	2	0.00232134	0.0304194	0.939172	0.989067	0	Wald ratio	1	0.00348017	0.0304929	0.909134	0.974453	TRUE	NA		NA	NA	NA	NA	NA	FALSE	NA	Wald ratio	1	-0.237097	0.438296	0.58854	0.973247	FALSE	NA
ENSG00000136026	CKAP4	3	0.0159223	0.0264552	0.547268	0.909831	52.9291	Inverse variance weighted	3	-0.0151763	0.0170016	0.37205	0.713888	FALSE	NA	Wald ratio	1	0.0220118	0.0468537	0.638499	0.950809	TRUE	NA	Inverse variance weighted	5	0.0637735	0.0353475	0.071202	0.709731	FALSE	NA
ENSG00000136040	PLXNC1	2	0.00895612	0.0407129	0.825885	0.969817	0	Inverse variance weighted	3	0.0103164	0.0416725	0.804476	0.944402	FALSE	NA		NA	NA	NA	NA	NA	FALSE	NA	Inverse variance weighted	3	-0.0195622	0.190809	0.918342	0.995669	FALSE	NA
ENSG00000136044	APPL2	3	0.00507477	0.0110377	0.645683	0.933246	10.8694	Inverse variance weighted	5	0.00838083	0.0111155	0.450863	0.772252	TRUE	NA	Wald ratio	1	-0.0271652	0.0241976	0.26159	0.828797	TRUE	NA	Inverse variance weighted	4	0.0361597	0.0303839	0.234009	0.891008	FALSE	NA
ENSG00000136045	PWP1	3	-0.00815301	0.0199925	0.683418	0.939504	32.2492	Inverse variance weighted	7	0.0025127	0.0188945	0.894204	0.970649	FALSE	NA	Wald ratio	1	-0.0655391	0.0372957	0.0788698	0.614446	TRUE	NA	Inverse variance weighted	3	0.0197315	0.0337954	0.559319	0.971753	FALSE	NA
ENSG00000136048	DRAM1	3	0.0279768	0.0105495	0.00800304	0.153173	0.366068	Inverse variance weighted	3	0.0270355	0.0110832	0.0147144	0.105476	TRUE	0.0100142	Wald ratio	1	-0.00380635	0.0424137	0.928491	0.991777	TRUE	NA	Inverse variance weighted	3	0.0754133	0.0434569	0.082677	0.741708	FALSE	NA
ENSG00000136051	KIAA1033	3	-0.0231352	0.0232462	0.319628	0.832629	0	Inverse variance weighted	2	-0.0280676	0.0284938	0.324604	0.672584	FALSE	NA	Wald ratio	1	-0.019813	0.0410582	0.62941	0.947705	TRUE	NA	Inverse variance weighted	2	0.136879	0.197447	0.488156	0.964004	FALSE	NA
ENSG00000136052	SLC41A2	2	-0.000490397	0.022621	0.982704	0.998211	0	Inverse variance weighted	2	-0.000226183	0.0391441	0.99539	0.999128	FALSE	NA	Wald ratio	1	-0.000622875	0.027718	0.982072	0.998706	TRUE	NA		NA	NA	NA	NA	NA	FALSE	NA
ENSG00000136059	VILL	3	0.0372078	0.0195775	0.0573631	0.43952	0	Inverse variance weighted	2	0.0491259	0.0255075	0.0541125	0.251243	TRUE	NA	Wald ratio	1	0.0216147	0.0311252	0.487404	0.916225	TRUE	NA	Inverse variance weighted	2	-0.0185243	0.15837	0.906885	0.995669	FALSE	NA
ENSG00000136068	FLNB	3	-0.0155584	0.0263077	0.554251	0.911685	0	Inverse variance weighted	3	0.0217559	0.0436273	0.618007	0.871898	FALSE	NA	Wald ratio	1	-0.0154885	0.0492817	0.753304	0.976423	TRUE	NA	Inverse variance weighted	2	-0.0542259	0.0443787	0.221749	0.882693	FALSE	NA
ENSG00000136098	NEK3	3	0.0134808	0.0171788	0.432609	0.881991	37.4781	Inverse variance weighted	3	-0.00813443	0.0152988	0.594932	0.858167	TRUE	NA	Wald ratio	1	0.02973	0.0260137	0.253098	0.823962	TRUE	NA	Inverse variance weighted	4	0.0444922	0.0332538	0.18091	0.856872	FALSE	NA
ENSG00000136099	PCDH8	2	-0.0212514	0.0102067	0.0373336	0.354281	0	Wald ratio	1	-0.0136545	0.0136545	0.317311	0.662831	TRUE	NA		NA	NA	NA	NA	NA	FALSE	NA	Inverse variance weighted	4	-0.0308718	0.0153656	0.0445215	0.639265	FALSE	0.086478
ENSG00000136100	VPS36	3	0.0155795	0.0213708	0.465997	0.886628	19.0739	Inverse variance weighted	2	0.00330821	0.0279431	0.905758	0.97379	TRUE	NA	Inverse variance weighted	2	0.0383066	0.0232026	0.0987472	0.650394	TRUE	NA	Inverse variance weighted	2	-0.259702	0.130509	0.0465998	0.63989	FALSE	0.031826
ENSG00000136104	RNASEH2B	3	0.0232587	0.0144268	0.106922	0.577841	7.89602	Inverse variance weighted	5	0.0328198	0.0138113	0.0174871	0.119294	FALSE	2.61449e-14	Wald ratio	1	-0.00487992	0.0467898	0.916936	0.990403	TRUE	NA	Inverse variance weighted	3	-0.00860696	0.0364551	0.813357	0.991736	FALSE	NA
ENSG00000136108	CKAP2	3	0.00194368	0.00838131	0.81661	0.967758	0	Inverse variance weighted	5	0.00343945	0.00890744	0.699399	0.907633	TRUE	NA	Inverse variance weighted	2	-0.00876233	0.0286594	0.759803	0.9768	TRUE	NA	Inverse variance weighted	3	-0.0120902	0.0491157	0.80556	0.991736	FALSE	NA
ENSG00000136111	TBC1D4	3	-0.0231792	0.0378283	0.540043	0.907175	50.1825	Inverse variance weighted	5	0.00639811	0.0105903	0.545745	0.830886	TRUE	NA	Wald ratio	1	-0.0835847	0.0474627	0.0782279	0.613699	TRUE	NA	Inverse variance weighted	2	-0.0037217	0.156577	0.981037	0.998407	FALSE	NA
ENSG00000136114	THSD1	2	0.011483	0.0397041	0.772418	0.959234	0	Wald ratio	1	0.0333054	0.0538941	0.53659	0.825093	TRUE	NA		NA	NA	NA	NA	NA	FALSE	NA	Inverse variance weighted	2	-0.0144185	0.0587154	0.806019	0.991736	FALSE	NA
ENSG00000136122	BORA	2	-0.00527937	0.0275365	0.84796	0.975241	35.117	Inverse variance weighted	4	0.00863026	0.0113886	0.448573	0.771265	TRUE	NA		NA	NA	NA	NA	NA	FALSE	NA	Wald ratio	1	-0.0597927	0.0539252	0.267513	0.904727	FALSE	NA
ENSG00000136141	LRCH1	3	-0.0075397	0.0194755	0.698654	0.943159	0.135726	Inverse variance weighted	2	-0.0305911	0.0318973	0.337534	0.684209	TRUE	NA	Inverse variance weighted	2	0.000258397	0.025173	0.99181	0.999085	TRUE	NA	Wald ratio	1	0.117759	0.110049	0.284591	0.91218	FALSE	NA
ENSG00000136143	SUCLA2	3	-0.00249861	0.0227861	0.912683	0.985724	0	Inverse variance weighted	4	0.0122578	0.0454907	0.787578	0.939308	FALSE	NA	Wald ratio	1	-0.0147269	0.0287844	0.608911	0.943942	TRUE	NA	Wald ratio	1	0.0298446	0.0651155	0.646713	0.977729	FALSE	NA
ENSG00000136144	RCBTB1	3	-0.0179556	0.033539	0.592398	0.921125	75.6091	Inverse variance weighted	7	-0.00320525	0.0134568	0.811735	0.945265	FALSE	NA	Wald ratio	1	0.0322611	0.0344118	0.348501	0.866821	TRUE	NA	Inverse variance weighted	3	-0.0961512	0.0398401	0.0158033	0.501983	FALSE	0.151092
ENSG00000136146	MED4	3	0.00170981	0.00811799	0.833184	0.971305	0	Inverse variance weighted	5	0.00223979	0.00830589	0.78742	0.939308	FALSE	NA	Wald ratio	1	-0.00420936	0.0417109	0.919616	0.990834	TRUE	NA	Inverse variance weighted	2	-0.0394394	0.0980527	0.687518	0.980838	FALSE	NA
ENSG00000136147	PHF11	3	0.00670877	0.0468294	0.886085	0.982693	29.4354	Inverse variance weighted	4	0.055668	0.0898294	0.53545	0.824831	FALSE	NA	Wald ratio	1	-0.0375144	0.0344727	0.276491	0.831636	TRUE	NA	Wald ratio	1	0.113872	0.105919	0.282337	0.91216	FALSE	NA
ENSG00000136149	RPL13AP25	NA	NA	NA	NA	NA	NA	NA	NA	NA	NA	NA	NA	FALSE	NA	NA	NA	NA	NA	NA	NA	FALSE	NA	Wald ratio	1	0.0453104	0.21108	0.830033	0.993456	FALSE	NA
ENSG00000136152	COG3	2	-0.030334	0.0453499	0.503567	0.900567	12.7464	Wald ratio	1	-0.0162877	0.0247572	0.510606	0.810163	TRUE	NA		NA	NA	NA	NA	NA	FALSE	NA	Inverse variance weighted	3	-0.17675	0.147829	0.231836	0.889018	FALSE	NA
ENSG00000136153	LMO7	3	-0.0358719	0.0464968	0.440416	0.881991	52.342	Wald ratio	1	-0.109777	0.0510591	0.0315552	0.176225	TRUE	0.015718	Inverse variance weighted	2	0.000416607	0.0261339	0.987281	0.998906	TRUE	NA	Inverse variance weighted	2	0.0554859	0.153946	0.718529	0.985088	FALSE	NA
ENSG00000136156	ITM2B	2	-0.0137501	0.0151329	0.36355	0.857782	0	Inverse variance weighted	3	-0.0158594	0.0153723	0.30222	0.65014	TRUE	NA		NA	NA	NA	NA	NA	FALSE	NA	Inverse variance weighted	3	0.0523874	0.0860786	0.54279	0.969743	FALSE	NA
ENSG00000136158	SPRY2	2	0.197536	0.111095	0.0753916	0.499651	29.2214	Inverse variance weighted	2	0.245074	0.0285772	9.83574e-18	4.68153e-15	TRUE	0.107937		NA	NA	NA	NA	NA	FALSE	NA	Inverse variance weighted	2	-0.0620929	0.256834	0.808964	0.991736	FALSE	NA
ENSG00000136159	NUDT15	3	0.0186976	0.0296847	0.528777	0.905505	0.00186964	Inverse variance weighted	2	0.0158691	0.0506486	0.754039	0.928462	TRUE	NA	Wald ratio	1	-0.00166671	0.0407153	0.967347	0.996647	TRUE	NA	Wald ratio	1	0.113092	0.0839722	0.178053	0.856729	FALSE	NA
ENSG00000136160	EDNRB	NA	NA	NA	NA	NA	NA	NA	NA	NA	NA	NA	NA	FALSE	NA	Wald ratio	1	-0.0341536	0.0585275	0.559525	0.932361	TRUE	NA	NA	NA	NA	NA	NA	NA	FALSE	NA
ENSG00000136161	RCBTB2	2	-0.0295614	0.0626321	0.636938	0.930658	21.6815	Inverse variance weighted	2	0.0157618	0.0639662	0.805366	0.944553	TRUE	NA		NA	NA	NA	NA	NA	FALSE	NA	Inverse variance weighted	3	-0.116113	0.0976146	0.234242	0.891008	FALSE	NA
ENSG00000136167	LCP1	NA	NA	NA	NA	NA	NA	Inverse variance weighted	3	0.0388435	0.0281419	0.167503	0.484618	FALSE	NA	NA	NA	NA	NA	NA	NA	FALSE	NA	NA	NA	NA	NA	NA	NA	FALSE	NA
ENSG00000136169	SETDB2	3	-0.0835825	0.0427992	0.0508313	0.414736	35.8237	Inverse variance weighted	2	-0.0335242	0.0458361	0.46454	0.781634	FALSE	NA	Wald ratio	1	-0.0766265	0.052228	0.142334	0.718572	TRUE	NA	Wald ratio	1	-0.23615	0.0956152	0.0135189	0.487846	FALSE	0.112006
ENSG00000136193	SCRN1	3	-0.000430776	0.0264141	0.986988	0.998211	64.8939	Inverse variance weighted	4	0.00740698	0.0107285	0.489939	0.797294	TRUE	NA	Wald ratio	1	-0.0558202	0.0318973	0.0801183	0.616744	TRUE	NA	Inverse variance weighted	2	0.0553535	0.0417214	0.184594	0.859212	FALSE	NA
ENSG00000136197	C7orf25	2	-0.00582465	0.0149085	0.696024	0.941604	62.4917	Inverse variance weighted	8	-0.0200042	0.0120347	0.0964691	0.353049	TRUE	NA		NA	NA	NA	NA	NA	FALSE	NA	Inverse variance weighted	3	0.00985026	0.013765	0.474237	0.961931	FALSE	NA
ENSG00000136205	TNS3	3	-0.0164006	0.0316517	0.604347	0.924179	18.3014	Inverse variance weighted	3	-0.0142921	0.0532791	0.788506	0.939382	FALSE	NA	Inverse variance weighted	2	0.0272591	0.0435452	0.531319	0.923892	FALSE	NA	Inverse variance weighted	2	-0.078703	0.0531532	0.138691	0.818355	FALSE	NA
ENSG00000136206	SPDYE1	NA	NA	NA	NA	NA	NA	Wald ratio	1	-0.0518064	0.0216335	0.0166323	0.11496	TRUE	0.260385	NA	NA	NA	NA	NA	NA	FALSE	NA	NA	NA	NA	NA	NA	NA	FALSE	NA
ENSG00000136213	CHST12	2	0.0350256	0.0826075	0.671565	0.938244	0	Inverse variance weighted	2	-0.0181745	0.141692	0.897937	0.971007	FALSE	NA		NA	NA	NA	NA	NA	FALSE	NA	Inverse variance weighted	3	0.0624194	0.101675	0.539274	0.967969	FALSE	NA
ENSG00000136231	IGF2BP3	2	0.0670774	0.150293	0.655374	0.936192	77.7343	Wald ratio	1	-0.0590988	0.0480177	0.218409	0.554609	TRUE	NA		NA	NA	NA	NA	NA	FALSE	NA	Wald ratio	1	0.246098	0.135771	0.0698934	0.70458	FALSE	NA
ENSG00000136235	GPNMB	3	0.00118547	0.0137196	0.931143	0.98749	0	Inverse variance weighted	6	-0.0133584	0.0204559	0.513735	0.812293	FALSE	NA	Inverse variance weighted	2	0.0217745	0.0275509	0.429332	0.896168	TRUE	NA	Inverse variance weighted	2	0.00593947	0.0249574	0.811893	0.991736	FALSE	NA
ENSG00000136237	RAPGEF5	3	0.00129323	0.050682	0.979643	0.997031	68.2316	Wald ratio	1	0.012707	0.0483844	0.792839	0.939763	TRUE	NA	Wald ratio	1	0.0772628	0.044214	0.080555	0.617828	TRUE	NA	Inverse variance weighted	4	-0.100391	0.0564729	0.0754548	0.718175	FALSE	NA
ENSG00000136238	RAC1	2	-0.0234093	0.0260438	0.368736	0.859514	0	Inverse variance weighted	4	-0.0156902	0.0279421	0.574439	0.849045	FALSE	NA		NA	NA	NA	NA	NA	FALSE	NA	Inverse variance weighted	3	-0.0744999	0.0718861	0.300035	0.918702	FALSE	NA
ENSG00000136240	KDELR2	2	0.00880008	0.00665254	0.185897	0.717367	0	Inverse variance weighted	6	0.00872919	0.00722186	0.226772	0.563441	TRUE	NA		NA	NA	NA	NA	NA	FALSE	NA	Inverse variance weighted	2	0.00919731	0.0170942	0.590552	0.973247	FALSE	NA
ENSG00000136243	NUPL2	3	-0.0329275	0.0273303	0.228281	0.76247	52.5947	Inverse variance weighted	4	-0.00865656	0.0139487	0.534862	0.824491	FALSE	NA	Inverse variance weighted	2	-0.0757988	0.0312051	0.0151383	0.392498	TRUE	0.0148788	Wald ratio	1	-0.0151284	0.0855083	0.859569	0.993896	FALSE	NA
ENSG00000136244	IL6	NA	NA	NA	NA	NA	NA	Wald ratio	1	-0.0648671	0.0477968	0.174736	0.496152	TRUE	NA	NA	NA	NA	NA	NA	NA	FALSE	NA	NA	NA	NA	NA	NA	NA	FALSE	NA
ENSG00000136247	ZDHHC4	3	0.0018459	0.0152082	0.903394	0.984965	0	Inverse variance weighted	5	0.000781745	0.0181012	0.965552	0.992018	FALSE	NA	Wald ratio	1	-0.0452535	0.0558322	0.417638	0.894235	TRUE	NA	Inverse variance weighted	3	0.0211535	0.0324311	0.514234	0.967011	FALSE	NA
ENSG00000136250	AOAH	3	-0.016353	0.00744718	0.0281018	0.305461	0	Inverse variance weighted	6	-0.0182456	0.00783685	0.0199023	0.129766	TRUE	0.974089	Inverse variance weighted	2	-0.0604625	0.0724239	0.403807	0.892155	FALSE	NA	Inverse variance weighted	6	0.00882676	0.025336	0.727549	0.986603	FALSE	NA
ENSG00000136261	BZW2	2	-0.0207363	0.0367394	0.572471	0.917487	0	Wald ratio	1	-0.0237926	0.0412872	0.564432	0.84308	TRUE	NA		NA	NA	NA	NA	NA	FALSE	NA	Inverse variance weighted	2	-0.00911066	0.0805243	0.909918	0.995669	FALSE	NA
ENSG00000136267	DGKB	NA	NA	NA	NA	NA	NA	NA	NA	NA	NA	NA	NA	FALSE	NA	Wald ratio	1	0.051322	0.0382281	0.179428	0.759661	TRUE	NA	NA	NA	NA	NA	NA	NA	FALSE	NA
ENSG00000136270	TBRG4	3	-0.0119533	0.022353	0.592822	0.921256	20.8144	Inverse variance weighted	3	-0.0352242	0.0322945	0.275396	0.622838	FALSE	NA	Wald ratio	1	0.0195032	0.0277311	0.481871	0.914401	TRUE	NA	Inverse variance weighted	2	-0.0449805	0.0498684	0.367066	0.941609	FALSE	NA
ENSG00000136271	DDX56	2	0.000579963	0.0455941	0.989851	0.99852	0	Inverse variance weighted	2	0.000790702	0.0494774	0.987249	0.995777	FALSE	NA		NA	NA	NA	NA	NA	FALSE	NA	Inverse variance weighted	2	-0.000606644	0.117406	0.995877	0.99952	FALSE	NA
ENSG00000136273	HUS1	3	0.00624801	0.020287	0.758097	0.954482	0	Inverse variance weighted	2	0.00812536	0.0285001	0.775568	0.935646	TRUE	NA	Wald ratio	1	-0.0114855	0.0416349	0.782654	0.97769	TRUE	NA	Wald ratio	1	0.0189843	0.0401043	0.635947	0.976175	FALSE	NA
ENSG00000136274	NACAD	2	-0.0615468	0.0321205	0.0553495	0.431477	66.8581	Inverse variance weighted	3	-0.0355676	0.0162481	0.0285941	0.164904	TRUE	0.0174591		NA	NA	NA	NA	NA	FALSE	NA	Inverse variance weighted	2	-0.10126	0.0341504	0.00302556	0.29906	FALSE	0.0574666
ENSG00000136279	DBNL	3	-0.0247331	0.0265389	0.351359	0.851021	61.6506	Inverse variance weighted	4	-0.0426787	0.0157318	0.00666966	0.0613189	TRUE	4.94101e-06	Inverse variance weighted	2	0.0124222	0.0222839	0.577219	0.939403	TRUE	NA	Inverse variance weighted	2	-0.140854	0.103573	0.173844	0.852823	FALSE	NA
ENSG00000136280	CCM2	3	0.0246059	0.0257463	0.339221	0.844914	56.3968	Inverse variance weighted	5	0.0302724	0.0102774	0.00322419	0.0346304	TRUE	1.20637e-09	Wald ratio	1	-0.0397272	0.0399938	0.320548	0.854481	TRUE	NA	Inverse variance weighted	4	0.077934	0.0408909	0.0566628	0.673046	FALSE	NA
ENSG00000136286	MYO1G	3	-0.00428366	0.0177988	0.80981	0.965812	0	Inverse variance weighted	5	-0.00452842	0.020048	0.821296	0.947149	FALSE	NA	Wald ratio	1	-0.00468721	0.0485264	0.923051	0.991187	TRUE	NA	Inverse variance weighted	3	-0.00108439	0.0640301	0.986488	0.998833	FALSE	NA
ENSG00000136295	TTYH3	2	-0.036168	0.192714	0.85113	0.975676	68.2072	Inverse variance weighted	2	0.104396	0.0319456	0.00108334	0.0148294	TRUE	0.0465666		NA	NA	NA	NA	NA	FALSE	NA	Wald ratio	1	-0.300379	0.225986	0.183784	0.858704	FALSE	NA
ENSG00000136305	CIDEB	NA	NA	NA	NA	NA	NA	NA	NA	NA	NA	NA	NA	FALSE	NA	NA	NA	NA	NA	NA	NA	FALSE	NA	Inverse variance weighted	2	0.0899026	0.14349	0.530958	0.967011	FALSE	NA
ENSG00000136315		2	-0.000819373	0.00491322	0.867552	0.978161	0	Inverse variance weighted	3	-0.000972667	0.00492279	0.84337	0.955059	TRUE	NA		NA	NA	NA	NA	NA	FALSE	NA	Wald ratio	1	0.0384765	0.0788174	0.625428	0.975519	FALSE	NA
ENSG00000136319	TTC5	3	0.0145326	0.0155524	0.350082	0.850706	0	Inverse variance weighted	3	0.014035	0.0170059	0.4092	0.742775	TRUE	NA	Wald ratio	1	0.02933	0.0450577	0.515083	0.921522	TRUE	NA	Inverse variance weighted	2	-0.0157318	0.0737236	0.831024	0.993456	FALSE	NA
ENSG00000136367	ZFHX2	NA	NA	NA	NA	NA	NA	NA	NA	NA	NA	NA	NA	FALSE	NA	Wald ratio	1	0.036207	0.0493082	0.462766	0.907473	TRUE	NA	NA	NA	NA	NA	NA	NA	FALSE	NA
ENSG00000136371	MTHFS	2	0.0223787	0.0212788	0.292943	0.815428	23.6124	Inverse variance weighted	5	0.03273	0.0146451	0.025425	0.152908	TRUE	0.00275612		NA	NA	NA	NA	NA	FALSE	NA	Inverse variance weighted	3	-0.0213634	0.0449521	0.634611	0.976175	FALSE	NA
ENSG00000136379	ABHD17C	3	0.018474	0.00839268	0.0277219	0.302651	0	Inverse variance weighted	5	0.0189126	0.00888128	0.0332138	0.182731	TRUE	0.000615404	Wald ratio	1	-0.0120757	0.0658271	0.854449	0.9841	TRUE	NA	Inverse variance weighted	2	0.01963	0.0278604	0.481068	0.961931	FALSE	NA
ENSG00000136381	IREB2	3	-0.0452161	0.0499423	0.36527	0.85831	77.7615	Inverse variance weighted	5	0.00465017	0.00997685	0.641147	0.883098	TRUE	NA	Wald ratio	1	-0.112375	0.0365218	0.00209149	0.205164	TRUE	0.47072	Inverse variance weighted	2	-0.0212944	0.163047	0.896089	0.995669	FALSE	NA
ENSG00000136383	ALPK3	2	0.0629696	0.0605332	0.298224	0.818021	44.3377	Wald ratio	1	0.115093	0.0553045	0.0374265	0.198247	TRUE	0.0135195		NA	NA	NA	NA	NA	FALSE	NA	Wald ratio	1	-0.00733003	0.0726895	0.919677	0.995669	FALSE	NA
ENSG00000136404	TM6SF1	3	0.0488161	0.0257031	0.0575337	0.440216	32.0592	Inverse variance weighted	3	0.0111955	0.0295061	0.70437	0.90971	FALSE	NA	Wald ratio	1	0.0659686	0.0301666	0.0287562	0.464107	TRUE	0.0749554	Wald ratio	1	0.113444	0.0636136	0.0745321	0.716199	FALSE	NA
ENSG00000136425	CIB2	3	-0.0333341	0.0190942	0.0808514	0.516553	0.238546	Inverse variance weighted	2	-0.0426939	0.024668	0.0834985	0.324581	TRUE	NA	Wald ratio	1	-0.0515855	0.0353381	0.144353	0.721278	TRUE	NA	Inverse variance weighted	2	0.0632882	0.0568375	0.265497	0.902803	FALSE	NA
ENSG00000136436	CALCOCO2	3	-0.0332678	0.0228107	0.144722	0.65022	0.193492	Inverse variance weighted	6	-0.0302993	0.0257412	0.239167	0.579026	FALSE	NA	Wald ratio	1	-0.0164453	0.0529903	0.756299	0.976423	TRUE	NA	Wald ratio	1	-0.182253	0.119542	0.127361	0.800169	FALSE	NA
ENSG00000136444	RSAD1	3	0.0173234	0.0231751	0.454762	0.884868	10.107	Inverse variance weighted	3	-0.0103779	0.0369203	0.778643	0.936361	FALSE	NA	Wald ratio	1	0.0458049	0.0297277	0.123361	0.690837	TRUE	NA	Wald ratio	1	-0.0153912	0.0593012	0.795217	0.99106	FALSE	NA
ENSG00000136448	NMT1	3	0.049824	0.0213352	0.0195276	0.250706	0	Inverse variance weighted	2	0.0704743	0.053661	0.189073	0.516102	FALSE	NA	Wald ratio	1	0.0438723	0.0237642	0.0648699	0.58429	TRUE	NA	Wald ratio	1	0.0925195	0.112601	0.411273	0.948096	FALSE	NA
ENSG00000136449	MYCBPAP	3	0.0123806	0.0176879	0.483961	0.890783	42.5256	Inverse variance weighted	3	0.032768	0.0170249	0.0542653	0.251294	TRUE	NA	Wald ratio	1	0.0188747	0.0414568	0.648905	0.954142	TRUE	NA	Inverse variance weighted	4	-0.0134887	0.0198196	0.49614	0.966433	FALSE	NA
ENSG00000136451	VEZF1	NA	NA	NA	NA	NA	NA	Wald ratio	1	-0.00165823	0.0425611	0.968921	0.992575	TRUE	NA	NA	NA	NA	NA	NA	NA	FALSE	NA	NA	NA	NA	NA	NA	NA	FALSE	NA
ENSG00000136457	CHAD	NA	NA	NA	NA	NA	NA	Wald ratio	1	0.133467	0.0796494	0.0938017	0.347177	TRUE	NA	NA	NA	NA	NA	NA	NA	FALSE	NA	NA	NA	NA	NA	NA	NA	FALSE	NA
ENSG00000136463	TACO1	2	-0.0186537	0.0440754	0.672133	0.938516	0		NA	NA	NA	NA	NA	FALSE	NA	Wald ratio	1	-0.0202986	0.0457641	0.657369	0.955691	TRUE	NA	Inverse variance weighted	2	0.00240947	0.163764	0.988261	0.998833	FALSE	NA
ENSG00000136478	TEX2	3	0.0224001	0.0232717	0.335776	0.842079	0.0400708	Inverse variance weighted	3	0.0322862	0.0318856	0.311269	0.658885	TRUE	NA	Wald ratio	1	0.0226589	0.0347696	0.514604	0.921522	TRUE	NA	Wald ratio	1	-0.245267	0.164182	0.135208	0.808604	FALSE	NA
ENSG00000136485	DCAF7	3	-0.0286773	0.0488661	0.557302	0.911767	0	Inverse variance weighted	2	0.0979972	0.206571	0.635215	0.879784	FALSE	NA	Wald ratio	1	-0.0318893	0.0513071	0.534245	0.925257	TRUE	NA	Wald ratio	1	-0.141737	0.254292	0.57727	0.972767	FALSE	NA
ENSG00000136490	LIMD2	2	-0.0642203	0.28284	0.820381	0.968905	90.3519	Inverse variance weighted	2	0.194809	0.037595	2.1979e-07	1.12661e-05	TRUE	0.135241		NA	NA	NA	NA	NA	FALSE	NA	Inverse variance weighted	2	-0.37306	0.172335	0.0304079	0.595688	FALSE	0.225688
ENSG00000136492	BRIP1	2	0.00114769	0.0300495	0.969534	0.995709	0	Wald ratio	1	-0.0184966	0.0446096	0.67841	0.897453	TRUE	NA	Wald ratio	1	0.0174656	0.0406576	0.667503	0.959138	TRUE	NA		NA	NA	NA	NA	NA	FALSE	NA
ENSG00000136504	KAT7	3	-0.000108022	0.0236141	0.99635	0.99939	0	Wald ratio	1	0.0194955	0.0564344	0.729753	0.919032	TRUE	NA	Wald ratio	1	-0.00136419	0.0261925	0.958462	0.995648	TRUE	NA	Wald ratio	1	-0.19929	0.21462	0.353111	0.938134	FALSE	NA
ENSG00000136514	RTP4	3	0.00135121	0.0314139	0.965691	0.995326	72.7782	Inverse variance weighted	3	-0.0264055	0.0121962	0.0303839	0.172223	TRUE	1.61133e-06	Inverse variance weighted	2	0.0529883	0.0259166	0.0408973	0.511042	TRUE	0.0426389	Wald ratio	1	-0.0430648	0.0700521	0.538717	0.967931	FALSE	NA
ENSG00000136518	ACTL6A	2	0.0181931	0.0505757	0.719057	0.947124	0	Wald ratio	1	0.00445683	0.0597215	0.940512	0.985179	TRUE	NA		NA	NA	NA	NA	NA	FALSE	NA	Inverse variance weighted	2	0.0530239	0.0950997	0.577144	0.972767	FALSE	NA
ENSG00000136521	NDUFB5	2	-0.00743337	0.0210254	0.723682	0.948218	0	Inverse variance weighted	2	-0.0105045	0.0223482	0.638326	0.881455	TRUE	NA		NA	NA	NA	NA	NA	FALSE	NA	Inverse variance weighted	3	0.0162303	0.0620343	0.793603	0.991005	FALSE	NA
ENSG00000136522	MRPL47	3	-0.0208848	0.0326181	0.521989	0.90385	30.1282	Wald ratio	1	-0.056644	0.0528167	0.283512	0.631071	TRUE	NA	Wald ratio	1	0.0420406	0.046104	0.36184	0.870559	TRUE	NA	Inverse variance weighted	2	-0.0518515	0.0435049	0.233318	0.891008	FALSE	NA
ENSG00000136527	TRA2B	3	-0.0280658	0.0819119	0.731874	0.948996	53.3378	Wald ratio	1	-0.14077	0.0757993	0.0632908	0.275408	TRUE	NA	Wald ratio	1	0.0252392	0.0562623	0.653722	0.954894	TRUE	NA	Inverse variance weighted	2	0.441616	0.373252	0.236747	0.891797	FALSE	NA
ENSG00000136536	2024-03-07	NA	NA	NA	NA	NA	NA	Inverse variance weighted	2	0.0593819	0.0485355	0.221151	0.557529	FALSE	NA	NA	NA	NA	NA	NA	NA	FALSE	NA	NA	NA	NA	NA	NA	NA	FALSE	NA
ENSG00000136541	ERMN	3	0.0547702	0.050389	0.27706	0.801991	44.5779	Wald ratio	1	0.135832	0.059766	0.0230426	0.143394	TRUE	0.277333	Wald ratio	1	0.0492191	0.0489766	0.314921	0.848381	TRUE	NA	Inverse variance weighted	2	-0.0827958	0.0974064	0.395323	0.947581	FALSE	NA
ENSG00000136560	TANK	2	-0.105641	0.0816821	0.195903	0.725652	17.5748	Inverse variance weighted	2	-0.134872	0.0412431	0.00107479	0.0147366	TRUE	9.67091e-05		NA	NA	NA	NA	NA	FALSE	NA	Wald ratio	1	0.122603	0.23009	0.59414	0.973247	FALSE	NA
ENSG00000136573	BLK	3	-0.0303694	0.012582	0.0157911	0.222907	0	Inverse variance weighted	3	-0.01952	0.0452944	0.666498	0.891252	FALSE	NA	Wald ratio	1	-0.0267463	0.0158964	0.0924642	0.639317	TRUE	NA	Inverse variance weighted	4	-0.0408529	0.0231122	0.0771289	0.72586	FALSE	NA
ENSG00000136574	GATA4	NA	NA	NA	NA	NA	NA	NA	NA	NA	NA	NA	NA	FALSE	NA	Wald ratio	1	0.106442	0.0681622	0.118381	0.684001	TRUE	NA	NA	NA	NA	NA	NA	NA	FALSE	NA
ENSG00000136603	SKIL	2	-0.0148078	0.105843	0.888737	0.982693	0	Inverse variance weighted	2	-0.0272955	0.109768	0.803619	0.943911	FALSE	NA		NA	NA	NA	NA	NA	FALSE	NA	Wald ratio	1	0.150533	0.399414	0.706259	0.983769	FALSE	NA
ENSG00000136628	EPRS	NA	NA	NA	NA	NA	NA	Inverse variance weighted	2	0.0523608	0.0178383	0.00333218	0.0355838	TRUE	0.0102751	NA	NA	NA	NA	NA	NA	FALSE	NA	NA	NA	NA	NA	NA	NA	FALSE	NA
ENSG00000136630	HLX	2	-0.0322852	0.0352149	0.359245	0.855041	0	Wald ratio	1	-0.0344336	0.0362459	0.342112	0.688066	TRUE	NA		NA	NA	NA	NA	NA	FALSE	NA	Inverse variance weighted	2	0.00387768	0.148708	0.979197	0.998407	FALSE	NA
ENSG00000136634	IL10	3	-0.0308478	0.0332085	0.352934	0.852107	69.1459	Wald ratio	1	-0.0321858	0.0236365	0.173292	0.493061	TRUE	NA	Wald ratio	1	-0.109296	0.0490819	0.0259604	0.457331	TRUE	0.00427456	Inverse variance weighted	2	0.0218712	0.028377	0.440863	0.957517	FALSE	NA
ENSG00000136636	KCTD3	NA	NA	NA	NA	NA	NA	Inverse variance weighted	2	-0.134838	0.256216	0.598702	0.860316	FALSE	NA	NA	NA	NA	NA	NA	NA	FALSE	NA	NA	NA	NA	NA	NA	NA	FALSE	NA
ENSG00000136643	RPS6KC1	3	-0.112529	0.0439836	0.0105147	0.177065	47.3453	Inverse variance weighted	2	-0.168381	0.0366083	4.23411e-06	0.000146644	TRUE	0.0960702	Wald ratio	1	-0.101873	0.0572124	0.0749758	0.602767	TRUE	NA	Inverse variance weighted	2	-0.00364434	0.0802685	0.963787	0.997435	FALSE	NA
ENSG00000136653	RASSF5	NA	NA	NA	NA	NA	NA	Wald ratio	1	-0.0208382	0.0392249	0.595246	0.858283	TRUE	NA	NA	NA	NA	NA	NA	NA	FALSE	NA	NA	NA	NA	NA	NA	NA	FALSE	NA
ENSG00000136682	CBWD2	2	-0.00791115	0.0366275	0.828996	0.970648	39.4613	Inverse variance weighted	2	0.0167611	0.0267844	0.531461	0.822383	FALSE	NA	Wald ratio	1	-0.0622869	0.0553662	0.260589	0.827569	TRUE	NA		NA	NA	NA	NA	NA	FALSE	NA
ENSG00000136689	IL1RN	3	-0.0236416	0.0250904	0.346062	0.848102	0	Inverse variance weighted	3	-0.0211341	0.0380861	0.578962	0.851745	TRUE	NA	Wald ratio	1	-0.0316034	0.0352038	0.369331	0.875355	TRUE	NA	Inverse variance weighted	4	0.0272897	0.104145	0.793293	0.991005	FALSE	NA
ENSG00000136697	IL1F10	NA	NA	NA	NA	NA	NA	NA	NA	NA	NA	NA	NA	FALSE	NA	Wald ratio	1	-0.0365593	0.0569896	0.521192	0.922327	TRUE	NA	NA	NA	NA	NA	NA	NA	FALSE	NA
ENSG00000136699	SMPD4	2	0.00241561	0.0322331	0.940261	0.989512	0	Inverse variance weighted	2	0.000673134	0.0335625	0.983999	0.995215	FALSE	NA		NA	NA	NA	NA	NA	FALSE	NA	Inverse variance weighted	2	0.0231135	0.115674	0.841624	0.993456	FALSE	NA
ENSG00000136709	WDR33	2	-0.0400929	0.0514638	0.435951	0.881991	0	Inverse variance weighted	3	-0.0653905	0.0588888	0.266824	0.613021	FALSE	NA		NA	NA	NA	NA	NA	FALSE	NA	Inverse variance weighted	2	0.04168	0.105876	0.693826	0.982344	FALSE	NA
ENSG00000136710	CCDC115	3	0.00320834	0.00945909	0.734474	0.948996	0	Inverse variance weighted	2	0.00382294	0.0106314	0.719155	0.912865	TRUE	NA	Inverse variance weighted	2	-0.00296196	0.0244316	0.903505	0.990039	TRUE	NA	Inverse variance weighted	4	0.0107039	0.0391131	0.784341	0.990049	FALSE	NA
ENSG00000136715	SAP130	2	-0.0108198	0.0219042	0.621336	0.926677	0	Inverse variance weighted	2	-0.00742345	0.0224866	0.741303	0.923965	TRUE	NA		NA	NA	NA	NA	NA	FALSE	NA	Inverse variance weighted	2	-0.0738587	0.0968776	0.445826	0.957517	FALSE	NA
ENSG00000136717	BIN1	3	0.00137232	0.00971317	0.887645	0.982693	0	Inverse variance weighted	5	-0.00390265	0.011842	0.741732	0.923965	TRUE	NA	Wald ratio	1	0.008305	0.0276019	0.763502	0.9768	TRUE	NA	Inverse variance weighted	3	0.0146006	0.0215379	0.497835	0.967011	FALSE	NA
ENSG00000136718	IMP4	3	-0.00534572	0.011172	0.632299	0.929822	0	Inverse variance weighted	4	-0.00397105	0.0116218	0.732584	0.920643	FALSE	NA	Wald ratio	1	-0.0526908	0.0483329	0.275641	0.831572	TRUE	NA	Inverse variance weighted	3	0.0506656	0.0745091	0.49651	0.966677	FALSE	NA
ENSG00000136720	HS6ST1	3	-0.00721656	0.00972815	0.458195	0.884868	0	Inverse variance weighted	4	-0.00720563	0.0105371	0.494079	0.799578	TRUE	NA	Wald ratio	1	-0.0203756	0.0371905	0.58378	0.939911	TRUE	NA	Inverse variance weighted	3	0.00403091	0.0345624	0.907155	0.995669	FALSE	NA
ENSG00000136731	UGGT1	3	0.0451239	0.0247026	0.0677474	0.4755	0	Inverse variance weighted	2	-0.0113106	0.0652641	0.862412	0.961705	FALSE	NA	Wald ratio	1	0.0621808	0.0291929	0.0331716	0.481608	TRUE	0.0517473	Wald ratio	1	0.0157835	0.0658554	0.810587	0.991736	FALSE	NA
ENSG00000136732	GYPC	3	0.0208054	0.0275802	0.450632	0.884686	40.8425	Inverse variance weighted	4	-0.00896315	0.0203358	0.659389	0.888016	FALSE	NA	Wald ratio	1	0.0542935	0.0353913	0.125007	0.695625	TRUE	NA	Inverse variance weighted	2	0.0695941	0.0806028	0.387906	0.947091	FALSE	NA
ENSG00000136738	STAM	2	-0.0212378	0.0168158	0.2066	0.735765	0	Inverse variance weighted	2	-0.0257725	0.0178326	0.14839	0.453597	TRUE	NA	Wald ratio	1	0.0151557	0.0505191	0.764177	0.9768	TRUE	NA		NA	NA	NA	NA	NA	FALSE	NA
ENSG00000136754	ABI1	3	0.0290356	0.0403388	0.471653	0.888721	34.1768	Inverse variance weighted	3	-0.00711856	0.0309247	0.817944	0.946522	TRUE	NA	Wald ratio	1	0.0821708	0.052428	0.117043	0.68106	TRUE	NA	Inverse variance weighted	3	0.0837539	0.186815	0.653918	0.978556	FALSE	NA
ENSG00000136758	YME1L1	3	-0.00118386	0.0222412	0.95755	0.993269	0.00149144	Inverse variance weighted	4	-0.000637428	0.0249239	0.979596	0.994642	FALSE	NA	Wald ratio	1	0.0321509	0.0539306	0.551072	0.929902	TRUE	NA	Inverse variance weighted	2	-0.182473	0.121204	0.132196	0.805117	FALSE	NA
ENSG00000136770	DNAJC1	2	0.131219	0.0376574	0.00049296	0.0222436	0	Inverse variance weighted	2	0.144301	0.0407001	0.000391896	0.00650326	TRUE	0.548976		NA	NA	NA	NA	NA	FALSE	NA	Inverse variance weighted	3	0.0534073	0.0992615	0.590545	0.973247	FALSE	NA
ENSG00000136783	NIPSNAP3A	3	0.0271861	0.0293799	0.354793	0.852695	39.4497	Inverse variance weighted	3	0.00602976	0.0958803	0.949855	0.989042	FALSE	NA	Wald ratio	1	0.00394134	0.0177037	0.823825	0.982547	TRUE	NA	Inverse variance weighted	4	0.0788519	0.0411958	0.0556102	0.669579	FALSE	NA
ENSG00000136802	LRRC8A	2	-0.0161775	0.042886	0.70601	0.94489	0	Inverse variance weighted	2	-0.0481187	0.0536965	0.370187	0.712567	FALSE	NA		NA	NA	NA	NA	NA	FALSE	NA	Wald ratio	1	0.0400879	0.0712674	0.573775	0.972767	FALSE	NA
ENSG00000136807	CDK9	2	-0.0976783	0.131325	0.457004	0.884868	75.9977	Inverse variance weighted	2	0.00833135	0.0324055	0.797104	0.941347	TRUE	NA		NA	NA	NA	NA	NA	FALSE	NA	Wald ratio	1	-0.260365	0.127589	0.0412856	0.627745	FALSE	0.0394029
ENSG00000136810	TXN	3	-0.0074116	0.0119317	0.534488	0.906388	0	Inverse variance weighted	4	-0.00473328	0.0131637	0.719168	0.912865	TRUE	NA	Wald ratio	1	-0.0227927	0.0328866	0.488266	0.916225	TRUE	NA	Inverse variance weighted	3	-0.0111687	0.0551609	0.839546	0.993456	FALSE	NA
ENSG00000136811	ODF2	2	0.0118735	0.0345847	0.731359	0.948996	0	Inverse variance weighted	2	0.0147889	0.0359407	0.68072	0.898583	FALSE	NA		NA	NA	NA	NA	NA	FALSE	NA	Inverse variance weighted	2	-0.0245894	0.127106	0.846602	0.993508	FALSE	NA
ENSG00000136813	KIAA0368	2	-0.0242827	0.0165593	0.142536	0.64741	0	Inverse variance weighted	4	-0.0238931	0.0166477	0.151224	0.458628	TRUE	NA		NA	NA	NA	NA	NA	FALSE	NA	Wald ratio	1	-0.0606863	0.160916	0.706078	0.983769	FALSE	NA
ENSG00000136816	TOR1B	3	-0.0200856	0.0295601	0.496831	0.896911	79.1576	Inverse variance weighted	3	0.0275626	0.0100378	0.00603486	0.0568957	TRUE	0.195468	Wald ratio	1	-0.0534499	0.0329862	0.105153	0.662763	TRUE	NA	Wald ratio	1	-0.0531276	0.0283089	0.0605575	0.685471	FALSE	NA
ENSG00000136819	C9orf78	3	-0.0200339	0.0201455	0.32	0.832629	72.0415	Inverse variance weighted	5	0.00885771	0.00819309	0.279644	0.626867	FALSE	NA	Wald ratio	1	-0.0320176	0.0197594	0.105153	0.662763	TRUE	NA	Inverse variance weighted	3	-0.0595436	0.0308541	0.0536262	0.666725	FALSE	NA
ENSG00000136824	SMC2	3	0.00918677	0.0211849	0.664545	0.936192	13.0298	Wald ratio	1	0.0216296	0.0181885	0.234365	0.572959	TRUE	NA	Wald ratio	1	-0.030678	0.04024	0.445835	0.898577	TRUE	NA	Wald ratio	1	0.0198218	0.152267	0.896426	0.995669	FALSE	NA
ENSG00000136826	KLF4	2	0.0990731	0.115626	0.391531	0.869716	59.1074	Inverse variance weighted	3	0.190532	0.071026	0.00730592	0.0655761	FALSE	0.132999		NA	NA	NA	NA	NA	FALSE	NA	Inverse variance weighted	2	-0.0471048	0.134342	0.725865	0.986358	FALSE	NA
ENSG00000136827	TOR1A	3	-0.033056	0.025881	0.20152	0.730867	77.2659	Inverse variance weighted	5	0.00936832	0.0132663	0.480079	0.791362	TRUE	NA	Wald ratio	1	-0.0624218	0.0206652	0.00252259	0.20946	TRUE	0.296485	Inverse variance weighted	3	-0.059983	0.0341994	0.0794445	0.73068	FALSE	NA
ENSG00000136828	RALGPS1	2	0.0141023	0.00866162	0.103495	0.570344	0	Inverse variance weighted	4	0.01549	0.00910638	0.0889409	0.335522	TRUE	NA		NA	NA	NA	NA	NA	FALSE	NA	Inverse variance weighted	3	0.000927679	0.0280584	0.973625	0.997435	FALSE	NA
ENSG00000136830	FAM129B	2	-0.0189305	0.041274	0.646482	0.933561	0	Inverse variance weighted	2	-0.0136672	0.0425426	0.748014	0.926892	FALSE	NA		NA	NA	NA	NA	NA	FALSE	NA	Inverse variance weighted	2	-0.103258	0.170285	0.544262	0.969812	FALSE	NA
ENSG00000136840	ST6GALNAC4	2	-0.0518478	0.0240962	0.031421	0.322961	0	Wald ratio	1	-0.0563529	0.0248616	0.0234106	0.144872	TRUE	0.0045024		NA	NA	NA	NA	NA	FALSE	NA	Inverse variance weighted	2	0.0179604	0.0978653	0.854389	0.993859	FALSE	NA
ENSG00000136842	TMOD1	3	0.00889081	0.0186317	0.633228	0.929822	0.000578671	Inverse variance weighted	2	0.00177875	0.0343296	0.958677	0.990858	FALSE	NA	Wald ratio	1	0.00837708	0.0223389	0.70766	0.968088	TRUE	NA	Wald ratio	1	0.258431	0.18795	0.169131	0.850213	FALSE	NA
ENSG00000136848	DAB2IP	2	-0.104894	0.113842	0.356844	0.85395	87.5277	Inverse variance weighted	2	-0.216508	0.0521695	3.32355e-05	0.000835401	TRUE	0.0737588		NA	NA	NA	NA	NA	FALSE	NA	Inverse variance weighted	2	0.011221	0.0612088	0.854544	0.993859	FALSE	NA
ENSG00000136854	STXBP1	2	-0.000471357	0.0370681	0.989854	0.99852	62.9864	Wald ratio	1	-0.0369596	0.0312104	0.23633	0.575083	TRUE	NA		NA	NA	NA	NA	NA	FALSE	NA	Inverse variance weighted	3	0.0371857	0.0325691	0.253559	0.899414	FALSE	NA
ENSG00000136856	SLC2A8	2	0.0161116	0.0110316	0.144155	0.649876	0	Inverse variance weighted	3	0.0189416	0.0114009	0.096631	0.353331	TRUE	NA		NA	NA	NA	NA	NA	FALSE	NA	Wald ratio	1	-0.0254611	0.0436968	0.560111	0.971753	FALSE	NA
ENSG00000136861	CDK5RAP2	3	0.00544207	0.00698235	0.435742	0.881991	0	Inverse variance weighted	6	0.00354622	0.00727889	0.626122	0.876703	TRUE	NA	Inverse variance weighted	2	0.0255662	0.0253458	0.313121	0.848324	TRUE	NA	Inverse variance weighted	2	0.0607697	0.11142	0.58547	0.973247	FALSE	NA
ENSG00000136866	ZFP37	2	-0.00792115	0.0138934	0.568584	0.916111	0	Inverse variance weighted	3	-0.00565926	0.0142899	0.692082	0.904053	TRUE	NA		NA	NA	NA	NA	NA	FALSE	NA	Inverse variance weighted	2	-0.0469902	0.0593896	0.428816	0.954184	FALSE	NA
ENSG00000136867	SLC31A2	3	0.00786628	0.0207522	0.704645	0.944635	42.1223	Inverse variance weighted	4	-0.00818349	0.0143413	0.568256	0.845718	TRUE	NA	Wald ratio	1	0.041746	0.025708	0.104407	0.661723	TRUE	NA	Wald ratio	1	-0.0293051	0.0703321	0.676922	0.978864	FALSE	NA
ENSG00000136868	SLC31A1	3	0.00491797	0.00980821	0.61608	0.926346	0	Inverse variance weighted	3	0.0077997	0.0117604	0.507192	0.808934	FALSE	NA	Wald ratio	1	-0.0067624	0.02047	0.74113	0.976423	TRUE	NA	Inverse variance weighted	3	0.0139651	0.035849	0.696866	0.982882	FALSE	NA
ENSG00000136869	TLR4	2	-0.0201126	0.0119268	0.0917307	0.548597	0	Inverse variance weighted	10	-0.0202408	0.0126455	0.109458	0.380145	FALSE	NA		NA	NA	NA	NA	NA	FALSE	NA	Inverse variance weighted	2	-0.0190795	0.0358881	0.594976	0.973247	FALSE	NA
ENSG00000136870	ZNF189	2	0.00656174	0.0571527	0.908595	0.98542	62.3072	Wald ratio	1	-0.0332517	0.0150169	0.0268091	0.158881	TRUE	0.021208		NA	NA	NA	NA	NA	FALSE	NA	Wald ratio	1	0.0886052	0.0732907	0.22668	0.886182	FALSE	NA
ENSG00000136872	ALDOB	NA	NA	NA	NA	NA	NA	Wald ratio	1	-0.00751311	0.0285498	0.792429	0.93958	TRUE	NA	NA	NA	NA	NA	NA	NA	FALSE	NA	NA	NA	NA	NA	NA	NA	FALSE	NA
ENSG00000136874	STX17	3	0.00639144	0.0140337	0.648796	0.933793	0	Inverse variance weighted	2	0.00895736	0.0182034	0.622669	0.875739	TRUE	NA	Wald ratio	1	0.0082756	0.0246816	0.737403	0.975925	TRUE	NA	Inverse variance weighted	3	-0.0195218	0.0489009	0.689738	0.981112	FALSE	NA
ENSG00000136875	PRPF4	2	0.0637694	0.0262502	0.0151284	0.218669	0	Inverse variance weighted	2	0.060979	0.0266022	0.0218911	0.13861	TRUE	0.00514114		NA	NA	NA	NA	NA	FALSE	NA	Wald ratio	1	0.167123	0.161901	0.301951	0.918702	FALSE	NA
ENSG00000136877	FPGS	3	-0.06204	0.0343802	0.0711486	0.486334	0.0163609	Inverse variance weighted	2	-0.153399	0.0989366	0.121027	0.403075	FALSE	NA	Wald ratio	1	-0.0569096	0.0376608	0.13076	0.70303	TRUE	NA	Inverse variance weighted	2	0.0827702	0.159131	0.602967	0.973247	FALSE	NA
ENSG00000136878	USP20	3	0.0828851	0.071391	0.245641	0.777379	51.8924	Wald ratio	1	0.203857	0.082327	0.0132793	0.0989796	TRUE	0.0485928	Wald ratio	1	0.0247044	0.0406182	0.543049	0.92744	TRUE	NA	Inverse variance weighted	2	-0.0187815	0.199519	0.925003	0.995669	FALSE	NA
ENSG00000136888	ATP6V1G1	NA	NA	NA	NA	NA	NA	Inverse variance weighted	2	0.00847815	0.0298017	0.776038	0.935931	TRUE	NA	NA	NA	NA	NA	NA	NA	FALSE	NA	NA	NA	NA	NA	NA	NA	FALSE	NA
ENSG00000136891	TEX10	NA	NA	NA	NA	NA	NA	Inverse variance weighted	2	0.102015	0.0443919	0.0215583	0.137129	FALSE	0.970937	NA	NA	NA	NA	NA	NA	FALSE	NA	NA	NA	NA	NA	NA	NA	FALSE	NA
ENSG00000136895	GARNL3	2	0.0543083	0.080028	0.497381	0.896986	48.9467	Inverse variance weighted	2	0.181922	0.122282	0.136825	0.435032	FALSE	NA	Inverse variance weighted	2	0.00412175	0.0344446	0.90475	0.990039	TRUE	NA		NA	NA	NA	NA	NA	FALSE	NA
ENSG00000136897	MRPL50	2	0.000583934	0.0334939	0.98609	0.998211	44.8036	Wald ratio	1	-0.0203218	0.0176996	0.250907	0.59337	TRUE	NA	Wald ratio	1	0.0542458	0.052496	0.301448	0.841141	TRUE	NA		NA	NA	NA	NA	NA	FALSE	NA
ENSG00000136908	DPM2	2	0.048656	0.0374331	0.193664	0.725029	9.75711	Inverse variance weighted	2	0.0384474	0.0210834	0.0682145	0.288276	TRUE	NA		NA	NA	NA	NA	NA	FALSE	NA	Inverse variance weighted	2	0.185916	0.138494	0.179463	0.856872	FALSE	NA
ENSG00000136925	TSTD2	3	0.0991583	0.0636429	0.119223	0.606876	49.5034	Wald ratio	1	0.153708	0.106413	0.148614	0.453935	TRUE	NA	Wald ratio	1	0.0322031	0.0222006	0.146905	0.726174	TRUE	NA	Wald ratio	1	0.233273	0.118978	0.0499222	0.652589	FALSE	0.0164586
ENSG00000136929	HEMGN	NA	NA	NA	NA	NA	NA	Wald ratio	1	-0.0448779	0.0673169	0.504985	0.80634	TRUE	NA	NA	NA	NA	NA	NA	NA	FALSE	NA	NA	NA	NA	NA	NA	NA	FALSE	NA
ENSG00000136930	PSMB7	3	-0.0510546	0.0236637	0.030966	0.320421	0	Inverse variance weighted	2	0.00427523	0.0916676	0.962801	0.990858	FALSE	NA	Wald ratio	1	-0.0543304	0.0268142	0.0427465	0.51449	TRUE	0.0935485	Inverse variance weighted	2	-0.0584047	0.0601941	0.33191	0.926366	FALSE	NA
ENSG00000136932	C9orf156	2	0.00294197	0.0218117	0.892706	0.983599	0	Inverse variance weighted	6	-0.00380714	0.0320162	0.905344	0.97379	TRUE	NA		NA	NA	NA	NA	NA	FALSE	NA	Inverse variance weighted	2	0.00878759	0.0297962	0.768053	0.988259	FALSE	NA
ENSG00000136933	RABEPK	3	-0.0283805	0.0197433	0.150584	0.659355	0	Inverse variance weighted	4	-0.0437656	0.0307407	0.154532	0.464348	FALSE	NA	Wald ratio	1	-0.0655195	0.0522054	0.209467	0.778259	TRUE	NA	Inverse variance weighted	2	-0.00215244	0.0296136	0.942057	0.997116	FALSE	NA
ENSG00000136935	GOLGA1	3	0.0730999	0.0177986	4.00723e-05	0.00319565	0	Wald ratio	1	0.0855649	0.0239078	0.000344981	0.00588836	TRUE	0.111881	Wald ratio	1	0.0655007	0.0285989	0.0220026	0.4329	TRUE	0.0731108	Wald ratio	1	0.00525867	0.0736214	0.943057	0.997116	FALSE	NA
ENSG00000136936	XPA	2	-0.0631152	0.0650132	0.331644	0.839214	0	Wald ratio	1	-0.0928497	0.0928497	0.317311	0.662831	TRUE	NA		NA	NA	NA	NA	NA	FALSE	NA	Wald ratio	1	-0.0345152	0.0910613	0.704664	0.983769	FALSE	NA
ENSG00000136937	NCBP1	2	0.0633531	0.0951641	0.505587	0.901275	0	Wald ratio	1	0.077311	0.103081	0.453255	0.774304	TRUE	NA		NA	NA	NA	NA	NA	FALSE	NA	Wald ratio	1	-0.0171828	0.247609	0.944675	0.997116	FALSE	NA
ENSG00000136938	ANP32B	2	-0.0477877	0.0227022	0.0352927	0.343906	0	Wald ratio	1	-0.0494751	0.0234356	0.0347628	0.188944	TRUE	0.0586901		NA	NA	NA	NA	NA	FALSE	NA	Inverse variance weighted	2	-0.0220863	0.0914644	0.809187	0.991736	FALSE	NA
ENSG00000136942	RPL35	2	0.0296023	0.0473012	0.53143	0.906231	0		NA	NA	NA	NA	NA	FALSE	NA	Wald ratio	1	0.0326233	0.0475806	0.492938	0.918942	TRUE	NA	Wald ratio	1	-0.225401	0.437141	0.606116	0.973247	FALSE	NA
ENSG00000136943	CTSV	NA	NA	NA	NA	NA	NA	Wald ratio	1	0.0261743	0.067617	0.698685	0.90713	TRUE	NA	NA	NA	NA	NA	NA	NA	FALSE	NA	NA	NA	NA	NA	NA	NA	FALSE	NA
ENSG00000136950	ARPC5L	2	-0.0106782	0.0211482	0.613612	0.926346	0	Wald ratio	1	0.0177177	0.0620119	0.775097	0.935473	TRUE	NA	Wald ratio	1	-0.0144155	0.0224968	0.521668	0.922327	TRUE	NA		NA	NA	NA	NA	NA	FALSE	NA
ENSG00000136960	ENPP2	3	0.00041614	0.0242934	0.986333	0.998211	17.3493	Inverse variance weighted	3	0.00671589	0.0194341	0.729664	0.919032	FALSE	NA	Wald ratio	1	-0.0699939	0.0524954	0.182422	0.764509	TRUE	NA	Inverse variance weighted	2	0.0862775	0.0744426	0.246465	0.895192	FALSE	NA
ENSG00000136982	DSCC1	2	0.00287819	0.0133016	0.828692	0.970648	0	Wald ratio	1	0.00315835	0.0143561	0.825871	0.948688	TRUE	NA		NA	NA	NA	NA	NA	FALSE	NA	Wald ratio	1	0.00117865	0.0353594	0.973409	0.997435	FALSE	NA
ENSG00000136986	DERL1	3	-0.0449192	0.0253102	0.0759398	0.500739	0	Inverse variance weighted	3	-0.0461794	0.0319103	0.147851	0.453183	TRUE	NA	Wald ratio	1	-0.0488	0.055682	0.38081	0.881783	TRUE	NA	Inverse variance weighted	2	-0.0352117	0.0624478	0.572851	0.972767	FALSE	NA
ENSG00000136997	MYC	2	0.105913	0.165337	0.521787	0.90385	79.2524	Inverse variance weighted	2	-0.0396098	0.0668893	0.553737	0.836187	FALSE	NA		NA	NA	NA	NA	NA	FALSE	NA	Inverse variance weighted	2	0.293761	0.136323	0.03117	0.596401	FALSE	NA
ENSG00000136999	NOV	2	0.0337724	0.0528302	0.522652	0.90385	31.4322	Inverse variance weighted	3	-0.00734438	0.0511319	0.885788	0.968746	FALSE	NA		NA	NA	NA	NA	NA	FALSE	NA	Inverse variance weighted	2	0.101653	0.0743752	0.171701	0.850213	FALSE	NA
ENSG00000137038	TMEM261	2	-0.00853324	0.0144292	0.554262	0.911685	0	Inverse variance weighted	5	-0.0099777	0.0149215	0.5037	0.806221	TRUE	NA	Wald ratio	1	0.0122808	0.0566419	0.828353	0.982547	TRUE	NA		NA	NA	NA	NA	NA	FALSE	NA
ENSG00000137040	RANBP6	2	0.104237	0.155729	0.503274	0.900557	71.0636	Wald ratio	1	-0.0210328	0.0617837	0.733536	0.920827	TRUE	NA		NA	NA	NA	NA	NA	FALSE	NA	Wald ratio	1	0.297831	0.160011	0.0626999	0.691317	FALSE	NA
ENSG00000137054	POLR1E	3	0.000745844	0.0176812	0.966353	0.995326	45.2824	Inverse variance weighted	5	-0.0104734	0.0123575	0.396697	0.733715	TRUE	NA	Wald ratio	1	0.0321604	0.0216986	0.138302	0.713725	TRUE	NA	Wald ratio	1	-0.0424721	0.0483422	0.379634	0.944584	FALSE	NA
ENSG00000137055	PLAA	3	0.0160013	0.0365884	0.66187	0.936192	41.7014	Inverse variance weighted	2	-0.0387394	0.0405254	0.339107	0.685798	TRUE	NA	Inverse variance weighted	2	0.0315652	0.0314922	0.31619	0.848381	TRUE	NA	Wald ratio	1	0.180792	0.11707	0.122515	0.791308	FALSE	NA
ENSG00000137070	IL11RA	2	-0.0150701	0.00987482	0.126981	0.620639	0	Inverse variance weighted	4	-0.0149563	0.0103013	0.146536	0.451044	TRUE	NA		NA	NA	NA	NA	NA	FALSE	NA	Inverse variance weighted	3	-0.0163599	0.0346766	0.63708	0.976175	FALSE	NA
ENSG00000137073	UBAP2	2	0.083572	0.082014	0.308205	0.825055	19.6756	Inverse variance weighted	2	-0.040436	0.137763	0.769125	0.934197	FALSE	NA		NA	NA	NA	NA	NA	FALSE	NA	Inverse variance weighted	2	0.137813	0.0808867	0.0884226	0.750084	FALSE	NA
ENSG00000137074	APTX	3	0.00942087	0.0139133	0.498336	0.897482	0	Inverse variance weighted	2	0.000940971	0.0161518	0.953543	0.990156	TRUE	NA	Inverse variance weighted	2	0.024972	0.031659	0.43024	0.896168	TRUE	NA	Wald ratio	1	0.0601509	0.0546441	0.270995	0.906797	FALSE	NA
ENSG00000137075	RNF38	3	0.04656	0.0246637	0.0590535	0.446443	7.76263	Inverse variance weighted	3	0.0658696	0.0257838	0.0106282	0.0843921	TRUE	0.00510654	Wald ratio	1	0.014588	0.0497709	0.769443	0.977329	TRUE	NA	Inverse variance weighted	3	-0.0400852	0.0905399	0.657958	0.978864	FALSE	NA
ENSG00000137076	TLN1	3	0.175877	0.225216	0.434845	0.881991	93.1785	Wald ratio	1	0.530683	0.0918931	7.69531e-09	6.47455e-07	TRUE	0.986062	Wald ratio	1	-0.0188702	0.0207811	0.363854	0.870559	TRUE	NA	Wald ratio	1	-0.198127	0.449274	0.659217	0.978864	FALSE	NA
ENSG00000137078	SIT1	NA	NA	NA	NA	NA	NA	NA	NA	NA	NA	NA	NA	FALSE	NA	NA	NA	NA	NA	NA	NA	FALSE	NA	Inverse variance weighted	2	0.319186	0.189781	0.0925959	0.756629	FALSE	NA
ENSG00000137080	IFNA21	NA	NA	NA	NA	NA	NA	NA	NA	NA	NA	NA	NA	FALSE	NA	Wald ratio	1	-0.0412089	0.0559134	0.461114	0.907456	TRUE	NA	NA	NA	NA	NA	NA	NA	FALSE	NA
ENSG00000137094	DNAJB5	3	-0.0173105	0.0133349	0.194243	0.725029	0.3962	Inverse variance weighted	4	-0.0217905	0.0171313	0.203385	0.534904	TRUE	NA	Wald ratio	1	-0.0329758	0.0265011	0.213382	0.780205	TRUE	NA	Inverse variance weighted	3	0.0278736	0.0347407	0.42236	0.953286	FALSE	NA
ENSG00000137098	SPAG8	2	-0.0342899	0.0548413	0.531802	0.906231	61.404	Wald ratio	1	0.00597794	0.0239118	0.802587	0.94345	TRUE	NA		NA	NA	NA	NA	NA	FALSE	NA	Wald ratio	1	-0.108979	0.0672958	0.105361	0.776438	FALSE	NA
ENSG00000137100	DCTN3	2	0.0855646	0.106331	0.420994	0.879132	66.9912	Inverse variance weighted	2	0.00805197	0.0245182	0.742603	0.924383	TRUE	NA		NA	NA	NA	NA	NA	FALSE	NA	Inverse variance weighted	2	0.231429	0.125974	0.066192	0.697533	FALSE	NA
ENSG00000137101	CD72	2	0.0627935	0.0388302	0.10585	0.574751	0	Inverse variance weighted	2	0.0542468	0.040382	0.179162	0.503656	FALSE	NA		NA	NA	NA	NA	NA	FALSE	NA	Inverse variance weighted	2	0.167629	0.14143	0.235922	0.891797	FALSE	NA
ENSG00000137103	TMEM8B	3	-0.0169109	0.047693	0.722905	0.948001	61.1292	Inverse variance weighted	3	-0.0780661	0.0246525	0.00154204	0.0194465	TRUE	0.0317698	Wald ratio	1	0.0573747	0.0568624	0.31297	0.848324	TRUE	NA	Inverse variance weighted	2	0.0135741	0.0816818	0.868013	0.994394	FALSE	NA
ENSG00000137106	GRHPR	3	0.00522416	0.0068521	0.445811	0.882212	4.68849	Inverse variance weighted	8	0.000726544	0.00791752	0.926886	0.979882	FALSE	NA	Inverse variance weighted	2	-0.00988896	0.0314595	0.753263	0.976423	TRUE	NA	Inverse variance weighted	3	0.0175156	0.0121985	0.151037	0.830563	FALSE	NA
ENSG00000137124	ALDH1B1	3	0.00744592	0.0210036	0.722959	0.948001	0	Inverse variance weighted	2	0.0219333	0.0314865	0.486057	0.795248	TRUE	NA	Wald ratio	1	0.000315352	0.0441493	0.994301	0.999576	TRUE	NA	Inverse variance weighted	4	-0.00725673	0.0366349	0.842981	0.993456	FALSE	NA
ENSG00000137133	HINT2	2	-0.144839	0.0545909	0.00797399	0.152828	0	Inverse variance weighted	2	-0.145869	0.0557377	0.00886927	0.0748944	TRUE	0.0512925		NA	NA	NA	NA	NA	FALSE	NA	Wald ratio	1	-0.120586	0.270503	0.655754	0.978654	FALSE	NA
ENSG00000137135	ARHGEF39	3	0.0218441	0.0204422	0.28526	0.810412	0	Inverse variance weighted	3	0.0235294	0.0241653	0.330212	0.677357	TRUE	NA	Wald ratio	1	0.0131539	0.0422804	0.755716	0.976423	TRUE	NA	Wald ratio	1	0.038144	0.0908429	0.674566	0.978864	FALSE	NA
ENSG00000137145	DENND4C	3	-0.0582739	0.0487926	0.232353	0.764738	0	Inverse variance weighted	2	0.0141618	0.11353	0.900729	0.97206	FALSE	NA	Wald ratio	1	-0.0762662	0.057766	0.186748	0.77115	TRUE	NA	Wald ratio	1	-0.0636034	0.152893	0.67741	0.978864	FALSE	NA
ENSG00000137154	RPS6	3	0.00290427	0.0250702	0.907775	0.98516	0	Wald ratio	1	-0.0259305	0.0367349	0.480261	0.791362	TRUE	NA	Wald ratio	1	0.0246756	0.0357244	0.48974	0.917002	TRUE	NA	Inverse variance weighted	2	0.0677459	0.122674	0.580782	0.973247	FALSE	NA
ENSG00000137161	CNPY3	2	0.182829	0.238483	0.443297	0.881991	69.0886	Wald ratio	1	0.00836709	0.0281439	0.76624	0.932999	TRUE	NA		NA	NA	NA	NA	NA	FALSE	NA	Inverse variance weighted	2	0.508825	0.276817	0.0660441	0.697533	FALSE	NA
ENSG00000137166	FOXP4	2	-0.0340985	0.0357857	0.340665	0.844914	0	Inverse variance weighted	2	-0.0383542	0.0380496	0.313451	0.661236	TRUE	NA		NA	NA	NA	NA	NA	FALSE	NA	Wald ratio	1	-0.00149386	0.105317	0.988683	0.998833	FALSE	NA
ENSG00000137168	PPIL1	2	0.127809	0.125221	0.307414	0.824444	84.8715	Inverse variance weighted	2	0.0183409	0.0237322	0.439626	0.763625	TRUE	NA		NA	NA	NA	NA	NA	FALSE	NA	Wald ratio	1	0.27105	0.0953842	0.00448784	0.347948	FALSE	0.14457
ENSG00000137171	KLC4	NA	NA	NA	NA	NA	NA	Wald ratio	1	-0.082381	0.0392835	0.0359858	0.192823	TRUE	0.0373465	NA	NA	NA	NA	NA	NA	FALSE	NA	NA	NA	NA	NA	NA	NA	FALSE	NA
ENSG00000137177	KIF13A	3	-0.00504833	0.0242645	0.835187	0.972154	38.2708	Inverse variance weighted	2	-0.0331087	0.0221713	0.135355	0.4323	TRUE	NA	Inverse variance weighted	2	0.0121989	0.0248656	0.623713	0.947456	TRUE	NA	Wald ratio	1	0.21805	0.140954	0.121873	0.790334	FALSE	NA
ENSG00000137185	ZSCAN9	2	-0.049974	0.0446949	0.263518	0.789976	86.5947	Inverse variance weighted	6	-0.0100459	0.00938124	0.284238	0.63194	TRUE	NA		NA	NA	NA	NA	NA	FALSE	NA	Inverse variance weighted	2	-0.100005	0.0315726	0.00153781	0.230875	FALSE	0.294393
ENSG00000137193	PIM1	3	-0.00412682	0.0200945	0.837282	0.972622	0	Inverse variance weighted	3	0.00107721	0.0217906	0.960573	0.990858	FALSE	NA	Wald ratio	1	-0.0169705	0.0551543	0.758316	0.9768	TRUE	NA	Wald ratio	1	-0.165282	0.154657	0.285204	0.912761	FALSE	NA
ENSG00000137198	GMPR	2	-0.0535539	0.105166	0.61059	0.925267	0	Inverse variance weighted	2	-0.0272717	0.12877	0.832274	0.951342	FALSE	NA		NA	NA	NA	NA	NA	FALSE	NA	Inverse variance weighted	2	-0.106195	0.182242	0.560085	0.971753	FALSE	NA
ENSG00000137200	CMTR1	3	0.0139876	0.0467791	0.764929	0.957351	52.101	Wald ratio	1	-0.00492516	0.037507	0.895528	0.97082	TRUE	NA	Wald ratio	1	0.0780005	0.0423296	0.0653733	0.58429	TRUE	NA	Wald ratio	1	-0.223485	0.154631	0.148378	0.826355	FALSE	NA
ENSG00000137207	YIPF3	2	-0.0154872	0.0201641	0.442452	0.881991	0	Inverse variance weighted	2	-0.0146094	0.0202337	0.470273	0.784659	TRUE	NA		NA	NA	NA	NA	NA	FALSE	NA	Inverse variance weighted	3	-0.14249	0.243377	0.558232	0.971753	FALSE	NA
ENSG00000137210	TMEM14B	2	-0.0139022	0.0186413	0.455804	0.884868	0	Inverse variance weighted	2	-0.0174926	0.0192462	0.36341	0.706888	TRUE	NA		NA	NA	NA	NA	NA	FALSE	NA	Inverse variance weighted	3	0.0405426	0.0749471	0.588542	0.973247	FALSE	NA
ENSG00000137216	TMEM63B	2	0.00484832	0.0205048	0.813085	0.966464	37.5766	Inverse variance weighted	2	0.0188467	0.0158777	0.235232	0.57434	TRUE	NA		NA	NA	NA	NA	NA	FALSE	NA	Inverse variance weighted	3	-0.0251871	0.030956	0.41585	0.949686	FALSE	NA
ENSG00000137218	FRS3	2	0.00682867	0.0249127	0.784004	0.96217	0	Inverse variance weighted	2	0.0037691	0.0255794	0.882857	0.96814	TRUE	NA		NA	NA	NA	NA	NA	FALSE	NA	Wald ratio	1	0.0632368	0.109832	0.564779	0.972637	FALSE	NA
ENSG00000137221	TJAP1	2	-0.0722018	0.109663	0.510282	0.903626	0	Inverse variance weighted	2	-0.0979208	0.15746	0.534023	0.823895	FALSE	NA		NA	NA	NA	NA	NA	FALSE	NA	Wald ratio	1	-0.0479774	0.152817	0.753556	0.987065	FALSE	NA
ENSG00000137225	CAPN11	3	0.00539831	0.01103	0.624545	0.927524	7.42895	Inverse variance weighted	4	0.0135949	0.012889	0.29153	0.638741	TRUE	NA	Wald ratio	1	0.0104021	0.0214345	0.627468	0.947684	TRUE	NA	Inverse variance weighted	3	-0.0388306	0.028779	0.177251	0.856561	FALSE	NA
ENSG00000137261	KIAA0319	2	-0.0102497	0.0223057	0.645866	0.933246	12.1881	Inverse variance weighted	3	-0.000307905	0.0194188	0.987349	0.995777	FALSE	NA		NA	NA	NA	NA	NA	FALSE	NA	Inverse variance weighted	5	-0.0602953	0.0527523	0.253043	0.899257	FALSE	NA
ENSG00000137265	IRF4	2	0.146569	0.12756	0.250549	0.7813	56.4076	Wald ratio	1	0.0639799	0.0322889	0.0475373	0.232782	TRUE	0.0143229		NA	NA	NA	NA	NA	FALSE	NA	Wald ratio	1	0.343587	0.181764	0.0587185	0.679597	FALSE	NA
ENSG00000137266	SLC22A23	3	-0.00221509	0.0284214	0.937878	0.988727	57.981	Inverse variance weighted	4	-0.0303422	0.0120448	0.0117653	0.0906137	TRUE	0.0292947	Wald ratio	1	0.0874182	0.054416	0.108168	0.667811	TRUE	NA	Inverse variance weighted	2	-0.00882888	0.036302	0.807845	0.991736	FALSE	NA
ENSG00000137267	TUBB2A	3	-0.0263688	0.0381886	0.489887	0.894408	95.7775	Inverse variance weighted	6	-0.0053176	0.00843106	0.528226	0.820543	TRUE	NA	Wald ratio	1	-0.107778	0.0266547	5.2664e-05	0.0393632	TRUE	0.957085	Inverse variance weighted	4	0.0240673	0.0122422	0.0493058	0.652589	FALSE	0.177291
ENSG00000137269	LRRC1	3	-0.0262523	0.0129481	0.042611	0.377547	0	Inverse variance weighted	4	-0.0283998	0.0137551	0.0389538	0.203676	TRUE	2.03854e-05	Wald ratio	1	0.0257616	0.0558168	0.644412	0.953264	TRUE	NA	Wald ratio	1	-0.0411646	0.0528218	0.435797	0.95679	FALSE	NA
ENSG00000137270	GCM1	2	-0.00608609	0.0161618	0.706491	0.945057	0	Inverse variance weighted	3	-0.00676718	0.0189145	0.72051	0.913677	FALSE	NA		NA	NA	NA	NA	NA	FALSE	NA	Inverse variance weighted	3	-0.00424356	0.0311098	0.8915	0.995669	FALSE	NA
ENSG00000137274	BPHL	3	-0.0104133	0.020279	0.607599	0.924748	48.3714	Inverse variance weighted	2	-0.0468871	0.0244282	0.0549352	0.252374	TRUE	NA	Inverse variance weighted	2	0.021056	0.0249993	0.399642	0.892155	TRUE	NA	Inverse variance weighted	3	-0.00421924	0.0263252	0.872665	0.995229	FALSE	NA
ENSG00000137275	RIPK1	3	0.0241792	0.013337	0.0698417	0.482391	0	Inverse variance weighted	3	0.0243	0.0146723	0.0976853	0.355936	TRUE	NA	Wald ratio	1	0.0165488	0.0455579	0.71642	0.970257	TRUE	NA	Inverse variance weighted	2	0.0304738	0.0449516	0.497819	0.967011	FALSE	NA
ENSG00000137285	TUBB2B	3	-0.0402479	0.0156336	0.01004	0.173737	0	Wald ratio	1	-0.0236801	0.0231025	0.305363	0.652855	TRUE	NA	Inverse variance weighted	2	-0.0386104	0.0286451	0.177695	0.75695	TRUE	NA	Inverse variance weighted	2	-0.0733132	0.031636	0.0204821	0.549666	FALSE	0.0394459
ENSG00000137288	UQCC2	3	-0.0432887	0.0563877	0.442667	0.881991	80.8027	Wald ratio	1	0.00614174	0.0161221	0.703239	0.909005	TRUE	NA	Wald ratio	1	-0.157963	0.0486296	0.00116097	0.166325	TRUE	0.226057	Inverse variance weighted	2	0.0206813	0.0684497	0.762546	0.987809	FALSE	NA
ENSG00000137309	HMGA1	2	0.541839	0.0898539	1.63738e-09	8.41493e-07	0	Wald ratio	1	0.546329	0.0907524	1.74417e-09	1.76098e-07	TRUE	0.932384		NA	NA	NA	NA	NA	FALSE	NA	Inverse variance weighted	2	0.31841	0.640161	0.618914	0.974609	FALSE	NA
ENSG00000137310	TCF19	3	-0.00305683	0.0212212	0.885464	0.982582	67.5227	Inverse variance weighted	3	0.0308395	0.0374973	0.410824	0.744052	FALSE	NA	Wald ratio	1	-0.0410901	0.0192904	0.0331649	0.481608	TRUE	0.031907	Inverse variance weighted	4	0.0131561	0.0126616	0.298779	0.918702	FALSE	NA
ENSG00000137312	FLOT1	3	0.0165117	0.013256	0.212908	0.743153	0.0748911	Inverse variance weighted	6	0.0130176	0.014176	0.358471	0.703554	FALSE	NA	Wald ratio	1	0.0116267	0.043429	0.788918	0.978369	TRUE	NA	Inverse variance weighted	4	0.110046	0.0685861	0.108603	0.783816	FALSE	NA
ENSG00000137331	IER3	3	-0.00654212	0.0213232	0.758989	0.954881	45.4616	Inverse variance weighted	6	0.00317339	0.0138601	0.818901	0.946855	FALSE	NA	Inverse variance weighted	2	-0.0584255	0.0332701	0.0790715	0.614446	TRUE	NA	Inverse variance weighted	3	0.0334296	0.0396086	0.39867	0.948096	FALSE	NA
ENSG00000137337	MDC1	2	-0.0166363	0.024587	0.498643	0.897532	0	Inverse variance weighted	2	-0.0162924	0.0259363	0.529893	0.821824	TRUE	NA		NA	NA	NA	NA	NA	FALSE	NA	Inverse variance weighted	3	-0.0196854	0.0772357	0.79882	0.99106	FALSE	NA
ENSG00000137338	PGBD1	3	0.0681139	0.0417879	0.103103	0.569985	49.9726	Inverse variance weighted	3	0.0157468	0.0295477	0.594083	0.857834	TRUE	NA	Wald ratio	1	0.119065	0.050801	0.019091	0.41084	TRUE	0.0614942	Wald ratio	1	0.12394	0.0900043	0.168497	0.850213	FALSE	NA
ENSG00000137343	ATAT1	NA	NA	NA	NA	NA	NA	NA	NA	NA	NA	NA	NA	FALSE	NA	NA	NA	NA	NA	NA	NA	FALSE	NA	Inverse variance weighted	2	0.00572782	0.151981	0.969937	0.997435	FALSE	NA
ENSG00000137364	TPMT	3	0.00127739	0.0142362	0.928504	0.987295	0	Inverse variance weighted	3	0.00750426	0.0180517	0.677623	0.897124	FALSE	NA	Wald ratio	1	0.00271788	0.0323675	0.933081	0.991777	TRUE	NA	Inverse variance weighted	4	-0.0212117	0.0331345	0.522063	0.967011	FALSE	NA
ENSG00000137393	RNF144B	2	0.0134734	0.0190565	0.479554	0.889786	0	Inverse variance weighted	4	0.0119127	0.0206041	0.563147	0.841898	FALSE	NA		NA	NA	NA	NA	NA	FALSE	NA	Inverse variance weighted	2	0.0227071	0.050118	0.650496	0.978556	FALSE	NA
ENSG00000137404	NRM	2	0.00793417	0.088458	0.92853	0.987295	0	Inverse variance weighted	3	0.0365329	0.250211	0.883915	0.96814	FALSE	NA		NA	NA	NA	NA	NA	FALSE	NA	Inverse variance weighted	2	0.00384915	0.0945648	0.967532	0.997435	FALSE	NA
ENSG00000137409	MTCH1	3	-0.0395128	0.0179318	0.0275594	0.302065	0	Inverse variance weighted	4	-0.0223797	0.0399127	0.57499	0.849407	FALSE	NA	Wald ratio	1	-0.0401133	0.0229918	0.0810404	0.618296	TRUE	NA	Inverse variance weighted	3	-0.0558032	0.0411526	0.175097	0.854491	FALSE	NA
ENSG00000137411	VARS2	3	-0.0254708	0.0126562	0.0441652	0.384669	0	Inverse variance weighted	4	0.0318784	0.0348773	0.360709	0.705824	FALSE	NA	Wald ratio	1	-0.0376022	0.0179676	0.0363685	0.502798	TRUE	0.0384872	Inverse variance weighted	4	-0.0295886	0.0207462	0.153805	0.833703	FALSE	NA
ENSG00000137413	TAF8	2	0.0532187	0.0723542	0.462017	0.885609	0	Wald ratio	1	0.0591828	0.105812	0.575942	0.849607	TRUE	NA		NA	NA	NA	NA	NA	FALSE	NA	Wald ratio	1	0.0479808	0.0991603	0.628477	0.975519	FALSE	NA
ENSG00000137414	FAM8A1	2	0.0472387	0.0710297	0.506015	0.901459	31.6949	Wald ratio	1	0.0144724	0.0243399	0.552114	0.834408	TRUE	NA		NA	NA	NA	NA	NA	FALSE	NA	Inverse variance weighted	2	0.201215	0.152405	0.186748	0.860016	FALSE	NA
ENSG00000137434	C6orf52	3	-0.0220648	0.0219836	0.315528	0.829071	0	Wald ratio	1	-0.0259857	0.0587084	0.658038	0.887672	TRUE	NA	Inverse variance weighted	2	-0.00398068	0.0280456	0.887131	0.988239	FALSE	NA	Wald ratio	1	-0.0651102	0.0443813	0.142358	0.820266	FALSE	NA
ENSG00000137441	FGFBP2	2	0.00519985	0.0122915	0.672262	0.938533	0	Inverse variance weighted	4	0.00352536	0.0124065	0.776292	0.936169	FALSE	NA		NA	NA	NA	NA	NA	FALSE	NA	Inverse variance weighted	2	0.0942653	0.0904821	0.297499	0.918586	FALSE	NA
ENSG00000137449	CPEB2	3	-0.0425711	0.0433976	0.326615	0.835442	63.3113	Inverse variance weighted	3	-0.0532055	0.0133082	6.38928e-05	0.00143063	TRUE	0.369336	Wald ratio	1	0.0348905	0.0472047	0.459828	0.907382	TRUE	NA	Inverse variance weighted	3	-0.187785	0.100314	0.0612111	0.686674	FALSE	NA
ENSG00000137460	FHDC1	2	0.0120028	0.0311326	0.699838	0.943165	43.3033	Wald ratio	1	-0.00904412	0.0209145	0.665427	0.890676	TRUE	NA		NA	NA	NA	NA	NA	FALSE	NA	Wald ratio	1	0.0580541	0.0459909	0.206843	0.871999	FALSE	NA
ENSG00000137462	TLR2	3	-0.0249694	0.0741092	0.736172	0.948996	68.7215	Inverse variance weighted	2	-0.0868207	0.0654216	0.184477	0.510245	FALSE	NA	Wald ratio	1	0.0692245	0.0305402	0.0234106	0.442466	TRUE	0.0506247	Wald ratio	1	-0.211095	0.184533	0.252649	0.899257	FALSE	NA
ENSG00000137463	MGARP	NA	NA	NA	NA	NA	NA	NA	NA	NA	NA	NA	NA	FALSE	NA	NA	NA	NA	NA	NA	NA	FALSE	NA	Inverse variance weighted	2	0.118314	0.0786919	0.132706	0.805698	FALSE	NA
ENSG00000137474	MYO7A	2	-0.0107572	0.0385833	0.780394	0.961315	58.7088	Inverse variance weighted	2	0.0179946	0.0202918	0.375192	0.716041	TRUE	NA		NA	NA	NA	NA	NA	FALSE	NA	Inverse variance weighted	4	-0.0625339	0.0476016	0.188949	0.860016	FALSE	NA
ENSG00000137478	FCHSD2	2	-0.142462	0.0483308	0.00320203	0.0835177	0		NA	NA	NA	NA	NA	FALSE	NA	Wald ratio	1	-0.133638	0.0501519	0.00770638	0.331036	TRUE	0.0194591	Inverse variance weighted	2	-0.257389	0.180996	0.155005	0.833828	FALSE	NA
ENSG00000137486	ARRB1	3	0.021622	0.0177368	0.222826	0.75727	0.145516	Inverse variance weighted	4	0.0141015	0.0194346	0.468091	0.783312	FALSE	NA	Wald ratio	1	0.0199879	0.0539674	0.711107	0.969411	TRUE	NA	Inverse variance weighted	3	0.118691	0.0691066	0.0858861	0.745337	FALSE	NA
ENSG00000137492	PRKRIR	2	-0.205598	0.252448	0.415406	0.878277	71.4249	Wald ratio	1	-0.0167826	0.0211054	0.426508	0.754746	TRUE	NA		NA	NA	NA	NA	NA	FALSE	NA	Wald ratio	1	-0.543123	0.280566	0.0528909	0.665413	FALSE	NA
ENSG00000137494	ANKRD42	2	0.0866826	0.0231526	0.000181134	0.0101758	0	Inverse variance weighted	2	0.0843045	0.0236328	0.000360716	0.00607852	TRUE	0.421541		NA	NA	NA	NA	NA	FALSE	NA	Wald ratio	1	0.143424	0.115439	0.21408	0.87578	FALSE	NA
ENSG00000137496	IL18BP	3	-0.0126142	0.0389832	0.746256	0.950432	29.4544	Inverse variance weighted	3	-0.0765309	0.0557892	0.17013	0.487646	FALSE	NA	Wald ratio	1	-0.0167842	0.057997	0.772277	0.977329	TRUE	NA	Inverse variance weighted	3	0.0562686	0.0563855	0.318314	0.923508	FALSE	NA
ENSG00000137497	NUMA1	2	0.0705935	0.0198865	0.000385494	0.0187688	0	Wald ratio	1	0.0698244	0.020101	0.000513365	0.00805287	TRUE	0.00332207		NA	NA	NA	NA	NA	FALSE	NA	Wald ratio	1	0.106052	0.136493	0.437172	0.956854	FALSE	NA
ENSG00000137500	CCDC90B	2	0.0489196	0.161861	0.762475	0.956184	73.6014	Inverse variance weighted	2	0.215045	0.123309	0.0811659	0.319731	FALSE	NA		NA	NA	NA	NA	NA	FALSE	NA	Wald ratio	1	-0.108786	0.111707	0.330128	0.926366	FALSE	NA
ENSG00000137501	SYTL2	3	0.0115378	0.00950318	0.224709	0.759023	0.067781	Inverse variance weighted	9	0.0135932	0.00992791	0.170939	0.489207	TRUE	NA	Wald ratio	1	-0.0736352	0.0508907	0.147917	0.728301	TRUE	NA	Inverse variance weighted	4	0.0313237	0.0403008	0.437012	0.956854	FALSE	NA
ENSG00000137502	RAB30	2	-0.000893941	0.0309272	0.976941	0.996024	0		NA	NA	NA	NA	NA	FALSE	NA	Inverse variance weighted	2	-0.00363934	0.0320485	0.909589	0.990403	TRUE	NA	Wald ratio	1	0.0362922	0.117949	0.758316	0.987219	FALSE	NA
ENSG00000137504	CREBZF	2	0.138387	0.0744684	0.0631222	0.462941	0	Wald ratio	1	0.131679	0.0787044	0.0943122	0.348061	TRUE	NA		NA	NA	NA	NA	NA	FALSE	NA	Wald ratio	1	0.195721	0.230091	0.394979	0.947581	FALSE	NA
ENSG00000137507	LRRC32	2	0.0400681	0.0601743	0.505496	0.901275	64.5625	Inverse variance weighted	2	0.102545	0.0533124	0.0544197	0.251294	FALSE	NA		NA	NA	NA	NA	NA	FALSE	NA	Wald ratio	1	-0.0178881	0.0479346	0.709016	0.983777	FALSE	NA
ENSG00000137509	PRCP	3	-0.0607226	0.0316815	0.055281	0.431428	72.2253	Inverse variance weighted	4	-0.0113307	0.0159147	0.476485	0.788451	TRUE	NA	Wald ratio	1	-0.0854635	0.0348911	0.0143079	0.38731	TRUE	0.0724709	Inverse variance weighted	3	-0.107662	0.0374343	0.00402706	0.332117	FALSE	0.431521
ENSG00000137513	NARS2	3	-0.000307617	0.00993262	0.975293	0.995937	0	Inverse variance weighted	3	0.00728601	0.0184735	0.693283	0.904275	FALSE	NA	Inverse variance weighted	2	-0.00176422	0.0123231	0.886161	0.987891	TRUE	NA	Inverse variance weighted	3	-0.0206992	0.0401348	0.606034	0.973247	FALSE	NA
ENSG00000137522	RNF121	NA	NA	NA	NA	NA	NA	Inverse variance weighted	4	-0.112905	0.0398903	0.00464901	0.0465992	TRUE	0.00688206	NA	NA	NA	NA	NA	NA	FALSE	NA	NA	NA	NA	NA	NA	NA	FALSE	NA
ENSG00000137547	MRPL15	2	-0.00362825	0.0241178	0.880418	0.981575	0	Wald ratio	1	-0.00938384	0.0293245	0.748968	0.927318	TRUE	NA	Inverse variance weighted	2	0.0084032	0.0423979	0.84289	0.982784	FALSE	NA		NA	NA	NA	NA	NA	FALSE	NA
ENSG00000137563	GGH	2	0.00441525	0.0346182	0.898512	0.984551	73.9626	Inverse variance weighted	4	-0.0268891	0.0196878	0.172009	0.490868	FALSE	NA		NA	NA	NA	NA	NA	FALSE	NA	Inverse variance weighted	3	0.0426981	0.0295504	0.148478	0.826355	FALSE	NA
ENSG00000137571	SLCO5A1	NA	NA	NA	NA	NA	NA	Wald ratio	1	-0.12434	0.0715896	0.082415	0.322372	TRUE	NA	NA	NA	NA	NA	NA	NA	FALSE	NA	NA	NA	NA	NA	NA	NA	FALSE	NA
ENSG00000137574	TGS1	3	-0.00523443	0.0188346	0.781077	0.961347	0	Inverse variance weighted	4	0.0155005	0.03085	0.615354	0.870967	FALSE	NA	Wald ratio	1	-0.0157509	0.0283517	0.578515	0.939403	TRUE	NA	Wald ratio	1	-0.0218394	0.0436789	0.617075	0.973729	FALSE	NA
ENSG00000137575	SDCBP	2	0.151234	0.16691	0.364895	0.85831	21.0885	Inverse variance weighted	2	0.0793508	0.103771	0.444467	0.76785	FALSE	NA		NA	NA	NA	NA	NA	FALSE	NA	Wald ratio	1	0.538795	0.394722	0.172253	0.850523	FALSE	NA
ENSG00000137601	NEK1	3	-0.0321186	0.011672	0.00592738	0.125379	0	Inverse variance weighted	3	-0.0308561	0.012799	0.015917	0.111647	TRUE	2.29531e-05	Wald ratio	1	-0.0388486	0.0297251	0.191236	0.77115	TRUE	NA	Wald ratio	1	-0.0329857	0.0980278	0.736499	0.987065	FALSE	NA
ENSG00000137628	DDX60	2	-0.0158786	0.0333861	0.634356	0.929822	0	Inverse variance weighted	3	-0.0140364	0.0338655	0.678525	0.897535	FALSE	NA		NA	NA	NA	NA	NA	FALSE	NA	Inverse variance weighted	2	-0.0795744	0.199136	0.689453	0.981112	FALSE	NA
ENSG00000137642	SORL1	2	0.122771	0.164258	0.454805	0.884868	93.4727	Wald ratio	1	0.291008	0.0694017	2.75164e-05	0.000709591	TRUE	0.752866	Wald ratio	1	-0.0376011	0.0472424	0.426079	0.896109	TRUE	NA		NA	NA	NA	NA	NA	FALSE	NA
ENSG00000137648	TMPRSS4	NA	NA	NA	NA	NA	NA	NA	NA	NA	NA	NA	NA	FALSE	NA	Wald ratio	1	-0.0877306	0.0477358	0.0660863	0.585469	TRUE	NA	NA	NA	NA	NA	NA	NA	FALSE	NA
ENSG00000137656	BUD13	2	0.00560426	0.0336064	0.867557	0.978161	0	Inverse variance weighted	2	-0.00908205	0.0374967	0.808618	0.944553	FALSE	NA		NA	NA	NA	NA	NA	FALSE	NA	Wald ratio	1	0.0655674	0.0757668	0.386828	0.946225	FALSE	NA
ENSG00000137672	TRPC6	2	0.0219502	0.0254496	0.388414	0.868526	0	Inverse variance weighted	3	0.0185525	0.0291052	0.523845	0.818306	FALSE	NA	Wald ratio	1	0.0329849	0.0524514	0.529437	0.922998	TRUE	NA		NA	NA	NA	NA	NA	FALSE	NA
ENSG00000137673	MMP7	NA	NA	NA	NA	NA	NA	NA	NA	NA	NA	NA	NA	FALSE	NA	Inverse variance weighted	2	-0.0492876	0.0447156	0.270354	0.830288	TRUE	NA	NA	NA	NA	NA	NA	NA	FALSE	NA
ENSG00000137674	MMP20	NA	NA	NA	NA	NA	NA	NA	NA	NA	NA	NA	NA	FALSE	NA	Wald ratio	1	0.00153834	0.0558931	0.978043	0.99856	TRUE	NA	NA	NA	NA	NA	NA	NA	FALSE	NA
ENSG00000137692	DCUN1D5	NA	NA	NA	NA	NA	NA	Wald ratio	1	-0.118243	0.0452844	0.00902486	0.0757788	TRUE	0.105624	NA	NA	NA	NA	NA	NA	FALSE	NA	NA	NA	NA	NA	NA	NA	FALSE	NA
ENSG00000137700	SLC37A4	2	0.0227422	0.0385668	0.555403	0.911685	34.3216	Inverse variance weighted	2	0.00022403	0.0254601	0.992979	0.998626	TRUE	NA		NA	NA	NA	NA	NA	FALSE	NA	Inverse variance weighted	3	0.0887954	0.0671131	0.185812	0.859566	FALSE	NA
ENSG00000137707	BTG4	NA	NA	NA	NA	NA	NA	NA	NA	NA	NA	NA	NA	FALSE	NA	Wald ratio	1	0.1295	0.0686852	0.0593736	0.572256	TRUE	NA	NA	NA	NA	NA	NA	NA	FALSE	NA
ENSG00000137709	POU2F3	NA	NA	NA	NA	NA	NA	Wald ratio	1	-0.0104296	0.0271916	0.701303	0.908265	TRUE	NA	NA	NA	NA	NA	NA	NA	FALSE	NA	NA	NA	NA	NA	NA	NA	FALSE	NA
ENSG00000137710	RDX	2	-0.0189837	0.0152766	0.213992	0.74532	0	Inverse variance weighted	2	-0.0370331	0.0259551	0.153633	0.462941	TRUE	NA	Inverse variance weighted	2	-0.00941667	0.0188964	0.618251	0.945155	TRUE	NA		NA	NA	NA	NA	NA	FALSE	NA
ENSG00000137713	PPP2R1B	2	0.00181399	0.0179384	0.919453	0.986546	0	Inverse variance weighted	3	0.00121211	0.0180249	0.946386	0.987092	FALSE	NA		NA	NA	NA	NA	NA	FALSE	NA	Inverse variance weighted	2	0.0640975	0.18336	0.726659	0.986358	FALSE	NA
ENSG00000137714	FDX1	2	-0.0190343	0.0549771	0.729176	0.948996	69.0537	Inverse variance weighted	4	0.0226851	0.0162082	0.16163	0.475891	FALSE	NA		NA	NA	NA	NA	NA	FALSE	NA	Inverse variance weighted	2	-0.0914822	0.0614076	0.136289	0.812478	FALSE	NA
ENSG00000137720	C11orf1	2	-0.163493	0.143104	0.253255	0.783489	77.7037	Wald ratio	1	-0.0470135	0.0292054	0.107451	0.376531	TRUE	NA		NA	NA	NA	NA	NA	FALSE	NA	Wald ratio	1	-0.339307	0.134893	0.0118903	0.470066	FALSE	0.040431
ENSG00000137726	FXYD6	2	0.0150506	0.0240561	0.531546	0.906231	0	Inverse variance weighted	3	0.0131826	0.024974	0.597601	0.860155	FALSE	NA		NA	NA	NA	NA	NA	FALSE	NA	Inverse variance weighted	2	0.0390709	0.0895536	0.66263	0.978864	FALSE	NA
ENSG00000137727	ARHGAP20	NA	NA	NA	NA	NA	NA	Wald ratio	1	-0.0451108	0.0952339	0.635725	0.879784	TRUE	NA	NA	NA	NA	NA	NA	NA	FALSE	NA	NA	NA	NA	NA	NA	NA	FALSE	NA
ENSG00000137731	FXYD2	2	-0.0411388	0.0238887	0.0850505	0.52922	0	Inverse variance weighted	2	-0.0525626	0.0318651	0.099038	0.358391	TRUE	NA		NA	NA	NA	NA	NA	FALSE	NA	Inverse variance weighted	4	-0.0264796	0.0360967	0.463208	0.960858	FALSE	NA
ENSG00000137747	TMPRSS13	3	0.0256897	0.0284427	0.366416	0.85909	0.235204	Wald ratio	1	0.06471	0.0443384	0.144439	0.446752	TRUE	NA	Wald ratio	1	0.0143613	0.0864388	0.868043	0.985946	TRUE	NA	Inverse variance weighted	2	-0.00499459	0.040904	0.902816	0.995669	FALSE	NA
ENSG00000137752	CASP1	3	0.00809972	0.0116429	0.486629	0.891829	0	Inverse variance weighted	4	0.0030169	0.0124877	0.809098	0.944645	TRUE	NA	Wald ratio	1	0.0328034	0.0399932	0.412088	0.892155	TRUE	NA	Inverse variance weighted	2	0.0586673	0.0543016	0.279966	0.911306	FALSE	NA
ENSG00000137757	CASP5	2	0.020794	0.0205813	0.312335	0.826786	0	Inverse variance weighted	4	0.0136813	0.0244722	0.576125	0.849727	FALSE	NA		NA	NA	NA	NA	NA	FALSE	NA	Inverse variance weighted	2	0.0379809	0.0380413	0.318079	0.923508	FALSE	NA
ENSG00000137760	ALKBH8	3	-0.0680717	0.044908	0.129569	0.62565	61.0031	Wald ratio	1	-0.00766745	0.0270917	0.777162	0.936216	TRUE	NA	Wald ratio	1	-0.101799	0.0451861	0.0242671	0.445144	TRUE	0.0491434	Wald ratio	1	-0.169516	0.0945087	0.0728689	0.714327	FALSE	NA
ENSG00000137764	MAP2K5	3	0.0228119	0.0198081	0.249466	0.781115	6.67764	Inverse variance weighted	4	-0.00953101	0.0299268	0.750123	0.927341	FALSE	NA	Inverse variance weighted	2	0.0456374	0.0327077	0.162922	0.74229	TRUE	NA	Inverse variance weighted	3	0.0431667	0.0380826	0.257003	0.900082	FALSE	NA
ENSG00000137766	UNC13C	NA	NA	NA	NA	NA	NA	NA	NA	NA	NA	NA	NA	FALSE	NA	Wald ratio	1	-0.0544112	0.0363919	0.134876	0.709133	TRUE	NA	NA	NA	NA	NA	NA	NA	FALSE	NA
ENSG00000137767	SQRDL	3	-0.0176626	0.0109971	0.108248	0.581286	0	Inverse variance weighted	3	-0.0211052	0.0120651	0.0802427	0.317355	TRUE	NA	Inverse variance weighted	2	0.00891603	0.0288518	0.7573	0.9768	TRUE	NA	Inverse variance weighted	2	-0.0595122	0.0710959	0.402554	0.948096	FALSE	NA
ENSG00000137776	SLTM	NA	NA	NA	NA	NA	NA	Inverse variance weighted	2	-0.169309	0.0580015	0.00351097	0.0370578	TRUE	0.0090059	NA	NA	NA	NA	NA	NA	FALSE	NA	NA	NA	NA	NA	NA	NA	FALSE	NA
ENSG00000137801	THBS1	3	0.0326177	0.0180888	0.0713565	0.486557	0	Inverse variance weighted	5	0.0313413	0.0260118	0.228247	0.565491	FALSE	NA	Wald ratio	1	0.0641391	0.0525197	0.221996	0.791258	TRUE	NA	Wald ratio	1	0.0247694	0.0286803	0.387788	0.946983	FALSE	NA
ENSG00000137802	MAPKBP1	2	-0.0115274	0.081304	0.887253	0.982693	14.0622	Inverse variance weighted	2	0.0744643	0.110181	0.499146	0.803309	FALSE	NA		NA	NA	NA	NA	NA	FALSE	NA	Inverse variance weighted	2	-0.0883992	0.103221	0.391774	0.947221	FALSE	NA
ENSG00000137804	NUSAP1	2	-0.0117887	0.0590632	0.841798	0.974129	0	Inverse variance weighted	4	0.0136137	0.0957229	0.886906	0.969012	FALSE	NA		NA	NA	NA	NA	NA	FALSE	NA	Inverse variance weighted	3	-0.0274054	0.0750538	0.715005	0.984832	FALSE	NA
ENSG00000137806	NDUFAF1	3	0.000378214	0.0153948	0.9804	0.997113	0	Inverse variance weighted	7	0.00464303	0.0227154	0.838041	0.952704	FALSE	NA	Wald ratio	1	0.0102539	0.0246344	0.677232	0.962059	TRUE	NA	Inverse variance weighted	2	-0.0383539	0.039729	0.334351	0.927567	FALSE	NA
ENSG00000137807	KIF23	2	-0.0165566	0.0271471	0.541937	0.907595	0	Wald ratio	1	-0.00282815	0.0342913	0.93427	0.983312	TRUE	NA		NA	NA	NA	NA	NA	FALSE	NA	Wald ratio	1	-0.0396067	0.0444333	0.372729	0.943437	FALSE	NA
ENSG00000137812	CASC5	NA	NA	NA	NA	NA	NA	Wald ratio	1	0.0538045	0.0840317	0.521986	0.81681	TRUE	NA	NA	NA	NA	NA	NA	NA	FALSE	NA	NA	NA	NA	NA	NA	NA	FALSE	NA
ENSG00000137814	HAUS2	NA	NA	NA	NA	NA	NA	Wald ratio	1	0.0827675	0.0956425	0.386828	0.725959	TRUE	NA	NA	NA	NA	NA	NA	NA	FALSE	NA	NA	NA	NA	NA	NA	NA	FALSE	NA
ENSG00000137815	RTF1	2	0.00289258	0.071898	0.967908	0.995709	0	Inverse variance weighted	2	0.00978611	0.101459	0.92316	0.978781	FALSE	NA		NA	NA	NA	NA	NA	FALSE	NA	Inverse variance weighted	2	-0.00406114	0.101901	0.96821	0.997435	FALSE	NA
ENSG00000137817	PARP6	3	-0.0392239	0.0328311	0.232198	0.764554	59.9893	Wald ratio	1	-0.0876093	0.0434204	0.0436226	0.219351	TRUE	0.0204518	Wald ratio	1	0.00469088	0.0173839	0.787282	0.978369	TRUE	NA	Inverse variance weighted	2	-0.0702797	0.0505387	0.164343	0.846666	FALSE	NA
ENSG00000137818	RPLP1	3	0.0112406	0.0283593	0.691837	0.940417	15.0816	Inverse variance weighted	3	0.0370906	0.0314963	0.23895	0.578668	TRUE	NA	Wald ratio	1	-0.0215177	0.0386054	0.57727	0.939403	TRUE	NA	Inverse variance weighted	2	-0.0545885	0.240307	0.820298	0.99284	FALSE	NA
ENSG00000137819	PAQR5	2	0.0498191	0.122779	0.684918	0.939723	93.0854	Wald ratio	1	0.176148	0.0542781	0.00117334	0.0158417	TRUE	0.306371		NA	NA	NA	NA	NA	FALSE	NA	Inverse variance weighted	3	-0.0695104	0.0350245	0.0471865	0.644161	FALSE	0.0434818
ENSG00000137821	LRRC49	NA	NA	NA	NA	NA	NA	NA	NA	NA	NA	NA	NA	FALSE	NA	Wald ratio	1	-0.000503198	0.0412622	0.99027	0.999085	TRUE	NA	NA	NA	NA	NA	NA	NA	FALSE	NA
ENSG00000137822	TUBGCP4	3	-0.0203887	0.0447555	0.648707	0.933793	75.3184	Inverse variance weighted	4	0.0123923	0.0511736	0.808654	0.944553	FALSE	NA	Wald ratio	1	-0.0957163	0.0269202	0.000377181	0.0998763	TRUE	0.700036	Inverse variance weighted	2	0.0394874	0.039876	0.322049	0.923798	FALSE	NA
ENSG00000137824	RMDN3	3	-0.0571954	0.0314176	0.068685	0.47885	0	Inverse variance weighted	2	-0.0203572	0.0597858	0.733479	0.920827	FALSE	NA	Wald ratio	1	-0.0952208	0.0495537	0.0546601	0.557818	TRUE	NA	Wald ratio	1	-0.0413131	0.0553771	0.455648	0.959921	FALSE	NA
ENSG00000137825	ITPKA	NA	NA	NA	NA	NA	NA	Wald ratio	1	0.195091	0.0401947	1.21204e-06	5.07322e-05	TRUE	0.742424	NA	NA	NA	NA	NA	NA	FALSE	NA	NA	NA	NA	NA	NA	NA	FALSE	NA
ENSG00000137831	UACA	3	0.000282107	0.0154415	0.985424	0.998211	0	Inverse variance weighted	3	-0.000112481	0.0275029	0.996737	0.999737	FALSE	NA	Inverse variance weighted	2	0.000750252	0.0194599	0.969246	0.997039	TRUE	NA	Inverse variance weighted	2	-0.00280881	0.0657693	0.965935	0.997435	FALSE	NA
ENSG00000137834	SMAD6	NA	NA	NA	NA	NA	NA	Inverse variance weighted	3	0.0959626	0.0553842	0.0831545	0.324192	FALSE	NA	NA	NA	NA	NA	NA	NA	FALSE	NA	NA	NA	NA	NA	NA	NA	FALSE	NA
ENSG00000137841	PLCB2	2	0.00147738	0.0151704	0.92242	0.987295	0	Inverse variance weighted	3	0.00326278	0.0154194	0.832417	0.951432	FALSE	NA		NA	NA	NA	NA	NA	FALSE	NA	Wald ratio	1	-0.0524694	0.0847583	0.535885	0.967931	FALSE	NA
ENSG00000137842	TMEM62	3	0.0503805	0.0334613	0.132161	0.631165	0	Inverse variance weighted	3	0.0834388	0.0453365	0.0657047	0.281543	FALSE	NA	Wald ratio	1	0.0121517	0.0518474	0.814694	0.982547	TRUE	NA	Wald ratio	1	-0.0034412	0.169995	0.98385	0.998833	FALSE	NA
ENSG00000137843	PAK6	2	-0.152759	0.0618184	0.0134698	0.204727	0	Wald ratio	1	-0.166932	0.071035	0.0187734	0.124699	TRUE	0.107851		NA	NA	NA	NA	NA	FALSE	NA	Wald ratio	1	-0.108526	0.125493	0.387148	0.946494	FALSE	NA
ENSG00000137845	ADAM10	3	-0.0242764	0.0270299	0.369115	0.859514	36.8998	Inverse variance weighted	4	-0.0156616	0.0176279	0.374297	0.714988	FALSE	NA	Wald ratio	1	0.0233118	0.0473355	0.622379	0.947456	TRUE	NA	Inverse variance weighted	3	-0.11821	0.0577324	0.0406035	0.627622	FALSE	0.0828571
ENSG00000137857	DUOX1	NA	NA	NA	NA	NA	NA	Wald ratio	1	0.0531406	0.0327019	0.104163	0.368884	TRUE	NA	NA	NA	NA	NA	NA	NA	FALSE	NA	NA	NA	NA	NA	NA	NA	FALSE	NA
ENSG00000137868	STRA6	NA	NA	NA	NA	NA	NA	NA	NA	NA	NA	NA	NA	FALSE	NA	Wald ratio	1	-0.0129565	0.0501361	0.796077	0.979036	TRUE	NA	NA	NA	NA	NA	NA	NA	FALSE	NA
ENSG00000137871	ZNF280D	NA	NA	NA	NA	NA	NA	Wald ratio	1	0.083433	0.0689229	0.226077	0.562958	TRUE	NA	NA	NA	NA	NA	NA	NA	FALSE	NA	NA	NA	NA	NA	NA	NA	FALSE	NA
ENSG00000137872	SEMA6D	NA	NA	NA	NA	NA	NA	NA	NA	NA	NA	NA	NA	FALSE	NA	Wald ratio	1	0.0291677	0.0572708	0.610546	0.943942	TRUE	NA	NA	NA	NA	NA	NA	NA	FALSE	NA
ENSG00000137875	BCL2L10	2	0.0239971	0.0211843	0.257308	0.787655	0		NA	NA	NA	NA	NA	FALSE	NA	Inverse variance weighted	2	0.0227805	0.0222507	0.305925	0.844001	TRUE	NA	Wald ratio	1	0.0357831	0.0692577	0.605389	0.973247	FALSE	NA
ENSG00000137876	RSL24D1	NA	NA	NA	NA	NA	NA	Inverse variance weighted	2	-0.0100127	0.014843	0.499945	0.803685	TRUE	NA	NA	NA	NA	NA	NA	NA	FALSE	NA	NA	NA	NA	NA	NA	NA	FALSE	NA
ENSG00000137877	SPTBN5	2	0.0299025	0.0351256	0.394602	0.869952	82.2088	Inverse variance weighted	3	0.0635049	0.0181752	0.000475767	0.0076566	TRUE	0.00721754		NA	NA	NA	NA	NA	FALSE	NA	Inverse variance weighted	3	-0.00681548	0.0234399	0.771232	0.98887	FALSE	NA
ENSG00000137878	GCOM1	NA	NA	NA	NA	NA	NA	NA	NA	NA	NA	NA	NA	FALSE	NA	NA	NA	NA	NA	NA	NA	FALSE	NA	Inverse variance weighted	2	-0.00250499	0.0149894	0.867278	0.994394	FALSE	NA
ENSG00000137880	GCHFR	2	0.0209463	0.0204494	0.305692	0.823148	0	Inverse variance weighted	4	0.0261849	0.0219533	0.232965	0.571581	FALSE	NA		NA	NA	NA	NA	NA	FALSE	NA	Wald ratio	1	-0.0134056	0.0562172	0.811523	0.991736	FALSE	NA
ENSG00000137936	BCAR3	3	-0.0227778	0.0268634	0.396487	0.869952	0	Inverse variance weighted	2	-0.0179166	0.0457702	0.695467	0.905635	FALSE	NA	Wald ratio	1	0.00279638	0.0434993	0.948743	0.994385	TRUE	NA	Inverse variance weighted	2	-0.0644641	0.0513063	0.208951	0.872823	FALSE	NA
ENSG00000137942	FNBP1L	3	-0.00197302	0.0252639	0.937751	0.988697	0	Inverse variance weighted	3	-0.0200799	0.0319726	0.529982	0.821824	FALSE	NA	Wald ratio	1	0.0348581	0.064921	0.591315	0.941155	TRUE	NA	Wald ratio	1	0.0235766	0.0533575	0.65859	0.978864	FALSE	NA
ENSG00000137944	CCBL2	3	-0.0186176	0.0115734	0.107692	0.580552	4.88571	Inverse variance weighted	5	-0.0262078	0.011942	0.0281937	0.163594	TRUE	0.0287186	Inverse variance weighted	2	0.0133546	0.03263	0.68234	0.962602	TRUE	NA	Inverse variance weighted	3	-0.00241114	0.0334688	0.942569	0.997116	FALSE	NA
ENSG00000137947	GTF2B	2	0.0523751	0.0462556	0.257509	0.787655	16.5292	Wald ratio	1	0.0703331	0.0301427	0.0196307	0.128296	TRUE	0.0213511		NA	NA	NA	NA	NA	FALSE	NA	Wald ratio	1	-0.0667683	0.121578	0.582882	0.973247	FALSE	NA
ENSG00000137955	RABGGTB	3	-0.0127087	0.0197334	0.519562	0.90385	0	Wald ratio	1	0.00283718	0.0290811	0.922281	0.978734	TRUE	NA	Wald ratio	1	-0.0284375	0.0275758	0.302424	0.841141	TRUE	NA	Inverse variance weighted	2	0.0199365	0.119078	0.867036	0.994394	FALSE	NA
ENSG00000137959	IFI44L	2	-0.000199169	0.0705228	0.997747	0.99939	71.4854	Inverse variance weighted	2	-0.0759815	0.0597409	0.203426	0.534904	TRUE	NA	Wald ratio	1	0.065429	0.0461852	0.15658	0.734419	TRUE	NA		NA	NA	NA	NA	NA	FALSE	NA
ENSG00000137960	GIPC2	NA	NA	NA	NA	NA	NA	NA	NA	NA	NA	NA	NA	FALSE	NA	Wald ratio	1	0.0450936	0.0394061	0.252487	0.823962	TRUE	NA	NA	NA	NA	NA	NA	NA	FALSE	NA
ENSG00000137962	ARHGAP29	NA	NA	NA	NA	NA	NA	NA	NA	NA	NA	NA	NA	FALSE	NA	Wald ratio	1	0.00813209	0.0487925	0.867632	0.985946	TRUE	NA	NA	NA	NA	NA	NA	NA	FALSE	NA
ENSG00000137965	IFI44	3	0.05354	0.0541713	0.322983	0.835442	64.3197	Inverse variance weighted	2	-0.0208845	0.0369098	0.571511	0.847499	TRUE	NA	Wald ratio	1	0.108052	0.0431218	0.0122193	0.376143	TRUE	0.0546508	Wald ratio	1	0.137223	0.133096	0.302537	0.918702	FALSE	NA
ENSG00000137968	SLC44A5	3	0.00508089	0.00946921	0.591565	0.920737	0	Inverse variance weighted	6	0.000719125	0.0124882	0.95408	0.990413	FALSE	NA	Inverse variance weighted	2	0.0192695	0.0404678	0.633953	0.949131	FALSE	NA	Inverse variance weighted	4	0.00975522	0.015561	0.530723	0.967011	FALSE	NA
ENSG00000137992	DBT	3	0.0147702	0.0242568	0.542585	0.907863	13.8651	Inverse variance weighted	2	0.0827923	0.060681	0.172446	0.49136	TRUE	NA	Wald ratio	1	0.00452219	0.0128129	0.724133	0.972023	TRUE	NA	Wald ratio	1	-0.0237372	0.156665	0.879569	0.995582	FALSE	NA
ENSG00000137996	RTCA	3	0.0172812	0.010071	0.0861734	0.532573	0	Inverse variance weighted	5	0.0199448	0.0123022	0.104967	0.370878	FALSE	NA	Wald ratio	1	0.0123575	0.0178272	0.488195	0.916225	TRUE	NA	Inverse variance weighted	3	-0.00268081	0.0973312	0.978026	0.998407	FALSE	NA
ENSG00000138002	IFT172	2	0.0522456	0.0438585	0.233563	0.766337	79.8907	Wald ratio	1	0.0943541	0.0248616	0.000147536	0.00292247	TRUE	0.978027	Wald ratio	1	0.00656438	0.0305244	0.829725	0.982547	TRUE	NA		NA	NA	NA	NA	NA	FALSE	NA
ENSG00000138018	EPT1	2	0.0587736	0.0522395	0.260555	0.788437	0	Inverse variance weighted	2	0.0792234	0.0616269	0.198606	0.528612	FALSE	NA		NA	NA	NA	NA	NA	FALSE	NA	Wald ratio	1	0.00656459	0.0984689	0.946847	0.997116	FALSE	NA
ENSG00000138028	CGREF1	NA	NA	NA	NA	NA	NA	Wald ratio	1	-0.260625	0.053246	9.84374e-07	4.2594e-05	TRUE	0.0805999	NA	NA	NA	NA	NA	NA	FALSE	NA	NA	NA	NA	NA	NA	NA	FALSE	NA
ENSG00000138029	HADHB	3	-0.017862	0.0347981	0.607738	0.924748	46.647	Inverse variance weighted	2	-0.0489738	0.0405269	0.226883	0.563487	FALSE	NA	Wald ratio	1	0.0224978	0.0244874	0.358226	0.870559	TRUE	NA	Inverse variance weighted	3	-0.116666	0.100671	0.246504	0.895192	FALSE	NA
ENSG00000138030	KHK	3	-0.0249712	0.0215816	0.247247	0.778665	0	Inverse variance weighted	4	-0.036961	0.0354802	0.297533	0.644138	FALSE	NA	Wald ratio	1	-0.000625848	0.0544488	0.990829	0.999085	TRUE	NA	Inverse variance weighted	3	-0.0236784	0.0313833	0.450554	0.959727	FALSE	NA
ENSG00000138031	ADCY3	3	-0.0148951	0.0180677	0.40971	0.87521	0	Inverse variance weighted	3	-0.0240899	0.0245588	0.326639	0.675037	TRUE	NA	Wald ratio	1	-0.0144709	0.0321903	0.653041	0.954894	TRUE	NA	Inverse variance weighted	2	0.0188005	0.0476577	0.693219	0.982017	FALSE	NA
ENSG00000138032	PPM1B	2	0.127027	0.0321749	7.88031e-05	0.00513367	0	Wald ratio	1	0.139727	0.044997	0.0019011	0.0229163	TRUE	0.10509	Wald ratio	1	0.11374	0.0460249	0.0134636	0.383223	TRUE	0.0111615		NA	NA	NA	NA	NA	FALSE	NA
ENSG00000138035	PNPT1	3	0.0101323	0.0157638	0.520381	0.90385	0	Inverse variance weighted	2	-0.00180971	0.0234185	0.938403	0.98467	TRUE	NA	Wald ratio	1	0.0244476	0.0218367	0.262899	0.828797	TRUE	NA	Inverse variance weighted	2	-0.0694191	0.09822	0.479709	0.961931	FALSE	NA
ENSG00000138036	DYNC2LI1	3	-0.0294462	0.0278109	0.289691	0.81384	0	Inverse variance weighted	2	0.0115802	0.0818297	0.887462	0.969012	FALSE	NA	Inverse variance weighted	2	-0.0336247	0.0306174	0.272107	0.831452	TRUE	NA	Wald ratio	1	-0.0511764	0.11409	0.653749	0.978556	FALSE	NA
ENSG00000138041	SMEK2	NA	NA	NA	NA	NA	NA	Inverse variance weighted	2	0.0461298	0.0751438	0.53929	0.827083	FALSE	NA	NA	NA	NA	NA	NA	NA	FALSE	NA	NA	NA	NA	NA	NA	NA	FALSE	NA
ENSG00000138050	THUMPD2	3	0.0146523	0.0192939	0.447597	0.882918	0	Wald ratio	1	0.0177334	0.0218712	0.417474	0.747898	TRUE	NA	Wald ratio	1	-0.0104184	0.0436579	0.811388	0.982156	TRUE	NA	Wald ratio	1	0.10899	0.11855	0.35791	0.938826	FALSE	NA
ENSG00000138061	CYP1B1	3	-0.018346	0.0202538	0.365038	0.85831	42.9449	Inverse variance weighted	6	0.00172557	0.00954965	0.856607	0.96041	FALSE	NA	Wald ratio	1	-0.0521513	0.0331872	0.116083	0.68106	TRUE	NA	Inverse variance weighted	5	-0.0432972	0.0452241	0.338369	0.930501	FALSE	NA
ENSG00000138069	RAB1A	3	0.0789404	0.22011	0.719864	0.947124	93.345	Wald ratio	1	0.481506	0.0808243	2.56209e-09	2.49602e-07	TRUE	0.805173	Wald ratio	1	-0.1132	0.0615729	0.0659917	0.585469	TRUE	NA	Wald ratio	1	-0.201323	0.233111	0.387788	0.946983	FALSE	NA
ENSG00000138071	ACTR2	3	-0.0467893	0.026304	0.0752741	0.499626	26.9877	Wald ratio	1	-0.0711405	0.0280458	0.0111939	0.0871809	TRUE	0.0836785	Wald ratio	1	-0.0157236	0.0299058	0.599046	0.942104	TRUE	NA	Wald ratio	1	-0.120859	0.149224	0.417988	0.949846	FALSE	NA
ENSG00000138073	PREB	2	0.0775665	0.0481912	0.107494	0.579933	0	Inverse variance weighted	2	0.11077	0.0836926	0.185656	0.510624	FALSE	NA		NA	NA	NA	NA	NA	FALSE	NA	Inverse variance weighted	2	0.0610968	0.0589435	0.299954	0.918702	FALSE	NA
ENSG00000138074	SLC5A6	3	-0.014538	0.0375566	0.698686	0.943159	87.4567	Inverse variance weighted	4	-0.0701555	0.0143615	1.03445e-06	4.46449e-05	TRUE	0.996447	Inverse variance weighted	2	0.0585382	0.0293274	0.0459311	0.526249	TRUE	0.00228936	Inverse variance weighted	3	-0.0223158	0.0265722	0.40101	0.948096	FALSE	NA
ENSG00000138075	ABCG5	NA	NA	NA	NA	NA	NA	NA	NA	NA	NA	NA	NA	FALSE	NA	Wald ratio	1	0.0677457	0.0472689	0.151801	0.729601	TRUE	NA	NA	NA	NA	NA	NA	NA	FALSE	NA
ENSG00000138078	PREPL	3	0.041541	0.0226829	0.0670436	0.472952	0	Wald ratio	1	0.044799	0.0270162	0.0972715	0.354972	TRUE	NA	Wald ratio	1	0.0295513	0.0461485	0.521945	0.922327	TRUE	NA	Wald ratio	1	0.0527595	0.098088	0.590661	0.973247	FALSE	NA
ENSG00000138079	SLC3A1	2	0.171995	0.0778248	0.0271036	0.299196	0	Inverse variance weighted	2	0.182764	0.106025	0.0847463	0.326879	FALSE	NA		NA	NA	NA	NA	NA	FALSE	NA	Inverse variance weighted	2	0.159414	0.114596	0.164198	0.84655	FALSE	NA
ENSG00000138080	EMILIN1	NA	NA	NA	NA	NA	NA	Wald ratio	1	0.385754	0.103195	0.00018542	0.00352213	TRUE	0.169459	NA	NA	NA	NA	NA	NA	FALSE	NA	NA	NA	NA	NA	NA	NA	FALSE	NA
ENSG00000138085	ATRAID	3	0.0338121	0.0282455	0.231276	0.763266	54.962	Inverse variance weighted	5	0.0708894	0.0314211	0.0240637	0.147762	FALSE	3.33238e-06	Inverse variance weighted	2	0.00581365	0.0122486	0.635046	0.949806	TRUE	NA	Inverse variance weighted	4	0.0696435	0.0963592	0.469834	0.961931	FALSE	NA
ENSG00000138092	CENPO	NA	NA	NA	NA	NA	NA	Inverse variance weighted	2	0.140365	0.0487151	0.00395979	0.0408278	TRUE	0.0839071	NA	NA	NA	NA	NA	NA	FALSE	NA	NA	NA	NA	NA	NA	NA	FALSE	NA
ENSG00000138095	LRPPRC	3	-0.0244334	0.0104701	0.0196152	0.250857	0	Inverse variance weighted	4	-0.0263902	0.0115183	0.0219543	0.138905	TRUE	3.59554e-24	Wald ratio	1	-0.0103615	0.0270551	0.701736	0.968007	TRUE	NA	Wald ratio	1	-0.0449184	0.0676549	0.506732	0.967011	FALSE	NA
ENSG00000138101	DTNB	3	-0.0401681	0.0348452	0.24901	0.781115	57.0658	Inverse variance weighted	2	0.00501595	0.0314912	0.873447	0.966186	FALSE	NA	Wald ratio	1	-0.106091	0.0404158	0.0086649	0.337426	TRUE	0.0884563	Inverse variance weighted	2	-0.0267934	0.048192	0.57823	0.973022	FALSE	NA
ENSG00000138107	ACTR1A	3	0.0647377	0.0268507	0.0159077	0.223869	28.284	Inverse variance weighted	2	0.0831214	0.0234091	0.000384042	0.00639775	TRUE	0.0361863	Wald ratio	1	0.0231647	0.0359879	0.519784	0.922327	TRUE	NA	Inverse variance weighted	3	0.170684	0.129643	0.187983	0.860016	FALSE	NA
ENSG00000138111	TMEM180	3	-0.0302661	0.0245998	0.21857	0.751684	51.6005	Inverse variance weighted	3	0.00360455	0.0320962	0.910582	0.974711	FALSE	NA	Wald ratio	1	-0.0138943	0.0280906	0.620866	0.947451	TRUE	NA	Inverse variance weighted	2	-0.0775764	0.028892	0.00725203	0.412139	FALSE	0.255455
ENSG00000138115	CYP2C8	3	-0.051202	0.026472	0.0530891	0.422885	0	Inverse variance weighted	2	-0.0485757	0.0388381	0.211036	0.544645	TRUE	NA	Wald ratio	1	-0.0507701	0.0558083	0.362969	0.870559	TRUE	NA	Inverse variance weighted	2	-0.0554456	0.0475124	0.243223	0.895192	FALSE	NA
ENSG00000138119	MYOF	3	0.00668761	0.0282767	0.81304	0.966464	0	Inverse variance weighted	5	-0.00882484	0.0362541	0.807683	0.944553	FALSE	NA	Wald ratio	1	0.0700109	0.0557609	0.209277	0.778259	TRUE	NA	Inverse variance weighted	2	-0.0442175	0.0770996	0.566298	0.972637	FALSE	NA
ENSG00000138131	LOXL4	NA	NA	NA	NA	NA	NA	Wald ratio	1	-0.145517	0.0664706	0.0285831	0.164904	TRUE	0.0356051	NA	NA	NA	NA	NA	NA	FALSE	NA	NA	NA	NA	NA	NA	NA	FALSE	NA
ENSG00000138134	STAMBPL1	3	-0.0542858	0.0396944	0.171439	0.694566	73.5092	Inverse variance weighted	3	-0.076868	0.023935	0.00132032	0.0173287	FALSE	0.605385	Wald ratio	1	0.00690451	0.0264392	0.79398	0.978997	TRUE	NA	Inverse variance weighted	2	-0.152787	0.0825157	0.0640821	0.693889	FALSE	NA
ENSG00000138135	CH25H	NA	NA	NA	NA	NA	NA	NA	NA	NA	NA	NA	NA	FALSE	NA	Wald ratio	1	-0.0520448	0.0415446	0.210298	0.778259	TRUE	NA	NA	NA	NA	NA	NA	NA	FALSE	NA
ENSG00000138138	ATAD1	2	0.0314082	0.058137	0.589028	0.920526	25.5818	Inverse variance weighted	2	0.0042941	0.0341885	0.900048	0.971932	TRUE	NA		NA	NA	NA	NA	NA	FALSE	NA	Wald ratio	1	0.156063	0.126382	0.216887	0.877312	FALSE	NA
ENSG00000138152	BTBD16	NA	NA	NA	NA	NA	NA	NA	NA	NA	NA	NA	NA	FALSE	NA	Wald ratio	1	-0.00541118	0.0507819	0.91514	0.990403	TRUE	NA	NA	NA	NA	NA	NA	NA	FALSE	NA
ENSG00000138160	KIF11	3	-0.402411	0.384959	0.295868	0.817981	99.0379	Wald ratio	1	-1.15575	0.0508737	2.97793e-114	4.96093e-110	TRUE	0.949949	Wald ratio	1	0.0718775	0.0505339	0.154922	0.732204	TRUE	NA	Inverse variance weighted	2	-0.114232	0.130564	0.38162	0.944584	FALSE	NA
ENSG00000138161	CUZD1	3	-0.00552469	0.0211175	0.793617	0.963561	0	Inverse variance weighted	3	-0.0108705	0.0391754	0.78141	0.937369	TRUE	NA	Inverse variance weighted	2	-0.0044588	0.027168	0.869637	0.98626	TRUE	NA	Inverse variance weighted	2	0.00311657	0.0650976	0.961816	0.997435	FALSE	NA
ENSG00000138162	TACC2	NA	NA	NA	NA	NA	NA	NA	NA	NA	NA	NA	NA	FALSE	NA	Wald ratio	1	0.0131718	0.0557269	0.813151	0.982218	TRUE	NA	NA	NA	NA	NA	NA	NA	FALSE	NA
ENSG00000138166	DUSP5	3	-0.00906359	0.0310248	0.770179	0.95839	0	Inverse variance weighted	3	0.00165264	0.0454971	0.971024	0.993507	FALSE	NA	Wald ratio	1	-0.0157025	0.046126	0.733536	0.974756	TRUE	NA	Wald ratio	1	-0.0330291	0.107949	0.759627	0.987381	FALSE	NA
ENSG00000138172	CALHM2	3	0.0159503	0.0274217	0.560789	0.912625	43.9504	Inverse variance weighted	4	0.0254414	0.0101359	0.0120722	0.0921262	TRUE	9.34379e-07	Wald ratio	1	0.0677809	0.0505325	0.179812	0.759661	TRUE	NA	Inverse variance weighted	3	-0.0724182	0.0541139	0.180813	0.856872	FALSE	NA
ENSG00000138175	ARL3	2	0.00220231	0.0500851	0.964927	0.995326	65.6027	Inverse variance weighted	3	0.0553083	0.0450128	0.219175	0.554985	FALSE	NA		NA	NA	NA	NA	NA	FALSE	NA	Wald ratio	1	-0.0450337	0.0379097	0.234865	0.891573	FALSE	NA
ENSG00000138180	CEP55	NA	NA	NA	NA	NA	NA	Wald ratio	1	0.0694464	0.0796591	0.38332	0.72294	TRUE	NA	NA	NA	NA	NA	NA	NA	FALSE	NA	NA	NA	NA	NA	NA	NA	FALSE	NA
ENSG00000138182	KIF20B	NA	NA	NA	NA	NA	NA	Inverse variance weighted	2	0.0231685	0.0474672	0.625482	0.876703	FALSE	NA	NA	NA	NA	NA	NA	NA	FALSE	NA	NA	NA	NA	NA	NA	NA	FALSE	NA
ENSG00000138185	ENTPD1	3	-0.0109945	0.00667378	0.0994738	0.563471	0	Inverse variance weighted	10	-0.0150804	0.00894566	0.0918381	0.343186	TRUE	NA	Wald ratio	1	-0.00714562	0.0101913	0.48321	0.914401	TRUE	NA	Inverse variance weighted	4	0.0317192	0.0552323	0.565774	0.972637	FALSE	NA
ENSG00000138190	EXOC6	2	-0.0104151	0.0170391	0.541037	0.907175	10.2263	Wald ratio	1	0.0350033	0.0470734	0.457125	0.775451	TRUE	NA	Wald ratio	1	-0.0168074	0.0139262	0.227472	0.796846	TRUE	NA		NA	NA	NA	NA	NA	FALSE	NA
ENSG00000138193	PLCE1	2	0.00529929	0.0763994	0.944701	0.990469	49.1988	Wald ratio	1	0.103941	0.0971625	0.284724	0.632198	TRUE	NA	Wald ratio	1	-0.053873	0.0566716	0.341799	0.862079	TRUE	NA		NA	NA	NA	NA	NA	FALSE	NA
ENSG00000138207	RBP4	NA	NA	NA	NA	NA	NA	NA	NA	NA	NA	NA	NA	FALSE	NA	Inverse variance weighted	2	-0.0137315	0.034858	0.693635	0.965663	TRUE	NA	NA	NA	NA	NA	NA	NA	FALSE	NA
ENSG00000138231	DBR1	2	-0.143012	0.136889	0.296147	0.817981	93.8495	Wald ratio	1	-0.281469	0.0522729	7.25997e-08	4.38202e-06	TRUE	0.00865948	Wald ratio	1	-0.00767446	0.0433381	0.859443	0.984893	TRUE	NA		NA	NA	NA	NA	NA	FALSE	NA
ENSG00000138246	DNAJC13	3	0.014241	0.0230588	0.536843	0.906564	0	Inverse variance weighted	5	0.0112787	0.0256723	0.660419	0.888513	FALSE	NA	Wald ratio	1	0.0383594	0.0547376	0.483436	0.914401	TRUE	NA	Wald ratio	1	-0.105549	0.183563	0.565291	0.972637	FALSE	NA
ENSG00000138279	ANXA7	NA	NA	NA	NA	NA	NA	NA	NA	NA	NA	NA	NA	FALSE	NA	NA	NA	NA	NA	NA	NA	FALSE	NA	Inverse variance weighted	2	-0.00650812	0.267032	0.980556	0.998407	FALSE	NA
ENSG00000138286	FAM149B1	3	0.00514218	0.011981	0.667781	0.937014	0	Wald ratio	1	0.0130379	0.0185911	0.483117	0.792883	TRUE	NA	Wald ratio	1	-0.00783419	0.0169527	0.643994	0.953264	TRUE	NA	Inverse variance weighted	2	0.0427173	0.0410417	0.297957	0.918702	FALSE	NA
ENSG00000138293	NCOA4	NA	NA	NA	NA	NA	NA	Inverse variance weighted	2	-0.0258483	0.0230627	0.26238	0.607165	TRUE	NA	NA	NA	NA	NA	NA	NA	FALSE	NA	NA	NA	NA	NA	NA	NA	FALSE	NA
ENSG00000138297	TIMM23	NA	NA	NA	NA	NA	NA	Wald ratio	1	0.157913	0.0953835	0.0978119	0.356008	TRUE	NA	NA	NA	NA	NA	NA	NA	FALSE	NA	NA	NA	NA	NA	NA	NA	FALSE	NA
ENSG00000138303	ASCC1	3	-0.00693502	0.0116695	0.552321	0.911354	0	Inverse variance weighted	4	-0.00283227	0.0127656	0.824418	0.948688	TRUE	NA	Wald ratio	1	-0.0063088	0.050921	0.901399	0.989781	TRUE	NA	Inverse variance weighted	4	-0.0378849	0.0348948	0.277617	0.910607	FALSE	NA
ENSG00000138311	ZNF365	2	-0.026712	0.0113625	0.018728	0.24368	0	Inverse variance weighted	3	-0.0257197	0.0119101	0.0308116	0.173762	TRUE	2.80397e-06		NA	NA	NA	NA	NA	FALSE	NA	Inverse variance weighted	2	-0.0367651	0.0379088	0.332131	0.926366	FALSE	NA
ENSG00000138315	OIT3	NA	NA	NA	NA	NA	NA	Wald ratio	1	0.14953	0.0890263	0.0930329	0.345483	TRUE	NA	NA	NA	NA	NA	NA	NA	FALSE	NA	NA	NA	NA	NA	NA	NA	FALSE	NA
ENSG00000138316	ADAMTS14	2	0.0248317	0.0568522	0.662273	0.936192	0	Wald ratio	1	-0.0038956	0.0993378	0.968718	0.992512	TRUE	NA		NA	NA	NA	NA	NA	FALSE	NA	Wald ratio	1	0.0388242	0.0693289	0.575479	0.972767	FALSE	NA
ENSG00000138326	RPS24	3	-0.04584	0.0322334	0.15499	0.666466	0.0322391	Inverse variance weighted	2	-0.11863	0.0621452	0.0562738	0.256769	TRUE	NA	Wald ratio	1	-0.0326047	0.0422379	0.440156	0.898332	TRUE	NA	Inverse variance weighted	2	0.0338183	0.0834825	0.685408	0.980396	FALSE	NA
ENSG00000138336	TET1	2	0.13353	0.103335	0.196286	0.725868	61.4267	Wald ratio	1	0.23675	0.0906309	0.00899498	0.0756041	TRUE	0.0141821		NA	NA	NA	NA	NA	FALSE	NA	Inverse variance weighted	2	0.0300794	0.0908943	0.7407	0.987065	FALSE	NA
ENSG00000138346	DNA2	3	0.0117648	0.0129333	0.363007	0.857521	0	Inverse variance weighted	2	0.0258258	0.018378	0.159946	0.473191	TRUE	NA	Wald ratio	1	-0.00170007	0.0193383	0.929947	0.991777	TRUE	NA	Inverse variance weighted	2	-0.00461046	0.0539512	0.931899	0.996046	FALSE	NA
ENSG00000138363	ATIC	3	-0.00424437	0.0129502	0.743104	0.950091	0.0101521	Inverse variance weighted	2	-0.000482293	0.0137702	0.97206	0.993697	TRUE	NA	Wald ratio	1	-0.0225023	0.0391194	0.565142	0.934131	TRUE	NA	Inverse variance weighted	3	-0.200507	0.157682	0.203518	0.869693	FALSE	NA
ENSG00000138375	SMARCAL1	3	-0.0129386	0.0296682	0.662757	0.936192	56.3832	Wald ratio	1	-0.0459601	0.0242567	0.0581273	0.261079	TRUE	NA	Inverse variance weighted	3	0.0163771	0.0208857	0.432964	0.897159	TRUE	NA	Inverse variance weighted	2	0.00854461	0.185811	0.963322	0.997435	FALSE	NA
ENSG00000138376	BARD1	3	-0.0177139	0.015056	0.239382	0.772473	0	Inverse variance weighted	6	-0.0167117	0.0169675	0.324659	0.672615	FALSE	NA	Wald ratio	1	-0.012922	0.0397599	0.745181	0.976423	TRUE	NA	Inverse variance weighted	3	-0.039041	0.0572267	0.495102	0.96618	FALSE	NA
ENSG00000138378	STAT4	2	0.0559602	0.0259	0.0307241	0.319108	0	Wald ratio	1	-0.0018051	0.0685937	0.979005	0.994642	TRUE	NA	Wald ratio	1	0.0655653	0.0279705	0.0190738	0.41084	TRUE	0.0448911		NA	NA	NA	NA	NA	FALSE	NA
ENSG00000138380	CARF	2	0.0725266	0.0673069	0.281234	0.806239	0	Inverse variance weighted	2	0.106749	0.0794027	0.178819	0.503285	FALSE	NA		NA	NA	NA	NA	NA	FALSE	NA	Wald ratio	1	-0.0148382	0.126867	0.906892	0.995669	FALSE	NA
ENSG00000138381	ASNSD1	3	0.00749638	0.014598	0.607586	0.924748	29.4565	Inverse variance weighted	4	-0.00127256	0.00730342	0.861675	0.961399	TRUE	NA	Wald ratio	1	-0.0112095	0.0524807	0.830865	0.982547	TRUE	NA	Inverse variance weighted	4	0.0406598	0.0263338	0.122585	0.791407	FALSE	NA
ENSG00000138382	METTL5	NA	NA	NA	NA	NA	NA	Inverse variance weighted	3	-0.00417653	0.014497	0.773274	0.935473	TRUE	NA	NA	NA	NA	NA	NA	NA	FALSE	NA	NA	NA	NA	NA	NA	NA	FALSE	NA
ENSG00000138385	SSB	2	0.051213	0.0356002	0.150275	0.658689	0	Wald ratio	1	0.0437993	0.0364994	0.230139	0.567741	TRUE	NA		NA	NA	NA	NA	NA	FALSE	NA	Wald ratio	1	0.196128	0.161371	0.224219	0.884977	FALSE	NA
ENSG00000138386	NAB1	2	0.040507	0.0395363	0.305575	0.823148	2.90711	Wald ratio	1	0.0501168	0.0349872	0.15202	0.459703	TRUE	NA		NA	NA	NA	NA	NA	FALSE	NA	Inverse variance weighted	2	-0.122152	0.166101	0.462093	0.960622	FALSE	NA
ENSG00000138395	CDK15	2	0.0098281	0.0263688	0.709359	0.945663	0.657579	Wald ratio	1	0.0429526	0.0422246	0.309039	0.656885	TRUE	NA		NA	NA	NA	NA	NA	FALSE	NA	Inverse variance weighted	2	-0.0111628	0.0335604	0.739423	0.987065	FALSE	NA
ENSG00000138398	PPIG	2	0.0511727	0.0213831	0.016705	0.228335	0	Wald ratio	1	0.055347	0.0219299	0.0116091	0.0894936	TRUE	0.00680754		NA	NA	NA	NA	NA	FALSE	NA	Inverse variance weighted	2	-0.0294117	0.0963542	0.760179	0.987381	FALSE	NA
ENSG00000138399	FASTKD1	2	0.00305038	0.0105813	0.773133	0.959366	0	Inverse variance weighted	3	0.000802713	0.0110419	0.942047	0.985798	TRUE	NA		NA	NA	NA	NA	NA	FALSE	NA	Inverse variance weighted	2	0.0283225	0.0370252	0.4443	0.957517	FALSE	NA
ENSG00000138400	MDH1B	NA	NA	NA	NA	NA	NA	NA	NA	NA	NA	NA	NA	FALSE	NA	Wald ratio	1	0.0238646	0.0129371	0.065087	0.58429	TRUE	NA	NA	NA	NA	NA	NA	NA	FALSE	NA
ENSG00000138411	HECW2	2	-0.0115842	0.0390834	0.766927	0.95839	68.5608	Inverse variance weighted	3	0.0219897	0.022615	0.330876	0.677617	FALSE	NA		NA	NA	NA	NA	NA	FALSE	NA	Wald ratio	1	-0.0570812	0.0381341	0.134431	0.807916	FALSE	NA
ENSG00000138413	IDH1	3	0.0326267	0.0156538	0.0371362	0.352705	0	Wald ratio	1	0.040035	0.019382	0.0388687	0.203365	TRUE	0.0171522	Inverse variance weighted	2	0.0174937	0.0272945	0.521572	0.922327	TRUE	NA	Inverse variance weighted	2	0.0403557	0.114212	0.723833	0.985813	FALSE	NA
ENSG00000138430	OLA1	3	-0.00821555	0.0177428	0.643339	0.93209	0	Wald ratio	1	0.0468788	0.0659233	0.477015	0.788823	TRUE	NA	Wald ratio	1	-0.0118107	0.0191147	0.53665	0.926167	TRUE	NA	Wald ratio	1	-0.0217599	0.0690878	0.752792	0.987065	FALSE	NA
ENSG00000138433	CIR1	3	0.0260948	0.0269627	0.333139	0.8406	21.3112	Inverse variance weighted	4	0.0456122	0.0184298	0.0133268	0.0990678	FALSE	0.0089934	Wald ratio	1	0.00651371	0.0571035	0.909184	0.990403	TRUE	NA	Inverse variance weighted	3	-0.0830851	0.0833294	0.318731	0.923798	FALSE	NA
ENSG00000138434	SSFA2	2	-0.0184835	0.0383863	0.630152	0.929822	0	Inverse variance weighted	2	-0.0167997	0.0385394	0.662903	0.889595	TRUE	NA		NA	NA	NA	NA	NA	FALSE	NA	Wald ratio	1	-0.229106	0.43103	0.59505	0.973247	FALSE	NA
ENSG00000138439	FAM117B	3	-0.00447427	0.0159164	0.778626	0.961288	24.6032	Inverse variance weighted	7	0.00428112	0.0135545	0.752119	0.927614	FALSE	NA	Wald ratio	1	0.0305168	0.0450249	0.497913	0.919854	TRUE	NA	Inverse variance weighted	4	-0.0402071	0.0272082	0.139473	0.819334	FALSE	NA
ENSG00000138442	WDR12	NA	NA	NA	NA	NA	NA	NA	NA	NA	NA	NA	NA	FALSE	NA	NA	NA	NA	NA	NA	NA	FALSE	NA	Wald ratio	1	0.0367929	0.109868	0.737713	0.987065	FALSE	NA
ENSG00000138443	ABI2	NA	NA	NA	NA	NA	NA	NA	NA	NA	NA	NA	NA	FALSE	NA	NA	NA	NA	NA	NA	NA	FALSE	NA	Inverse variance weighted	2	-0.0365822	0.0886839	0.679972	0.979371	FALSE	NA
ENSG00000138448	ITGAV	3	0.0159654	0.028209	0.571415	0.917217	0.10577	Inverse variance weighted	3	0.0170496	0.0378683	0.652542	0.885727	FALSE	NA	Wald ratio	1	0.0438425	0.0448741	0.328563	0.860108	TRUE	NA	Inverse variance weighted	2	-0.208183	0.123992	0.0931517	0.756629	FALSE	NA
ENSG00000138449	SLC40A1	2	-0.00695736	0.0140735	0.621052	0.926677	0	Inverse variance weighted	5	-0.00514633	0.0142973	0.718884	0.912865	FALSE	NA		NA	NA	NA	NA	NA	FALSE	NA	Inverse variance weighted	3	-0.0634473	0.0798503	0.426859	0.95381	FALSE	NA
ENSG00000138459	SLC35A5	3	-0.0301886	0.0305378	0.322876	0.835442	71.8484	Inverse variance weighted	3	0.00726451	0.0120831	0.547698	0.832719	TRUE	NA	Wald ratio	1	-0.0237334	0.0365728	0.51638	0.921522	TRUE	NA	Inverse variance weighted	3	-0.0953271	0.036736	0.00946123	0.435522	FALSE	0.0668929
ENSG00000138463	DIRC2	3	-0.00703521	0.0103848	0.498117	0.897476	0	Inverse variance weighted	7	-0.00822733	0.0110473	0.456433	0.775451	FALSE	NA	Inverse variance weighted	2	0.0421909	0.0527065	0.423428	0.896109	FALSE	NA	Inverse variance weighted	3	-0.0180958	0.0372946	0.627525	0.975519	FALSE	NA
ENSG00000138468	SENP7	3	-0.00664262	0.0073766	0.367855	0.859407	0.115931	Inverse variance weighted	5	-0.00558321	0.00736179	0.448209	0.771036	FALSE	NA	Wald ratio	1	-0.0101847	0.0481457	0.832467	0.982547	TRUE	NA	Inverse variance weighted	2	-0.116337	0.079573	0.143735	0.821808	FALSE	NA
ENSG00000138483	CCDC54	NA	NA	NA	NA	NA	NA	NA	NA	NA	NA	NA	NA	FALSE	NA	Wald ratio	1	-0.118003	0.0527035	0.0251563	0.454536	TRUE	0.00225977	NA	NA	NA	NA	NA	NA	FALSE	NA
ENSG00000138495	COX17	3	-0.0199504	0.0210995	0.344383	0.846871	22.8171	Wald ratio	1	-0.00172952	0.0253664	0.945641	0.986965	TRUE	NA	Wald ratio	1	-0.0426338	0.0225576	0.058758	0.572256	TRUE	NA	Wald ratio	1	0.24747	0.178554	0.165758	0.84895	FALSE	NA
ENSG00000138496	PARP9	3	0.024361	0.0504867	0.629435	0.929822	64.6912	Inverse variance weighted	4	0.0986997	0.0343673	0.00407998	0.0418163	TRUE	0.00959017	Wald ratio	1	-0.00928556	0.0439842	0.832801	0.982547	TRUE	NA	Inverse variance weighted	3	-0.085896	0.0989545	0.385375	0.94599	FALSE	NA
ENSG00000138587	MNS1	NA	NA	NA	NA	NA	NA	NA	NA	NA	NA	NA	NA	FALSE	NA	Wald ratio	1	-0.00258845	0.0331793	0.937817	0.991777	TRUE	NA	NA	NA	NA	NA	NA	NA	FALSE	NA
ENSG00000138592	USP8	2	0.0163134	0.0292538	0.577083	0.918307	0	Inverse variance weighted	2	0.0191799	0.0309165	0.535009	0.824641	FALSE	NA		NA	NA	NA	NA	NA	FALSE	NA	Inverse variance weighted	2	-0.00820645	0.0904214	0.927685	0.995669	FALSE	NA
ENSG00000138593	SECISBP2L	2	-0.00248986	0.0398053	0.950124	0.991198	0	Inverse variance weighted	2	-0.00656455	0.040599	0.871548	0.965377	TRUE	NA		NA	NA	NA	NA	NA	FALSE	NA	Wald ratio	1	0.0986844	0.202303	0.625688	0.975519	FALSE	NA
ENSG00000138594	TMOD3	2	0.0869746	0.0503417	0.0840446	0.526027	3.52273	Inverse variance weighted	2	0.0954415	0.0306175	0.00182567	0.0222161	TRUE	0.0700091		NA	NA	NA	NA	NA	FALSE	NA	Wald ratio	1	-0.212341	0.300758	0.480177	0.961931	FALSE	NA
ENSG00000138600	SPPL2A	3	-0.0116747	0.0134222	0.384407	0.86719	0	Inverse variance weighted	3	-0.0123094	0.0155473	0.428511	0.755801	TRUE	NA	Inverse variance weighted	2	-0.0102142	0.027173	0.706995	0.968082	TRUE	NA	Inverse variance weighted	2	-0.000760029	0.129802	0.995328	0.999399	FALSE	NA
ENSG00000138604	GLCE	2	-0.015135	0.027695	0.58473	0.919193	23.0535	Inverse variance weighted	5	-0.00404821	0.0121344	0.738669	0.922484	TRUE	NA		NA	NA	NA	NA	NA	FALSE	NA	Inverse variance weighted	2	-0.0843178	0.0693584	0.224106	0.884747	FALSE	NA
ENSG00000138606	SHF	2	0.0447043	0.0334869	0.181883	0.711261	0	Inverse variance weighted	2	0.0453591	0.0431962	0.293685	0.640116	TRUE	NA		NA	NA	NA	NA	NA	FALSE	NA	Inverse variance weighted	2	0.043718	0.0530122	0.409554	0.948096	FALSE	NA
ENSG00000138613	APH1B	3	0.0196332	0.0165467	0.235414	0.768703	9.16463	Inverse variance weighted	4	-0.022419	0.0322497	0.486949	0.795817	FALSE	NA	Inverse variance weighted	2	0.0329109	0.0207147	0.112113	0.674764	TRUE	NA	Inverse variance weighted	3	0.0338985	0.0340178	0.319011	0.923798	FALSE	NA
ENSG00000138614	VWA9	3	0.0167579	0.0200631	0.40357	0.871992	0	Wald ratio	1	0.0195801	0.0240457	0.415481	0.747643	TRUE	NA	Wald ratio	1	0.0122797	0.0429789	0.775097	0.977329	TRUE	NA	Inverse variance weighted	2	0.00524756	0.0684514	0.938893	0.997116	FALSE	NA
ENSG00000138615	CILP	2	0.0477704	0.0322738	0.138831	0.644738	0	Wald ratio	1	0.0466563	0.0352123	0.185171	0.51058	TRUE	NA		NA	NA	NA	NA	NA	FALSE	NA	Inverse variance weighted	2	0.0536223	0.0807006	0.506396	0.967011	FALSE	NA
ENSG00000138617	PARP16	3	0.0220232	0.0138297	0.111283	0.588201	0	Inverse variance weighted	5	0.0135093	0.0195105	0.488679	0.79636	FALSE	NA	Wald ratio	1	-0.00422911	0.0525618	0.935872	0.991777	TRUE	NA	Inverse variance weighted	3	0.0362538	0.0211314	0.0862295	0.747173	FALSE	NA
ENSG00000138621	PPCDC	3	-0.0584499	0.0555429	0.292644	0.815428	59.8472	Wald ratio	1	-0.0989729	0.0508611	0.0516612	0.243343	TRUE	NA	Wald ratio	1	0.0042956	0.0297388	0.88515	0.987508	TRUE	NA	Inverse variance weighted	2	-0.360613	0.225294	0.109458	0.784195	FALSE	NA
ENSG00000138623	SEMA7A	2	-0.0384707	0.0707566	0.586645	0.919538	54.1896		NA	NA	NA	NA	NA	FALSE	NA	Wald ratio	1	-0.0919411	0.0447501	0.0399229	0.511042	TRUE	0.00392327	Inverse variance weighted	2	0.0551605	0.0889398	0.535126	0.967931	FALSE	NA
ENSG00000138629	UBL7	2	0.214638	0.144442	0.137284	0.641613	46.4674	Inverse variance weighted	2	0.133142	0.0322499	3.65213e-05	0.000904024	TRUE	0.0395929		NA	NA	NA	NA	NA	FALSE	NA	Inverse variance weighted	3	0.470644	0.244822	0.0545561	0.6676	FALSE	NA
ENSG00000138639	ARHGAP24	3	0.00581068	0.0233399	0.803393	0.964346	62.4683	Inverse variance weighted	5	0.0303623	0.0100928	0.00262709	0.029894	TRUE	0.0228156	Inverse variance weighted	2	0.00382746	0.0602308	0.949331	0.994385	FALSE	NA	Inverse variance weighted	2	-0.0286955	0.02357	0.22343	0.88444	FALSE	NA
ENSG00000138640	FAM13A	3	-0.0565053	0.021587	0.00885596	0.1622	0	Inverse variance weighted	3	-0.0562135	0.0248951	0.0239449	0.147304	FALSE	0.680351	Wald ratio	1	-0.0523333	0.0474271	0.269833	0.830288	TRUE	NA	Inverse variance weighted	2	-0.0829744	0.106688	0.43673	0.95679	FALSE	NA
ENSG00000138641	HERC3	3	-0.0531058	0.0293029	0.069939	0.482687	0.071842	Wald ratio	1	-0.0574922	0.0350926	0.10136	0.363326	TRUE	NA	Inverse variance weighted	2	-0.0177684	0.0561884	0.751829	0.976423	FALSE	NA	Inverse variance weighted	3	-0.254082	0.162297	0.117457	0.785224	FALSE	NA
ENSG00000138642	HERC6	3	-0.00646395	0.0137253	0.637676	0.930658	6.68817	Inverse variance weighted	3	-0.013229	0.0128298	0.30249	0.650553	TRUE	NA	Wald ratio	1	0.022739	0.0297556	0.444753	0.898577	TRUE	NA	Inverse variance weighted	2	-0.0504778	0.150294	0.736977	0.987065	FALSE	NA
ENSG00000138646	HERC5	NA	NA	NA	NA	NA	NA	NA	NA	NA	NA	NA	NA	FALSE	NA	NA	NA	NA	NA	NA	NA	FALSE	NA	Inverse variance weighted	2	-0.0697033	0.162136	0.667263	0.978864	FALSE	NA
ENSG00000138658	C4orf21	3	-0.00491806	0.0101956	0.629542	0.929822	0	Inverse variance weighted	3	-0.00467171	0.0105929	0.659196	0.887972	TRUE	NA	Wald ratio	1	-0.0362221	0.0493938	0.463355	0.907552	TRUE	NA	Inverse variance weighted	2	0.0307405	0.0579033	0.595492	0.973247	FALSE	NA
ENSG00000138660	AP1AR	2	-0.0374303	0.0330502	0.257412	0.787655	0	Wald ratio	1	-0.0291566	0.0719195	0.68518	0.900803	TRUE	NA	Wald ratio	1	-0.0396453	0.0372122	0.286702	0.835946	TRUE	NA		NA	NA	NA	NA	NA	FALSE	NA
ENSG00000138663	COPS4	NA	NA	NA	NA	NA	NA	NA	NA	NA	NA	NA	NA	FALSE	NA	NA	NA	NA	NA	NA	NA	FALSE	NA	Wald ratio	1	0.13038	0.115982	0.260955	0.900082	FALSE	NA
ENSG00000138669	PRKG2	2	-0.0179552	0.0210255	0.393119	0.869952	53.1498	Inverse variance weighted	2	-0.000142135	0.0166258	0.993179	0.998634	TRUE	NA		NA	NA	NA	NA	NA	FALSE	NA	Inverse variance weighted	2	-0.0427724	0.0239793	0.0744689	0.716199	FALSE	NA
ENSG00000138670	RASGEF1B	2	-0.0395011	0.101843	0.698117	0.942873	64.3175	Wald ratio	1	0.056194	0.078331	0.473133	0.786286	TRUE	NA		NA	NA	NA	NA	NA	FALSE	NA	Wald ratio	1	-0.147887	0.0934112	0.11338	0.784195	FALSE	NA
ENSG00000138674	SEC31A	NA	NA	NA	NA	NA	NA	Wald ratio	1	-0.102465	0.0906421	0.258293	0.601904	TRUE	NA	NA	NA	NA	NA	NA	NA	FALSE	NA	NA	NA	NA	NA	NA	NA	FALSE	NA
ENSG00000138678	AGPAT9	3	-0.0317571	0.0129443	0.014153	0.210314	0	Inverse variance weighted	3	-0.0337134	0.0143044	0.0184304	0.123257	FALSE	6.69999e-05	Inverse variance weighted	2	-0.017328	0.0322915	0.591535	0.941155	TRUE	NA	Inverse variance weighted	3	-0.0668311	0.0905607	0.460532	0.960622	FALSE	NA
ENSG00000138685	FGF2	2	0.0332726	0.0194379	0.0869449	0.536437	36.4413	Inverse variance weighted	2	0.0595472	0.0276954	0.031549	0.176225	TRUE	0.027717	Inverse variance weighted	2	0.0188925	0.0168365	0.261815	0.828797	TRUE	NA		NA	NA	NA	NA	NA	FALSE	NA
ENSG00000138686	BBS7	2	0.0333893	0.0455461	0.463504	0.886057	0	Inverse variance weighted	2	0.0473058	0.0511001	0.354576	0.701031	TRUE	NA		NA	NA	NA	NA	NA	FALSE	NA	Wald ratio	1	-0.0203934	0.100456	0.839129	0.993456	FALSE	NA
ENSG00000138688	KIAA1109	2	0.0155375	0.0514256	0.762549	0.956184	3.87338	Inverse variance weighted	2	0.00272537	0.0433355	0.949854	0.989042	FALSE	NA		NA	NA	NA	NA	NA	FALSE	NA	Inverse variance weighted	2	0.221951	0.210524	0.291755	0.916387	FALSE	NA
ENSG00000138698	RAP1GDS1	3	0.0125533	0.0157051	0.424106	0.879132	0	Inverse variance weighted	2	0.0114807	0.0166948	0.491652	0.797931	FALSE	NA	Wald ratio	1	0.022261	0.0568893	0.695572	0.96597	TRUE	NA	Inverse variance weighted	2	0.0179435	0.0796875	0.821845	0.992939	FALSE	NA
ENSG00000138709	LARP1B	2	0.0492009	0.0395162	0.213102	0.743153	49.0408	Inverse variance weighted	2	0.0793923	0.028772	0.00579139	0.0551362	TRUE	0.174385	Wald ratio	1	-0.00252007	0.0509054	0.960517	0.996241	TRUE	NA		NA	NA	NA	NA	NA	FALSE	NA
ENSG00000138722	MMRN1	3	0.0067802	0.0358297	0.849909	0.975382	73.2222	Wald ratio	1	-0.0588747	0.0268934	0.0285831	0.164904	TRUE	0.993226	Wald ratio	1	0.0471131	0.0360517	0.191274	0.77115	TRUE	NA	Wald ratio	1	0.0414583	0.0338435	0.220575	0.880712	FALSE	NA
ENSG00000138735	PDE5A	3	-0.0365911	0.0198809	0.0656929	0.469228	0.115844	Inverse variance weighted	3	-0.0330414	0.0226024	0.143782	0.445855	TRUE	NA	Wald ratio	1	-0.0772503	0.0437856	0.0776839	0.612683	TRUE	NA	Wald ratio	1	0.196326	0.127768	0.124395	0.793397	FALSE	NA
ENSG00000138738	PRDM5	2	0.0235715	0.0115255	0.0408389	0.369173	0	Inverse variance weighted	6	0.0181363	0.0130476	0.164525	0.480424	TRUE	NA		NA	NA	NA	NA	NA	FALSE	NA	Inverse variance weighted	3	0.0428747	0.0245888	0.0812175	0.737567	FALSE	NA
ENSG00000138741	TRPC3	NA	NA	NA	NA	NA	NA	Inverse variance weighted	3	-0.00486319	0.0135488	0.719641	0.912865	FALSE	NA	NA	NA	NA	NA	NA	NA	FALSE	NA	NA	NA	NA	NA	NA	NA	FALSE	NA
ENSG00000138744	NAAA	3	0.00385409	0.00695673	0.579573	0.918307	0	Inverse variance weighted	12	0.0084415	0.00957599	0.378033	0.718909	FALSE	NA	Inverse variance weighted	2	-0.00265604	0.0137579	0.846915	0.983763	TRUE	NA	Inverse variance weighted	5	0.000360427	0.0149496	0.980765	0.998407	FALSE	NA
ENSG00000138750	NUP54	3	0.00441964	0.0345441	0.898195	0.984551	42.3525	Inverse variance weighted	3	0.0347374	0.0170709	0.0418618	0.213722	TRUE	0.000392266	Wald ratio	1	-0.0532849	0.0495919	0.282613	0.835039	TRUE	NA	Inverse variance weighted	2	-0.0152054	0.1042	0.883981	0.995669	FALSE	NA
ENSG00000138755	CXCL9	2	0.0718874	0.0563594	0.202126	0.731616	77.7091	Wald ratio	1	0.125503	0.0331977	0.000156521	0.0030497	TRUE	0.0419395	Wald ratio	1	0.0126442	0.0416792	0.761607	0.9768	TRUE	NA		NA	NA	NA	NA	NA	FALSE	NA
ENSG00000138756	BMP2K	2	0.078168	0.111835	0.484578	0.890783	83.6455	Inverse variance weighted	2	-0.0197769	0.0284063	0.486295	0.795341	TRUE	NA		NA	NA	NA	NA	NA	FALSE	NA	Wald ratio	1	0.205863	0.0867162	0.0175973	0.519562	FALSE	0.273508
ENSG00000138757	G3BP2	3	-0.0323578	0.0373662	0.38651	0.868148	16.7393	Inverse variance weighted	5	-0.0492542	0.0130623	0.000162782	0.00315691	FALSE	0.729364	Wald ratio	1	0.0660636	0.0914098	0.469852	0.911622	TRUE	NA	Inverse variance weighted	2	-0.0250206	0.242354	0.917772	0.995669	FALSE	NA
ENSG00000138758	2024-09-11	3	0.0212883	0.0133182	0.109947	0.586033	0	Inverse variance weighted	2	0.0214973	0.014685	0.143223	0.445464	TRUE	NA	Inverse variance weighted	2	0.0237076	0.0335533	0.479836	0.914401	TRUE	NA	Inverse variance weighted	2	-0.00646329	0.09434	0.945379	0.997116	FALSE	NA
ENSG00000138760	SCARB2	3	0.0339872	0.0140639	0.0156651	0.221805	0.0841138	Inverse variance weighted	5	0.0272267	0.0153425	0.0759653	0.308209	TRUE	NA	Inverse variance weighted	2	0.0481266	0.0377515	0.20237	0.777295	TRUE	NA	Wald ratio	1	0.18012	0.0884799	0.0417791	0.628962	FALSE	0.0364565
ENSG00000138764	CCNG2	3	-0.0141645	0.0269292	0.598894	0.923201	0	Inverse variance weighted	3	0.00870437	0.0680659	0.898243	0.97107	FALSE	NA	Inverse variance weighted	2	-0.0215143	0.02977	0.469874	0.911622	TRUE	NA	Wald ratio	1	0.082363	0.169571	0.62717	0.975519	FALSE	NA
ENSG00000138767	CNOT6L	3	-0.0357794	0.0225546	0.11266	0.590359	0.145677	Inverse variance weighted	2	-0.0426161	0.0262823	0.104916	0.370846	TRUE	NA	Wald ratio	1	0.00519845	0.0463135	0.910629	0.990403	TRUE	NA	Wald ratio	1	-0.188886	0.128804	0.142522	0.820288	FALSE	NA
ENSG00000138768	USO1	2	0.101278	0.0819682	0.216614	0.749446	52.69	Wald ratio	1	0.0515301	0.0140082	0.000234544	0.00427024	TRUE	0.16449		NA	NA	NA	NA	NA	FALSE	NA	Wald ratio	1	0.236334	0.126338	0.0613941	0.686674	FALSE	NA
ENSG00000138771	SHROOM3	NA	NA	NA	NA	NA	NA	NA	NA	NA	NA	NA	NA	FALSE	NA	Wald ratio	1	0.0291936	0.0368974	0.428822	0.896168	TRUE	NA	NA	NA	NA	NA	NA	NA	FALSE	NA
ENSG00000138772	ANXA3	3	-0.00824712	0.0141495	0.55999	0.912557	0	Inverse variance weighted	4	-0.0101282	0.0152155	0.505635	0.80714	FALSE	NA	Wald ratio	1	0.0272689	0.049084	0.578515	0.939403	TRUE	NA	Inverse variance weighted	3	-0.0336663	0.0619824	0.587021	0.973247	FALSE	NA
ENSG00000138777	PPA2	3	-0.00454623	0.0156248	0.77108	0.958631	0	Inverse variance weighted	4	-0.0042305	0.0190093	0.823886	0.948657	TRUE	NA	Inverse variance weighted	2	0.00221246	0.0296925	0.940603	0.992383	TRUE	NA	Inverse variance weighted	3	-0.0484557	0.0717061	0.499196	0.967011	FALSE	NA
ENSG00000138778	CENPE	2	-0.187929	0.285168	0.509889	0.903626	96.5131	Wald ratio	1	-0.469245	0.058819	1.48991e-15	4.13674e-13	TRUE	0.0687451		NA	NA	NA	NA	NA	FALSE	NA	Wald ratio	1	0.101145	0.0887958	0.254673	0.899667	FALSE	NA
ENSG00000138780	GSTCD	2	0.0333811	0.0209028	0.110272	0.586522	0	Wald ratio	1	0.0308903	0.0227879	0.175241	0.496992	TRUE	NA	Wald ratio	1	0.046594	0.0524852	0.374672	0.879697	TRUE	NA		NA	NA	NA	NA	NA	FALSE	NA
ENSG00000138785	INTS12	NA	NA	NA	NA	NA	NA	Wald ratio	1	-0.0433702	0.0299369	0.147416	0.452517	TRUE	NA	NA	NA	NA	NA	NA	NA	FALSE	NA	NA	NA	NA	NA	NA	NA	FALSE	NA
ENSG00000138792	ENPEP	2	-0.0180541	0.0443093	0.683673	0.939504	0	Wald ratio	1	0.0207098	0.0913113	0.820576	0.947002	TRUE	NA	Inverse variance weighted	2	-0.0299932	0.0506755	0.553939	0.931021	TRUE	NA		NA	NA	NA	NA	NA	FALSE	NA
ENSG00000138794	CASP6	2	0.0492162	0.0361607	0.173501	0.698635	4.70529	Wald ratio	1	0.0275349	0.0402433	0.493842	0.799428	TRUE	NA		NA	NA	NA	NA	NA	FALSE	NA	Inverse variance weighted	2	0.109526	0.069186	0.113407	0.784195	FALSE	NA
ENSG00000138795	LEF1	3	0.0240728	0.027211	0.376335	0.862512	0.00744401	Inverse variance weighted	2	-0.0534821	0.0733874	0.466146	0.781791	TRUE	NA	Inverse variance weighted	2	0.0325753	0.0294946	0.269397	0.830288	TRUE	NA	Wald ratio	1	0.314678	0.250532	0.209102	0.872823	FALSE	NA
ENSG00000138796	HADH	3	-0.0300033	0.0195328	0.124527	0.615737	37.0211	Inverse variance weighted	3	-0.00941224	0.0206322	0.648252	0.884002	TRUE	NA	Wald ratio	1	-0.022082	0.024663	0.370601	0.876116	TRUE	NA	Inverse variance weighted	3	-0.095237	0.0403329	0.0182122	0.524543	FALSE	0.0988542
ENSG00000138798	EGF	2	0.0377064	0.0359804	0.294652	0.817065	0	Inverse variance weighted	2	0.0485276	0.0415838	0.243217	0.58447	FALSE	NA		NA	NA	NA	NA	NA	FALSE	NA	Wald ratio	1	0.00547385	0.0717683	0.939203	0.997116	FALSE	NA
ENSG00000138801	PAPSS1	3	-0.00384136	0.00779733	0.622259	0.927068	0	Inverse variance weighted	9	-0.00832103	0.0102389	0.416399	0.747898	TRUE	NA	Wald ratio	1	0.0222289	0.0337179	0.509729	0.921522	TRUE	NA	Inverse variance weighted	4	-0.000557653	0.0128783	0.965461	0.997435	FALSE	NA
ENSG00000138802	SEC24B	3	0.0453075	0.0643172	0.48116	0.890099	54.5073	Wald ratio	1	0.147191	0.0715697	0.0397244	0.206609	TRUE	0.0221824	Wald ratio	1	-0.00412114	0.0269248	0.87835	0.987318	TRUE	NA	Wald ratio	1	-0.0778928	0.240846	0.746383	0.987065	FALSE	NA
ENSG00000138814	PPP3CA	3	-0.0264048	0.0351114	0.452034	0.884686	25.1545	Inverse variance weighted	3	-0.0491838	0.0378486	0.193777	0.52195	FALSE	NA	Wald ratio	1	0.0193098	0.0413782	0.640738	0.951197	TRUE	NA	Inverse variance weighted	2	-0.291643	0.185222	0.115357	0.784862	FALSE	NA
ENSG00000138821	SLC39A8	3	0.0509741	0.0393815	0.195539	0.725652	0	Inverse variance weighted	3	0.00768923	0.0998952	0.938645	0.98467	FALSE	NA	Wald ratio	1	0.0475913	0.046104	0.301951	0.841141	TRUE	NA	Inverse variance weighted	2	0.130969	0.116156	0.259517	0.900082	FALSE	NA
ENSG00000138823	MTTP	NA	NA	NA	NA	NA	NA	NA	NA	NA	NA	NA	NA	FALSE	NA	Wald ratio	1	0.012716	0.0350654	0.716876	0.970348	TRUE	NA	NA	NA	NA	NA	NA	NA	FALSE	NA
ENSG00000138829	FBN2	3	-0.00166074	0.00838253	0.842952	0.974489	0	Inverse variance weighted	7	0.00028957	0.00958691	0.975904	0.994642	TRUE	NA	Wald ratio	1	-0.00293146	0.0203478	0.885447	0.987691	TRUE	NA	Inverse variance weighted	2	-0.021056	0.0326887	0.519487	0.967011	FALSE	NA
ENSG00000138834	MAPK8IP3	3	-0.0478143	0.0234995	0.0418811	0.373245	0.272165	Inverse variance weighted	2	-0.0351333	0.0371209	0.343915	0.689615	TRUE	NA	Wald ratio	1	-0.064609	0.0308287	0.0361048	0.501646	TRUE	0.0350329	Inverse variance weighted	2	0.14941	0.153225	0.329509	0.926366	FALSE	NA
ENSG00000138835	RGS3	2	-0.0533479	0.0458014	0.244113	0.776689	67.506	Inverse variance weighted	2	-0.0152303	0.0249378	0.541377	0.828602	TRUE	NA		NA	NA	NA	NA	NA	FALSE	NA	Wald ratio	1	-0.108382	0.0468795	0.0207817	0.549672	FALSE	0.285789
ENSG00000138867	GUCD1	2	-0.0483471	0.0650417	0.457285	0.884868	45.8665	Wald ratio	1	-0.0091106	0.0284706	0.748968	0.927318	TRUE	NA		NA	NA	NA	NA	NA	FALSE	NA	Inverse variance weighted	3	-0.156166	0.104383	0.134633	0.807916	FALSE	NA
ENSG00000138942	RNF185	3	0.00151649	0.028443	0.95748	0.993269	66.8149	Inverse variance weighted	6	-0.031611	0.00896864	0.000424095	0.00693398	TRUE	0.000755368	Wald ratio	1	0.0452599	0.0296061	0.12633	0.69931	TRUE	NA	Inverse variance weighted	2	0.0131728	0.0582714	0.821155	0.992939	FALSE	NA
ENSG00000138964	PARVG	3	-0.0194352	0.0105573	0.065634	0.469228	0	Inverse variance weighted	5	-0.0261684	0.013373	0.0503707	0.240782	TRUE	NA	Wald ratio	1	-0.00844312	0.0173928	0.627366	0.947684	TRUE	NA	Inverse variance weighted	2	-0.00185139	0.115692	0.987232	0.998833	FALSE	NA
ENSG00000139044	B4GALNT3	3	-0.00642698	0.00945141	0.496503	0.896911	0	Inverse variance weighted	4	-0.0115073	0.0121656	0.344207	0.689615	TRUE	NA	Wald ratio	1	-0.014768	0.0406119	0.71613	0.970155	TRUE	NA	Inverse variance weighted	2	0.00385149	0.0161551	0.811566	0.991736	FALSE	NA
ENSG00000139053	PDE6H	2	-0.0134748	0.0583935	0.817502	0.968292	79.5758	Wald ratio	1	0.0363186	0.0179863	0.0434632	0.21888	TRUE	0.506292		NA	NA	NA	NA	NA	FALSE	NA	Wald ratio	1	-0.0819538	0.0503338	0.103481	0.774342	FALSE	NA
ENSG00000139055	ERP27	3	-0.00913256	0.017024	0.591645	0.920737	63.7881	Inverse variance weighted	6	0.0136048	0.0073995	0.0659718	0.282235	TRUE	NA	Wald ratio	1	-0.0310137	0.0202263	0.125194	0.695625	TRUE	NA	Inverse variance weighted	3	-0.0291182	0.0282055	0.301904	0.918702	FALSE	NA
ENSG00000139083	ETV6	3	-0.00472597	0.0240753	0.844376	0.974657	0.255163	Wald ratio	1	-0.010961	0.0274024	0.689157	0.902355	TRUE	NA	Wald ratio	1	-0.0151598	0.0525045	0.772786	0.977329	TRUE	NA	Inverse variance weighted	2	0.257361	0.147817	0.0816699	0.740145	FALSE	NA
ENSG00000139112	GABARAPL1	3	-0.0103792	0.0201987	0.607354	0.924748	0.0998252	Inverse variance weighted	3	-0.0107729	0.0232631	0.643301	0.883098	TRUE	NA	Inverse variance weighted	2	0.0198036	0.0433071	0.647468	0.954142	FALSE	NA	Inverse variance weighted	2	-0.207768	0.113388	0.0668958	0.698203	FALSE	NA
ENSG00000139116	KIF21A	3	-0.00624162	0.0257268	0.808307	0.96549	0	Wald ratio	1	0.052021	0.0951241	0.584465	0.853638	TRUE	NA	Wald ratio	1	-0.011356	0.0270996	0.675181	0.961453	TRUE	NA	Inverse variance weighted	2	0.00733912	0.160787	0.963593	0.997435	FALSE	NA
ENSG00000139117	CPNE8	3	-0.0139607	0.0345651	0.686289	0.939723	3.54544	Inverse variance weighted	4	0.0202791	0.0438312	0.643606	0.883098	FALSE	NA	Wald ratio	1	-0.0553069	0.0558742	0.322249	0.855261	TRUE	NA	Inverse variance weighted	2	-0.0903773	0.139985	0.518526	0.967011	FALSE	NA
ENSG00000139131	YARS2	3	-0.0291791	0.0651353	0.65417	0.935521	76.3458	Wald ratio	1	0.0898572	0.0453565	0.0475765	0.232905	TRUE	0.0193889	Wald ratio	1	-0.0824717	0.0529745	0.119514	0.685766	TRUE	NA	Inverse variance weighted	2	-0.113508	0.0683116	0.0965879	0.760941	FALSE	NA
ENSG00000139132	FGD4	NA	NA	NA	NA	NA	NA	Inverse variance weighted	2	0.0165171	0.0937148	0.860099	0.960957	FALSE	NA	NA	NA	NA	NA	NA	NA	FALSE	NA	NA	NA	NA	NA	NA	NA	FALSE	NA
ENSG00000139133	ALG10	3	0.0473227	0.0119798	7.80821e-05	0.00512864	0	Wald ratio	1	0.047794	0.0140788	0.000686946	0.0102177	TRUE	0.341302	Wald ratio	1	0.0510681	0.0252877	0.0434373	0.516006	TRUE	0.0461658	Wald ratio	1	0.0243879	0.0527738	0.643994	0.977039	FALSE	NA
ENSG00000139146	FAM60A	3	-0.0657046	0.0729711	0.367897	0.859407	69.0612	Wald ratio	1	-0.140542	0.0495354	0.00455098	0.0457542	TRUE	0.442527	Wald ratio	1	0.0225393	0.043559	0.604848	0.943442	TRUE	NA	Wald ratio	1	-0.182742	0.260407	0.482832	0.961931	FALSE	NA
ENSG00000139154	AEBP2	2	0.0677386	0.0879749	0.441314	0.881991	89.6305	Inverse variance weighted	2	-0.014221	0.0226539	0.530167	0.821824	TRUE	NA	Wald ratio	1	0.16217	0.0520878	0.00184944	0.199621	TRUE	0.0297747		NA	NA	NA	NA	NA	FALSE	NA
ENSG00000139160	METTL20	3	0.0330263	0.0430113	0.442576	0.881991	49.2467	Wald ratio	1	-0.0561098	0.0692021	0.417474	0.747898	TRUE	NA	Wald ratio	1	0.101125	0.0448313	0.0240906	0.445144	TRUE	0.0322516	Inverse variance weighted	2	0.0201818	0.0486989	0.678566	0.978864	FALSE	NA
ENSG00000139163	ETNK1	2	-0.0343123	0.0243376	0.158585	0.671692	0	Wald ratio	1	-0.0335998	0.0244694	0.169711	0.487198	TRUE	NA		NA	NA	NA	NA	NA	FALSE	NA	Inverse variance weighted	2	-0.0998991	0.234769	0.670457	0.978864	FALSE	NA
ENSG00000139168	ZCRB1	3	0.0321275	0.0326109	0.324537	0.835442	35.2031	Inverse variance weighted	2	-0.0143669	0.0387542	0.710847	0.912025	FALSE	NA	Wald ratio	1	0.0670568	0.0329677	0.0419502	0.511042	TRUE	0.0271894	Inverse variance weighted	2	0.0491141	0.0879641	0.57661	0.972767	FALSE	NA
ENSG00000139173	TMEM117	NA	NA	NA	NA	NA	NA	Wald ratio	1	-0.0301375	0.0559696	0.590258	0.856423	TRUE	NA	NA	NA	NA	NA	NA	NA	FALSE	NA	NA	NA	NA	NA	NA	NA	FALSE	NA
ENSG00000139174	PRICKLE1	3	0.00316245	0.0575376	0.956168	0.993098	71.1878	Inverse variance weighted	3	-0.0288033	0.0286546	0.314805	0.662831	FALSE	NA	Wald ratio	1	0.104267	0.0495269	0.0352684	0.49595	TRUE	0.0081597	Inverse variance weighted	2	-0.118197	0.105275	0.261546	0.900082	FALSE	NA
ENSG00000139178	C1RL	2	-0.0193638	0.0346159	0.575896	0.918307	0	Inverse variance weighted	4	-0.0164973	0.0352963	0.640218	0.882604	FALSE	NA		NA	NA	NA	NA	NA	FALSE	NA	Wald ratio	1	-0.0915712	0.177152	0.60522	0.973247	FALSE	NA
ENSG00000139180	NDUFA9	2	-0.0707102	0.0817974	0.387337	0.868148	68.4947	Wald ratio	1	-0.00905976	0.0239437	0.70515	0.90971	TRUE	NA		NA	NA	NA	NA	NA	FALSE	NA	Inverse variance weighted	2	-0.179238	0.0924709	0.052584	0.664169	FALSE	NA
ENSG00000139182	CLSTN3	2	-0.0946286	0.0607137	0.11909	0.606876	39.4164	Wald ratio	1	-0.163842	0.0743003	0.0274451	0.160819	TRUE	0.1617		NA	NA	NA	NA	NA	FALSE	NA	Inverse variance weighted	3	-0.0413705	0.0597203	0.488475	0.964004	FALSE	NA
ENSG00000139187	KLRG1	NA	NA	NA	NA	NA	NA	Inverse variance weighted	2	0.0168358	0.0492682	0.732563	0.920643	TRUE	NA	NA	NA	NA	NA	NA	NA	FALSE	NA	NA	NA	NA	NA	NA	NA	FALSE	NA
ENSG00000139190	VAMP1	3	0.00112311	0.00673417	0.867545	0.978161	0	Inverse variance weighted	4	-0.00142149	0.00793625	0.857849	0.960711	TRUE	NA	Wald ratio	1	0.0143761	0.0165879	0.386125	0.887822	TRUE	NA	Inverse variance weighted	3	-0.00193407	0.0198425	0.922352	0.995669	FALSE	NA
ENSG00000139192	TAPBPL	3	-0.0104309	0.00903745	0.248426	0.780607	0	Inverse variance weighted	4	-0.0203739	0.0188869	0.280708	0.628222	FALSE	NA	Inverse variance weighted	2	-0.00604527	0.0124622	0.627613	0.947684	TRUE	NA	Inverse variance weighted	5	-0.0105523	0.0182534	0.563198	0.972379	FALSE	NA
ENSG00000139193	CD27	3	-0.0167794	0.0229312	0.464333	0.886057	0.0312278	Inverse variance weighted	2	-0.0220425	0.0352317	0.531549	0.822383	TRUE	NA	Wald ratio	1	-0.00408673	0.030991	0.895089	0.988667	TRUE	NA	Inverse variance weighted	3	-0.176922	0.133621	0.185485	0.859404	FALSE	NA
ENSG00000139194	RBP5	NA	NA	NA	NA	NA	NA	Wald ratio	1	-0.200591	0.0909656	0.0274451	0.160819	TRUE	0.0322143	NA	NA	NA	NA	NA	NA	FALSE	NA	NA	NA	NA	NA	NA	NA	FALSE	NA
ENSG00000139197	PEX5	2	-0.0107269	0.101169	0.915559	0.986546	74.2334	Wald ratio	1	0.0837822	0.0624558	0.17977	0.503834	TRUE	NA		NA	NA	NA	NA	NA	FALSE	NA	Inverse variance weighted	2	-0.119025	0.0818369	0.14583	0.821808	FALSE	NA
ENSG00000139200	PIANP	NA	NA	NA	NA	NA	NA	Wald ratio	1	-0.0628871	0.0439534	0.152496	0.460725	TRUE	NA	NA	NA	NA	NA	NA	NA	FALSE	NA	NA	NA	NA	NA	NA	NA	FALSE	NA
ENSG00000139211	AMIGO2	2	0.0306195	0.0317555	0.334932	0.841397	0	Inverse variance weighted	4	0.028953	0.0355411	0.415282	0.747643	FALSE	NA		NA	NA	NA	NA	NA	FALSE	NA	Wald ratio	1	0.0372162	0.0707108	0.598669	0.973247	FALSE	NA
ENSG00000139218	SCAF11	2	-0.000999079	0.449241	0.998226	0.999522	84.2506	Wald ratio	1	-0.389478	0.0737283	1.27357e-07	7.19201e-06	TRUE	0.827991		NA	NA	NA	NA	NA	FALSE	NA	Wald ratio	1	0.518509	0.352716	0.141549	0.820187	FALSE	NA
ENSG00000139220	PPFIA2	NA	NA	NA	NA	NA	NA	NA	NA	NA	NA	NA	NA	FALSE	NA	Wald ratio	1	-0.105974	0.0526737	0.04423	0.518596	TRUE	0.063409	NA	NA	NA	NA	NA	NA	FALSE	NA
ENSG00000139233	LLPH	NA	NA	NA	NA	NA	NA	Wald ratio	1	-0.0316251	0.0362158	0.382533	0.722775	TRUE	NA	NA	NA	NA	NA	NA	NA	FALSE	NA	NA	NA	NA	NA	NA	NA	FALSE	NA
ENSG00000139263	LRIG3	NA	NA	NA	NA	NA	NA	NA	NA	NA	NA	NA	NA	FALSE	NA	Wald ratio	1	-0.0799187	0.052518	0.128074	0.700891	TRUE	NA	NA	NA	NA	NA	NA	NA	FALSE	NA
ENSG00000139266	2024-03-09	3	-0.0108393	0.0411879	0.792421	0.963561	29.7361	Wald ratio	1	-0.0818272	0.055987	0.143868	0.445855	TRUE	NA	Wald ratio	1	0.0130476	0.0391429	0.738883	0.975925	TRUE	NA	Inverse variance weighted	2	0.111187	0.122349	0.363472	0.939991	FALSE	NA
ENSG00000139278	GLIPR1	3	-0.00337657	0.00974362	0.728936	0.948996	0	Inverse variance weighted	3	-0.00119406	0.0106864	0.911032	0.975013	TRUE	NA	Wald ratio	1	0.000165908	0.0308589	0.99571	1	TRUE	NA	Inverse variance weighted	4	-0.0348078	0.0371034	0.348178	0.935173	FALSE	NA
ENSG00000139289	PHLDA1	2	-0.0156385	0.0515107	0.761435	0.955711	0	Inverse variance weighted	3	-0.0687743	0.0940055	0.464413	0.781634	FALSE	NA		NA	NA	NA	NA	NA	FALSE	NA	Inverse variance weighted	2	0.00716155	0.0615782	0.907415	0.995669	FALSE	NA
ENSG00000139291	TMEM19	2	0.130473	0.14144	0.356287	0.85395	89.962	Inverse variance weighted	2	0.00116594	0.0210018	0.955727	0.990547	TRUE	NA		NA	NA	NA	NA	NA	FALSE	NA	Wald ratio	1	0.285184	0.0874996	0.00111704	0.20687	FALSE	0.521355
ENSG00000139318	DUSP6	2	-0.0790992	0.0607245	0.192714	0.724346	69.5463	Inverse variance weighted	2	-0.032781	0.017844	0.066198	0.282622	TRUE	NA		NA	NA	NA	NA	NA	FALSE	NA	Inverse variance weighted	2	-0.158711	0.0671642	0.0181264	0.524543	FALSE	0.0700773
ENSG00000139323	POC1B	3	-0.0558384	0.0147535	0.000153858	0.00893275	0	Wald ratio	1	-0.0562664	0.015439	0.00026797	0.00476426	TRUE	0.437027	Wald ratio	1	-0.0482262	0.0543991	0.375335	0.880192	TRUE	NA	Wald ratio	1	-0.0685769	0.128065	0.592315	0.973247	FALSE	NA
ENSG00000139324	TMTC3	3	0.000221826	0.0335689	0.994728	0.999324	40.1938	Wald ratio	1	0.0324995	0.0324995	0.317311	0.662831	TRUE	NA	Inverse variance weighted	2	-0.0428938	0.0338589	0.205214	0.778259	TRUE	NA	Inverse variance weighted	2	0.060241	0.118854	0.612262	0.97338	FALSE	NA
ENSG00000139329	LUM	NA	NA	NA	NA	NA	NA	NA	NA	NA	NA	NA	NA	FALSE	NA	NA	NA	NA	NA	NA	NA	FALSE	NA	Inverse variance weighted	2	-0.00107848	0.0185748	0.9537	0.997435	FALSE	NA
ENSG00000139343	SNRPF	3	-0.0370372	0.0252375	0.142227	0.64741	0.0512108	Wald ratio	1	-0.0400383	0.0292753	0.171423	0.489749	TRUE	NA	Wald ratio	1	-0.0114466	0.0518111	0.825147	0.982547	TRUE	NA	Inverse variance weighted	2	-0.218796	0.173578	0.207487	0.871999	FALSE	NA
ENSG00000139344	AMDHD1	3	-0.00143484	0.0178261	0.935847	0.98843	50.8562	Inverse variance weighted	5	-0.0227638	0.0122182	0.0624486	0.273053	FALSE	NA	Wald ratio	1	0.061335	0.0502312	0.222066	0.791258	TRUE	NA	Inverse variance weighted	2	0.0100083	0.0193234	0.604502	0.973247	FALSE	NA
ENSG00000139350	NEDD1	3	-0.043876	0.0154114	0.00441343	0.103273	0	Inverse variance weighted	5	-0.0400813	0.0179273	0.025367	0.152823	FALSE	7.07936e-11	Wald ratio	1	-0.0538948	0.0339859	0.112785	0.67543	TRUE	NA	Inverse variance weighted	2	-0.0573197	0.0655012	0.381523	0.944584	FALSE	NA
ENSG00000139351	SYCP3	3	0.044044	0.0332155	0.184837	0.715824	0.00370666	Inverse variance weighted	2	0.0107906	0.050007	0.829157	0.949538	FALSE	NA	Wald ratio	1	0.0262883	0.0598372	0.660422	0.957023	TRUE	NA	Wald ratio	1	0.124379	0.0663353	0.0607927	0.685471	FALSE	NA
ENSG00000139370	SLC15A4	3	-0.0136855	0.0365897	0.708385	0.945663	52.1515	Inverse variance weighted	3	-0.056817	0.0284232	0.0456123	0.225568	FALSE	0.326855	Wald ratio	1	0.045509	0.041699	0.27511	0.831452	TRUE	NA	Inverse variance weighted	3	-0.017726	0.0725776	0.807048	0.991736	FALSE	NA
ENSG00000139372	TDG	3	-0.0163752	0.0194891	0.400781	0.871992	0	Inverse variance weighted	2	-0.0211357	0.0231758	0.361783	0.706227	TRUE	NA	Wald ratio	1	0.00305057	0.0378271	0.935724	0.991777	TRUE	NA	Inverse variance weighted	2	-0.0816981	0.117729	0.487712	0.963796	FALSE	NA
ENSG00000139405	RITA1	3	-0.0306091	0.0108185	0.00466438	0.106628	0.341653	Inverse variance weighted	2	-0.0302442	0.0109208	0.00561588	0.0538579	TRUE	0.021346	Inverse variance weighted	2	0.0261272	0.0633269	0.679917	0.962602	FALSE	NA	Inverse variance weighted	5	-0.0826374	0.055211	0.134457	0.807916	FALSE	NA
ENSG00000139410	SDSL	3	0.00111515	0.00771491	0.885071	0.982582	0	Inverse variance weighted	4	-0.00917822	0.0122797	0.454804	0.774939	TRUE	NA	Wald ratio	1	0.0059477	0.0114706	0.604097	0.943442	TRUE	NA	Inverse variance weighted	4	0.0133892	0.0197291	0.497358	0.966989	FALSE	NA
ENSG00000139428	MMAB	3	-0.0008659	0.0469579	0.985288	0.998211	72.7646	Wald ratio	1	-0.00267238	0.0197756	0.892505	0.970069	TRUE	NA	Wald ratio	1	0.0907033	0.0518997	0.0805223	0.617828	TRUE	NA	Inverse variance weighted	2	-0.0977645	0.05794	0.0915379	0.756629	FALSE	NA
ENSG00000139433	GLTP	3	-0.00634716	0.0214729	0.767544	0.95839	0.0275822	Inverse variance weighted	3	0.00823809	0.0355291	0.81664	0.946172	FALSE	NA	Wald ratio	1	-0.0545432	0.0398762	0.17137	0.749568	TRUE	NA	Inverse variance weighted	2	0.0187187	0.036556	0.608611	0.973247	FALSE	NA
ENSG00000139436	GIT2	3	-0.00494467	0.0397953	0.901115	0.98463	58.869	Inverse variance weighted	2	-0.0455333	0.0292971	0.120139	0.401082	TRUE	NA	Wald ratio	1	0.0359595	0.0285279	0.207488	0.778259	TRUE	NA	Inverse variance weighted	2	-0.0408837	0.358386	0.909177	0.995669	FALSE	NA
ENSG00000139437	TCHP	2	-0.00757774	0.0794792	0.924043	0.987295	41.078	Inverse variance weighted	2	-0.0620336	0.0575729	0.281267	0.628737	FALSE	NA		NA	NA	NA	NA	NA	FALSE	NA	Inverse variance weighted	3	0.108424	0.117497	0.356123	0.938826	FALSE	NA
ENSG00000139438	FAM222A	NA	NA	NA	NA	NA	NA	NA	NA	NA	NA	NA	NA	FALSE	NA	NA	NA	NA	NA	NA	NA	FALSE	NA	Inverse variance weighted	2	0.00256384	0.0809963	0.974748	0.997512	FALSE	NA
ENSG00000139496	NUPL1	3	-0.0218075	0.0362572	0.547528	0.909831	14.0894	Wald ratio	1	0.0150356	0.0408108	0.712559	0.912025	TRUE	NA	Wald ratio	1	-0.0575339	0.0516113	0.264956	0.828929	TRUE	NA	Inverse variance weighted	2	-0.208407	0.189104	0.270428	0.906797	FALSE	NA
ENSG00000139505	MTMR6	3	-0.082115	0.101327	0.417713	0.879125	94.5216	Wald ratio	1	-0.033308	0.0153037	0.0295201	0.168532	TRUE	0.59636	Wald ratio	1	0.0505574	0.0400246	0.206532	0.778259	TRUE	NA	Inverse variance weighted	2	-0.320293	0.100762	0.00147934	0.226946	FALSE	0.541297
ENSG00000139508	SLC46A3	3	-0.0135513	0.0532596	0.799156	0.963873	79.682	Inverse variance weighted	3	-0.0365997	0.0253212	0.148341	0.453597	FALSE	NA	Wald ratio	1	-0.0877916	0.0425096	0.0389024	0.511042	TRUE	0.0200863	Wald ratio	1	0.112237	0.0622139	0.0712228	0.709731	FALSE	NA
ENSG00000139514	SLC7A1	3	-0.00507043	0.0107063	0.635789	0.930297	0	Inverse variance weighted	4	-0.00277717	0.0121568	0.819299	0.946855	TRUE	NA	Wald ratio	1	-0.0226863	0.0360865	0.529569	0.922998	TRUE	NA	Inverse variance weighted	5	-0.00674298	0.0289914	0.816083	0.992171	FALSE	NA
ENSG00000139517	LNX2	3	0.036247	0.0596268	0.543255	0.90833	53.8206	Inverse variance weighted	2	0.0985366	0.0536712	0.0663681	0.283059	FALSE	NA	Wald ratio	1	-0.0397772	0.0474112	0.401479	0.892155	TRUE	NA	Inverse variance weighted	2	0.124642	0.175586	0.47779	0.961931	FALSE	NA
ENSG00000139531	SUOX	3	0.0323923	0.0244489	0.185206	0.716255	33.2382	Inverse variance weighted	4	0.010828	0.0217868	0.61919	0.872965	FALSE	NA	Wald ratio	1	0.0132661	0.0583708	0.820212	0.982547	TRUE	NA	Inverse variance weighted	3	0.0785735	0.0357166	0.0278128	0.586949	FALSE	0.13858
ENSG00000139537	CCDC65	NA	NA	NA	NA	NA	NA	NA	NA	NA	NA	NA	NA	FALSE	NA	NA	NA	NA	NA	NA	NA	FALSE	NA	Wald ratio	1	0.00508044	0.125318	0.967662	0.997435	FALSE	NA
ENSG00000139546	TARBP2	NA	NA	NA	NA	NA	NA	Wald ratio	1	-0.230949	0.0633247	0.000265259	0.00473121	TRUE	0.869364	NA	NA	NA	NA	NA	NA	FALSE	NA	NA	NA	NA	NA	NA	NA	FALSE	NA
ENSG00000139547	RDH16	NA	NA	NA	NA	NA	NA	NA	NA	NA	NA	NA	NA	FALSE	NA	NA	NA	NA	NA	NA	NA	FALSE	NA	Inverse variance weighted	2	0.0185878	0.0740526	0.801808	0.99119	FALSE	NA
ENSG00000139567	ACVRL1	2	-0.0247708	0.015185	0.102834	0.569858	0	Inverse variance weighted	3	-0.0234959	0.0153405	0.125615	0.413233	TRUE	NA		NA	NA	NA	NA	NA	FALSE	NA	Inverse variance weighted	2	-0.0867179	0.106932	0.417385	0.949846	FALSE	NA
ENSG00000139572	GPR84	2	-0.00436967	0.0512191	0.932012	0.987561	60.598	Inverse variance weighted	3	-0.0434612	0.0270972	0.108736	0.378881	FALSE	NA		NA	NA	NA	NA	NA	FALSE	NA	Wald ratio	1	0.0627393	0.0609075	0.302975	0.918702	FALSE	NA
ENSG00000139574	NPFF	2	-0.0261876	0.0798073	0.742809	0.950091	0	Wald ratio	1	0.00540777	0.100044	0.956892	0.990547	TRUE	NA		NA	NA	NA	NA	NA	FALSE	NA	Wald ratio	1	-0.0814796	0.132346	0.53812	0.967931	FALSE	NA
ENSG00000139579	NABP2	2	-0.0537164	0.0228073	0.0185112	0.243002	0	Wald ratio	1	-0.0535247	0.0235784	0.0232032	0.144017	TRUE	0.100348		NA	NA	NA	NA	NA	FALSE	NA	Inverse variance weighted	2	-0.0565036	0.089914	0.52973	0.967011	FALSE	NA
ENSG00000139597	N4BP2L1	3	0.116939	0.0321657	0.000277431	0.0143342	0	Wald ratio	1	0.0971829	0.0414084	0.0189284	0.125579	TRUE	0.035335	Wald ratio	1	0.153639	0.058277	0.00837999	0.336191	TRUE	0.00972691	Wald ratio	1	0.124987	0.106074	0.238679	0.89309	FALSE	NA
ENSG00000139610	CELA1	3	-0.0145891	0.0141191	0.30147	0.820879	0	Inverse variance weighted	2	-0.00519863	0.0162104	0.748441	0.927135	FALSE	NA	Wald ratio	1	-0.0464201	0.0415249	0.263616	0.828929	TRUE	NA	Inverse variance weighted	2	-0.0419712	0.0398128	0.291785	0.916387	FALSE	NA
ENSG00000139613	SMARCC2	NA	NA	NA	NA	NA	NA	Inverse variance weighted	3	0.0432384	0.0228447	0.0583964	0.26193	TRUE	NA	NA	NA	NA	NA	NA	NA	FALSE	NA	NA	NA	NA	NA	NA	NA	FALSE	NA
ENSG00000139618	BRCA2	3	-0.0424472	0.0454227	0.350049	0.850706	67.9261	Wald ratio	1	-0.118352	0.033815	0.000465258	0.00750313	TRUE	0.0170462	Wald ratio	1	-0.0139465	0.0443426	0.753129	0.976423	TRUE	NA	Wald ratio	1	0.0302796	0.0580359	0.601852	0.973247	FALSE	NA
ENSG00000139620	KANSL2	3	0.0270125	0.0350223	0.440532	0.881991	5.98001	Inverse variance weighted	4	0.0459461	0.0335838	0.17128	0.489595	FALSE	NA	Wald ratio	1	-0.0644671	0.0873069	0.460273	0.907382	TRUE	NA	Wald ratio	1	0.00712261	0.149575	0.96202	0.997435	FALSE	NA
ENSG00000139624	CERS5	3	0.0507486	0.047762	0.287994	0.812072	80.7536	Inverse variance weighted	5	0.0142066	0.00760158	0.0616362	0.27112	TRUE	NA	Wald ratio	1	0.152166	0.0446575	0.000655832	0.13001	TRUE	0.219501	Wald ratio	1	-0.0095929	0.0566438	0.865518	0.994394	FALSE	NA
ENSG00000139625	MAP3K12	2	-0.0233043	0.0241873	0.335301	0.841712	0	Wald ratio	1	-0.0107608	0.0284392	0.70515	0.90971	TRUE	NA		NA	NA	NA	NA	NA	FALSE	NA	Inverse variance weighted	2	-0.0560996	0.0459848	0.222479	0.883818	FALSE	NA
ENSG00000139626	ITGB7	2	0.00633257	0.0132869	0.633645	0.929822	0	Inverse variance weighted	4	0.0013523	0.0144804	0.925595	0.97952	FALSE	NA		NA	NA	NA	NA	NA	FALSE	NA	Inverse variance weighted	4	0.0328618	0.0334209	0.325473	0.925291	FALSE	NA
ENSG00000139629	GALNT6	2	-0.0197698	0.0221642	0.372409	0.861115	37.8844	Inverse variance weighted	4	-0.00655272	0.013604	0.630036	0.878845	FALSE	NA		NA	NA	NA	NA	NA	FALSE	NA	Inverse variance weighted	3	-0.0569378	0.0373073	0.126964	0.799798	FALSE	NA
ENSG00000139631	CSAD	3	-0.00252981	0.0256663	0.921483	0.987034	0	Inverse variance weighted	2	-0.00125656	0.0289639	0.965396	0.992014	TRUE	NA	Wald ratio	1	0.000207937	0.056351	0.997056	1	TRUE	NA	Inverse variance weighted	2	-0.217635	0.300638	0.46912	0.961931	FALSE	NA
ENSG00000139636	LMBR1L	2	0.00105123	0.051861	0.983828	0.998211	0	Wald ratio	1	0.00139603	0.0544451	0.979544	0.994642	TRUE	NA		NA	NA	NA	NA	NA	FALSE	NA	Wald ratio	1	-0.0023246	0.17036	0.989113	0.998833	FALSE	NA
ENSG00000139637	C12orf10	NA	NA	NA	NA	NA	NA	NA	NA	NA	NA	NA	NA	FALSE	NA	NA	NA	NA	NA	NA	NA	FALSE	NA	Inverse variance weighted	2	-0.0825205	0.163975	0.614788	0.973729	FALSE	NA
ENSG00000139641	ESYT1	2	0.0362045	0.0344437	0.293204	0.815561	0	Inverse variance weighted	2	0.038289	0.034967	0.273514	0.620351	TRUE	NA		NA	NA	NA	NA	NA	FALSE	NA	Wald ratio	1	-0.0318919	0.199856	0.873216	0.995229	FALSE	NA
ENSG00000139644	TMBIM6	3	-0.0383267	0.0230633	0.0965517	0.559276	0.0462702	Inverse variance weighted	4	-0.017261	0.0582834	0.767111	0.933439	FALSE	NA	Wald ratio	1	-0.0351998	0.0257343	0.17137	0.749568	TRUE	NA	Inverse variance weighted	2	-0.176187	0.112406	0.117017	0.785224	FALSE	NA
ENSG00000139645	ANKRD52	2	0.113387	0.0897159	0.206288	0.73547	33.2875	Wald ratio	1	0.186695	0.0885606	0.0350216	0.189485	TRUE	0.0257347		NA	NA	NA	NA	NA	FALSE	NA	Inverse variance weighted	2	0.0035915	0.120514	0.976225	0.998087	FALSE	NA
ENSG00000139651	ZNF740	2	-0.00321548	0.0324331	0.921025	0.986888	0	Wald ratio	1	-0.00761752	0.0380876	0.841481	0.954101	TRUE	NA		NA	NA	NA	NA	NA	FALSE	NA	Inverse variance weighted	2	0.00839677	0.0618607	0.892029	0.995669	FALSE	NA
ENSG00000139668	WDFY2	3	-0.00323353	0.0152827	0.832434	0.971139	18.5948	Inverse variance weighted	5	0.00391983	0.0100979	0.697882	0.906865	TRUE	NA	Inverse variance weighted	2	-0.0368602	0.0294205	0.210251	0.778259	TRUE	NA	Wald ratio	1	0.0880729	0.105184	0.402412	0.948096	FALSE	NA
ENSG00000139675	HNRNPA1L2	2	0.0100875	0.0382307	0.791889	0.963561	0	Wald ratio	1	0.0134701	0.0438563	0.758735	0.930078	TRUE	NA		NA	NA	NA	NA	NA	FALSE	NA	Inverse variance weighted	2	-0.000618845	0.0780233	0.993672	0.99936	FALSE	NA
ENSG00000139679	LPAR6	2	-0.0290724	0.0408457	0.476611	0.889378	4.38274	Inverse variance weighted	3	-0.0124994	0.0405194	0.757717	0.929771	FALSE	NA		NA	NA	NA	NA	NA	FALSE	NA	Inverse variance weighted	2	-0.12974	0.107243	0.226366	0.886182	FALSE	NA
ENSG00000139684	ESD	3	0.027987	0.0375642	0.456245	0.884868	57.9333	Inverse variance weighted	3	-0.0018796	0.0124239	0.879748	0.96814	FALSE	NA	Inverse variance weighted	2	0.0983118	0.0447104	0.0278882	0.464107	TRUE	0.01006	Inverse variance weighted	2	-0.0190579	0.0923588	0.836521	0.993456	FALSE	NA
ENSG00000139687	RB1	2	-0.0047704	0.0251184	0.849374	0.975301	0	Wald ratio	1	-0.00555281	0.0252961	0.826251	0.948688	TRUE	NA		NA	NA	NA	NA	NA	FALSE	NA	Wald ratio	1	0.0503092	0.212242	0.812628	0.991736	FALSE	NA
ENSG00000139697	SBNO1	3	0.0263677	0.143331	0.854042	0.976041	62.3382	Inverse variance weighted	3	0.267889	0.148375	0.0709987	0.295718	FALSE	NA	Wald ratio	1	-0.0530662	0.0365796	0.146862	0.726174	TRUE	NA	Inverse variance weighted	2	-0.506039	0.474202	0.285909	0.913014	FALSE	NA
ENSG00000139714	MORN3	2	-0.00802943	0.00732786	0.273192	0.798621	0	Inverse variance weighted	3	-0.00840395	0.0075399	0.265023	0.610483	TRUE	NA		NA	NA	NA	NA	NA	FALSE	NA	Inverse variance weighted	4	-0.00165031	0.0311178	0.957704	0.997435	FALSE	NA
ENSG00000139718	SETD1B	NA	NA	NA	NA	NA	NA	Wald ratio	1	0.159209	0.0899061	0.0765884	0.309796	TRUE	NA	NA	NA	NA	NA	NA	NA	FALSE	NA	NA	NA	NA	NA	NA	NA	FALSE	NA
ENSG00000139719	VPS33A	2	-0.0337787	0.0401884	0.400624	0.871992	0	Inverse variance weighted	2	-0.0197278	0.0432995	0.648669	0.88423	TRUE	NA		NA	NA	NA	NA	NA	FALSE	NA	Wald ratio	1	-0.121152	0.107974	0.261842	0.900082	FALSE	NA
ENSG00000139722	VPS37B	3	0.0191032	0.0137882	0.165906	0.684339	0	Inverse variance weighted	2	0.0207862	0.0150799	0.168077	0.485211	TRUE	NA	Wald ratio	1	0.00311426	0.0394473	0.937074	0.991777	TRUE	NA	Inverse variance weighted	3	0.0321752	0.0674398	0.633294	0.976175	FALSE	NA
ENSG00000139725	RHOF	2	-0.00522083	0.0371883	0.888353	0.982693	0	Inverse variance weighted	3	-0.0144362	0.0413228	0.726825	0.916959	FALSE	NA		NA	NA	NA	NA	NA	FALSE	NA	Inverse variance weighted	2	0.0340412	0.0852943	0.689818	0.981112	FALSE	NA
ENSG00000139726	DENR	3	-0.00235746	0.0215023	0.912697	0.985724	0	Inverse variance weighted	3	-0.0126913	0.0239765	0.596582	0.859357	TRUE	NA	Wald ratio	1	0.0171786	0.0496271	0.729227	0.973718	TRUE	NA	Wald ratio	1	0.577255	0.240229	0.016264	0.506635	FALSE	0.00112586
ENSG00000139737	SLAIN1	2	-0.0373112	0.0350212	0.286699	0.811128	0	Wald ratio	1	-0.0367386	0.0606187	0.544475	0.830262	TRUE	NA	Wald ratio	1	-0.0375981	0.0429061	0.380873	0.881783	TRUE	NA		NA	NA	NA	NA	NA	FALSE	NA
ENSG00000139746	RBM26	2	0.0121443	0.0394874	0.758427	0.95462	0	Inverse variance weighted	2	0.0170518	0.040428	0.673184	0.894845	FALSE	NA		NA	NA	NA	NA	NA	FALSE	NA	Wald ratio	1	-0.0896541	0.184128	0.626321	0.975519	FALSE	NA
ENSG00000139793	MBNL2	2	-0.172619	0.130518	0.18598	0.717367	80.4667	Inverse variance weighted	2	-0.0625228	0.0306534	0.0413829	0.211862	TRUE	0.0608228		NA	NA	NA	NA	NA	FALSE	NA	Wald ratio	1	-0.327347	0.112958	0.00375599	0.32874	FALSE	0.150132
ENSG00000139826	ABHD13	NA	NA	NA	NA	NA	NA	Inverse variance weighted	2	-0.0503073	0.0403084	0.212009	0.545966	TRUE	NA	NA	NA	NA	NA	NA	NA	FALSE	NA	NA	NA	NA	NA	NA	NA	FALSE	NA
ENSG00000139832	RAB20	3	-0.0128309	0.0201168	0.523592	0.90385	7.69236	Inverse variance weighted	3	-0.0353784	0.0251078	0.158818	0.471444	TRUE	NA	Inverse variance weighted	2	0.0154254	0.0360422	0.668665	0.960157	TRUE	NA	Inverse variance weighted	3	0.0135888	0.0490138	0.781593	0.989917	FALSE	NA
ENSG00000139835	GRTP1	3	0.0100088	0.0164005	0.541679	0.907441	0	Inverse variance weighted	3	0.0122319	0.0266244	0.64593	0.883098	FALSE	NA	Wald ratio	1	-0.0369259	0.0438767	0.400021	0.892155	TRUE	NA	Wald ratio	1	0.0218922	0.0236514	0.354644	0.938443	FALSE	NA
ENSG00000139842	CUL4A	3	0.00910249	0.0362249	0.8016	0.964346	36.2412	Inverse variance weighted	3	0.0280112	0.0459193	0.541856	0.828752	FALSE	NA	Wald ratio	1	-0.0508273	0.0440503	0.248563	0.82161	TRUE	NA	Inverse variance weighted	3	0.0767963	0.0633684	0.22555	0.885106	FALSE	NA
ENSG00000139880	CDH24	2	-0.0141939	0.0482709	0.768722	0.95839	0	Wald ratio	1	-0.0042965	0.0687439	0.950165	0.989161	TRUE	NA		NA	NA	NA	NA	NA	FALSE	NA	Wald ratio	1	-0.0238204	0.0677966	0.725325	0.986229	FALSE	NA
ENSG00000139890	REM2	2	0.0243939	0.0699256	0.727198	0.948284	80.5571	Inverse variance weighted	3	-0.0346933	0.0166583	0.0372841	0.197808	TRUE	0.999998		NA	NA	NA	NA	NA	FALSE	NA	Inverse variance weighted	4	0.107146	0.0602835	0.0755077	0.718248	FALSE	NA
ENSG00000139899	CBLN3	3	5.55803e-05	0.0173126	0.997438	0.99939	73.6195	Inverse variance weighted	6	0.0257584	0.00735406	0.000460722	0.00747338	TRUE	0.00158244	Wald ratio	1	-0.0288491	0.0275948	0.295813	0.83979	TRUE	NA	Inverse variance weighted	3	-0.0146141	0.0155263	0.346577	0.93411	FALSE	NA
ENSG00000139908	TSSK4	NA	NA	NA	NA	NA	NA	Inverse variance weighted	2	-0.0408211	0.0559626	0.465736	0.781692	TRUE	NA	NA	NA	NA	NA	NA	NA	FALSE	NA	NA	NA	NA	NA	NA	NA	FALSE	NA
ENSG00000139914	FITM1	2	-0.0690915	0.16245	0.670611	0.93795	81.8189	Wald ratio	1	-0.224777	0.0858238	0.00881756	0.0746401	TRUE	0.136565		NA	NA	NA	NA	NA	FALSE	NA	Wald ratio	1	0.100417	0.108908	0.356511	0.938826	FALSE	NA
ENSG00000139921	TMX1	3	0.0369653	0.0150049	0.0137568	0.207581	0	Inverse variance weighted	3	0.0324056	0.0170575	0.0574608	0.25996	TRUE	NA	Inverse variance weighted	2	0.0434042	0.0337902	0.19896	0.775588	TRUE	NA	Inverse variance weighted	3	0.11486	0.0881163	0.192403	0.860929	FALSE	NA
ENSG00000139926	FRMD6	3	0.0342053	0.0237545	0.14988	0.658689	0	Inverse variance weighted	3	0.0218345	0.0396697	0.582039	0.852779	FALSE	NA	Wald ratio	1	0.0337165	0.0438776	0.442237	0.898332	TRUE	NA	Inverse variance weighted	2	0.0473508	0.0402481	0.239405	0.893288	FALSE	NA
ENSG00000139946	PELI2	2	0.0687886	0.0201839	0.00065418	0.026777	0	Inverse variance weighted	2	0.067923	0.0203047	0.000822293	0.0119015	TRUE	0.254089		NA	NA	NA	NA	NA	FALSE	NA	Wald ratio	1	0.140857	0.185271	0.447091	0.95825	FALSE	NA
ENSG00000139970	RTN1	3	0.00311018	0.0155054	0.841022	0.973719	24.8121	Inverse variance weighted	5	-0.0114253	0.0133526	0.392184	0.731213	FALSE	NA	Inverse variance weighted	2	0.0161666	0.0350042	0.64419	0.953264	TRUE	NA	Inverse variance weighted	4	0.0343523	0.0299576	0.251507	0.898873	FALSE	NA
ENSG00000139974	SLC38A6	3	-0.00464157	0.0248307	0.851717	0.975761	0	Inverse variance weighted	4	0.00928467	0.03466	0.788793	0.939382	FALSE	NA	Wald ratio	1	-0.0191891	0.0380961	0.61447	0.943942	TRUE	NA	Wald ratio	1	-0.0202601	0.0997812	0.839099	0.993456	FALSE	NA
ENSG00000139977	NAA30	2	0.0349637	0.0457017	0.444246	0.882048	0	Inverse variance weighted	3	0.0377829	0.0470802	0.422251	0.751526	FALSE	NA		NA	NA	NA	NA	NA	FALSE	NA	Wald ratio	1	-0.011073	0.190254	0.953588	0.997435	FALSE	NA
ENSG00000139990	DCAF5	3	0.0308188	0.0294254	0.294937	0.817258	0	Inverse variance weighted	2	0.0366148	0.0572775	0.522659	0.817249	TRUE	NA	Inverse variance weighted	2	0.0463845	0.0383002	0.225866	0.795423	TRUE	NA	Inverse variance weighted	2	-0.0426804	0.077058	0.579666	0.973022	FALSE	NA
ENSG00000139998	RAB15	3	-0.00900791	0.0122889	0.46355	0.886057	9.0389	Inverse variance weighted	4	-0.0193512	0.0137955	0.160703	0.474335	TRUE	NA	Inverse variance weighted	2	0.0196805	0.0745511	0.79179	0.978663	FALSE	NA	Inverse variance weighted	4	0.00713167	0.0194417	0.71375	0.984802	FALSE	NA
ENSG00000140006	WDR89	3	-0.16328	0.118768	0.169197	0.690525	93.4122	Wald ratio	1	-0.113457	0.0463005	0.0142678	0.103612	TRUE	0.0424625	Wald ratio	1	-0.0269714	0.0205602	0.189578	0.77115	TRUE	NA	Wald ratio	1	-0.528286	0.185982	0.00450404	0.347948	FALSE	0.0275437
ENSG00000140009	ESR2	2	0.0396963	0.0390815	0.309757	0.826099	51.2509	Inverse variance weighted	3	0.00229628	0.0368445	0.950305	0.989161	FALSE	NA	Wald ratio	1	0.0805349	0.0403305	0.0458388	0.526007	TRUE	0.0045671		NA	NA	NA	NA	NA	FALSE	NA
ENSG00000140022	STON2	2	0.0182933	0.0310242	0.555427	0.911685	29.4673	Wald ratio	1	0.0352904	0.021278	0.0972092	0.3549	TRUE	NA		NA	NA	NA	NA	NA	FALSE	NA	Inverse variance weighted	2	-0.038334	0.0580561	0.509066	0.967011	FALSE	NA
ENSG00000140025	EFCAB11	NA	NA	NA	NA	NA	NA	Inverse variance weighted	2	0.0249472	0.0238095	0.294739	0.641581	TRUE	NA	NA	NA	NA	NA	NA	NA	FALSE	NA	NA	NA	NA	NA	NA	NA	FALSE	NA
ENSG00000140030	GPR65	3	0.105461	0.0897746	0.2401	0.773359	91.8201	Inverse variance weighted	4	0.0208663	0.0137337	0.128675	0.419325	TRUE	NA	Inverse variance weighted	2	0.0299608	0.0449096	0.504686	0.920306	FALSE	NA	Wald ratio	1	0.333713	0.101317	0.000988604	0.197284	FALSE	0.661596
ENSG00000140043	PTGR2	3	-0.0153283	0.0108735	0.158629	0.671692	0	Inverse variance weighted	4	-0.0173487	0.0135195	0.19941	0.530073	TRUE	NA	Inverse variance weighted	2	-0.00880487	0.0232729	0.705184	0.968082	FALSE	NA	Inverse variance weighted	5	-0.0161968	0.0296114	0.584394	0.973247	FALSE	NA
ENSG00000140044	JDP2	3	-0.0325558	0.0479264	0.496956	0.896911	36.118	Inverse variance weighted	2	0.0244111	0.0460523	0.59606	0.858977	TRUE	NA	Wald ratio	1	-0.0758293	0.0516762	0.14227	0.718572	TRUE	NA	Inverse variance weighted	3	-0.196592	0.196926	0.318132	0.923508	FALSE	NA
ENSG00000140057	AK7	NA	NA	NA	NA	NA	NA	NA	NA	NA	NA	NA	NA	FALSE	NA	Wald ratio	1	-0.00619531	0.0320699	0.846817	0.983763	TRUE	NA	NA	NA	NA	NA	NA	NA	FALSE	NA
ENSG00000140090	SLC24A4	2	0.0100504	0.00834279	0.228327	0.76247	0	Inverse variance weighted	5	0.00654837	0.00914641	0.474022	0.78692	TRUE	NA		NA	NA	NA	NA	NA	FALSE	NA	Inverse variance weighted	3	0.0273933	0.0203541	0.178355	0.856729	FALSE	NA
ENSG00000140092	FBLN5	2	0.00855452	0.00517423	0.0982713	0.56162	0	Inverse variance weighted	8	0.00904713	0.00534097	0.0902819	0.3393	FALSE	NA		NA	NA	NA	NA	NA	FALSE	NA	Inverse variance weighted	3	0.00103212	0.0208712	0.960559	0.997435	FALSE	NA
ENSG00000140093	SERPINA10	NA	NA	NA	NA	NA	NA	NA	NA	NA	NA	NA	NA	FALSE	NA	Wald ratio	1	0.0631373	0.0403875	0.117984	0.683309	TRUE	NA	NA	NA	NA	NA	NA	NA	FALSE	NA
ENSG00000140104	C14orf79	3	-0.0113052	0.0212908	0.595427	0.921703	37.0059	Wald ratio	1	0.0132676	0.0210451	0.52841	0.820543	TRUE	NA	Inverse variance weighted	2	-0.00860504	0.044661	0.847214	0.983956	TRUE	NA	Inverse variance weighted	2	-0.0464268	0.028259	0.100403	0.768073	FALSE	NA
ENSG00000140105	WARS	3	-0.02037	0.0102181	0.0462042	0.39309	2.65194	Inverse variance weighted	7	-0.0280359	0.0117281	0.0168258	0.115971	FALSE	2.03739e-08	Wald ratio	1	-0.00497502	0.019674	0.800366	0.979647	TRUE	NA	Inverse variance weighted	3	0.0111961	0.0499042	0.822483	0.992939	FALSE	NA
ENSG00000140153	WDR20	NA	NA	NA	NA	NA	NA	Wald ratio	1	0.111543	0.0794323	0.160243	0.473649	TRUE	NA	NA	NA	NA	NA	NA	NA	FALSE	NA	NA	NA	NA	NA	NA	NA	FALSE	NA
ENSG00000140157	NIPA2	3	0.0436765	0.050016	0.382527	0.866435	45.1173	Inverse variance weighted	2	0.0113643	0.0268253	0.671827	0.894201	TRUE	NA	Wald ratio	1	0.128576	0.0624702	0.0395708	0.511042	TRUE	0.0659157	Wald ratio	1	-0.116369	0.196734	0.554183	0.971271	FALSE	NA
ENSG00000140181	HERC2P2	NA	NA	NA	NA	NA	NA	Wald ratio	1	-0.119652	0.0683724	0.0801183	0.317128	TRUE	NA	NA	NA	NA	NA	NA	NA	FALSE	NA	NA	NA	NA	NA	NA	NA	FALSE	NA
ENSG00000140199	SLC12A6	2	0.0104263	0.0241251	0.665612	0.936661	0	Inverse variance weighted	3	0.00985886	0.0249787	0.693072	0.904212	FALSE	NA		NA	NA	NA	NA	NA	FALSE	NA	Inverse variance weighted	3	0.0183057	0.0930761	0.844082	0.993495	FALSE	NA
ENSG00000140254	DUOXA1	NA	NA	NA	NA	NA	NA	Wald ratio	1	0.0319337	0.076641	0.676922	0.896992	TRUE	NA	NA	NA	NA	NA	NA	NA	FALSE	NA	NA	NA	NA	NA	NA	NA	FALSE	NA
ENSG00000140259	MFAP1	2	-0.208958	0.0403365	2.21448e-07	4.87748e-05	0	Wald ratio	1	-0.208506	0.0418242	6.18676e-07	2.7931e-05	TRUE	0.804734		NA	NA	NA	NA	NA	FALSE	NA	Wald ratio	1	-0.214971	0.152591	0.158893	0.83903	FALSE	NA
ENSG00000140262	TCF12	2	0.0917219	0.0785048	0.242661	0.775188	85.1502	Inverse variance weighted	2	0.179624	0.0570915	0.00165378	0.020539	FALSE	0.918026	Inverse variance weighted	2	0.02161	0.0211736	0.30744	0.844001	TRUE	NA		NA	NA	NA	NA	NA	FALSE	NA
ENSG00000140263	SORD	3	0.0184268	0.0187838	0.326595	0.835442	0	Inverse variance weighted	2	0.0276448	0.0280289	0.323987	0.671771	TRUE	NA	Wald ratio	1	-0.00716273	0.0349021	0.837397	0.982547	TRUE	NA	Inverse variance weighted	4	0.0309515	0.0367504	0.399671	0.948096	FALSE	NA
ENSG00000140264	SERF2	3	-0.00570103	0.0215269	0.791138	0.963561	41.6757	Wald ratio	1	0.0082848	0.0184525	0.653446	0.88603	TRUE	NA	Wald ratio	1	-0.0331996	0.021366	0.120221	0.685766	TRUE	NA	Wald ratio	1	0.233724	0.141819	0.0993435	0.768073	FALSE	NA
ENSG00000140265	ZSCAN29	3	0.0616616	0.0261929	0.0185658	0.243037	40.4121	Inverse variance weighted	6	0.0403492	0.0097095	3.24381e-05	0.000818768	TRUE	0.159044	Wald ratio	1	0.134121	0.0520812	0.0100176	0.35488	TRUE	0.0447589	Inverse variance weighted	2	0.062159	0.0532017	0.24266	0.895192	FALSE	NA
ENSG00000140279	DUOX2	NA	NA	NA	NA	NA	NA	Wald ratio	1	0.115926	0.0844402	0.169789	0.48734	TRUE	NA	NA	NA	NA	NA	NA	NA	FALSE	NA	NA	NA	NA	NA	NA	NA	FALSE	NA
ENSG00000140280	LYSMD2	2	0.0299584	0.0490504	0.541354	0.907309	0	Inverse variance weighted	3	0.0222546	0.0595467	0.708603	0.911415	FALSE	NA		NA	NA	NA	NA	NA	FALSE	NA	Inverse variance weighted	2	0.0462188	0.0865111	0.593166	0.973247	FALSE	NA
ENSG00000140284	SLC27A2	3	0.00240334	0.0277798	0.931058	0.98749	29.6211	Wald ratio	1	0.0293598	0.0318764	0.357023	0.702751	TRUE	NA	Wald ratio	1	0.0261978	0.0501659	0.601516	0.942706	TRUE	NA	Inverse variance weighted	3	-0.0549443	0.0422168	0.193095	0.860929	FALSE	NA
ENSG00000140287	HDC	2	-0.0857099	0.0637387	0.17872	0.708549	0	Wald ratio	1	-0.0433168	0.0889133	0.626131	0.876703	TRUE	NA		NA	NA	NA	NA	NA	FALSE	NA	Wald ratio	1	-0.130526	0.0914193	0.153356	0.833703	FALSE	NA
ENSG00000140297	GCNT3	NA	NA	NA	NA	NA	NA	NA	NA	NA	NA	NA	NA	FALSE	NA	Wald ratio	1	0.00204458	0.0511145	0.968093	0.996647	TRUE	NA	NA	NA	NA	NA	NA	NA	FALSE	NA
ENSG00000140299	BNIP2	3	0.0205885	0.0759348	0.786288	0.962639	76.6794	Wald ratio	1	-0.0703268	0.0262002	0.00727013	0.0653606	TRUE	0.00508217	Wald ratio	1	0.0755976	0.051699	0.143669	0.720783	TRUE	NA	Inverse variance weighted	2	0.384679	0.288515	0.182431	0.856872	FALSE	NA
ENSG00000140307	GTF2A2	3	0.0246566	0.01058	0.0197798	0.252033	0	Inverse variance weighted	2	0.0224243	0.0110883	0.0431403	0.218155	TRUE	0.0537545	Wald ratio	1	0.0673363	0.0446103	0.131188	0.70303	TRUE	NA	Inverse variance weighted	2	0.0136078	0.0579482	0.814342	0.991736	FALSE	NA
ENSG00000140319	SRP14	3	-0.018538	0.0205882	0.367897	0.859407	0	Inverse variance weighted	6	-0.0331239	0.0278528	0.234343	0.572959	FALSE	NA	Inverse variance weighted	2	-0.00700289	0.0325443	0.829627	0.982547	TRUE	NA	Inverse variance weighted	2	0.0442438	0.0890875	0.619447	0.974925	FALSE	NA
ENSG00000140320	BAHD1	2	-0.106499	0.0660794	0.107032	0.578116	51.5466	Wald ratio	1	-0.154486	0.0411221	0.00017213	0.00330358	TRUE	0.0173038		NA	NA	NA	NA	NA	FALSE	NA	Inverse variance weighted	2	-0.0155057	0.0875668	0.859451	0.993896	FALSE	NA
ENSG00000140323	DISP2	2	-0.0539928	0.0180137	0.00272362	0.0742494	0	Inverse variance weighted	2	-0.0587828	0.0192696	0.00228423	0.0266851	TRUE	0.852168	Wald ratio	1	-0.020798	0.0507269	0.681806	0.962602	TRUE	NA		NA	NA	NA	NA	NA	FALSE	NA
ENSG00000140326	CDAN1	3	-0.0402431	0.0771255	0.601819	0.923754	77.8645	Inverse variance weighted	2	0.0570533	0.0552338	0.301631	0.649208	FALSE	NA	Wald ratio	1	0.0014006	0.0508885	0.978043	0.99856	TRUE	NA	Inverse variance weighted	3	-0.221053	0.0888402	0.012839	0.482778	FALSE	0.216513
ENSG00000140332	TLE3	3	-0.0134972	0.0334364	0.686456	0.939723	0	Wald ratio	1	-0.0226513	0.0453027	0.617075	0.87117	TRUE	NA	Wald ratio	1	0.000436139	0.0510283	0.993181	0.999129	TRUE	NA	Wald ratio	1	-0.0519382	0.207753	0.802587	0.99119	FALSE	NA
ENSG00000140350	ANP32A	2	-0.0512485	0.109767	0.640581	0.93173	46.5846	Wald ratio	1	0.0163633	0.0504534	0.745693	0.925492	TRUE	NA		NA	NA	NA	NA	NA	FALSE	NA	Inverse variance weighted	3	-0.229453	0.172427	0.183279	0.857325	FALSE	NA
ENSG00000140365	COMMD4	2	0.0147761	0.0374731	0.693351	0.940417	0	Inverse variance weighted	5	0.0244027	0.0430246	0.570591	0.84705	FALSE	NA		NA	NA	NA	NA	NA	FALSE	NA	Inverse variance weighted	4	-0.0154739	0.0762677	0.839222	0.993456	FALSE	NA
ENSG00000140367	UBE2Q2	3	0.0463677	0.0256008	0.0701129	0.482687	0	Inverse variance weighted	3	0.0365959	0.0326624	0.262531	0.60743	FALSE	NA	Wald ratio	1	0.0703635	0.0419638	0.0935879	0.639317	TRUE	NA	Wald ratio	1	-0.170932	0.220558	0.43834	0.957417	FALSE	NA
ENSG00000140368	PSTPIP1	3	0.0282818	0.0221241	0.201134	0.729849	0	Inverse variance weighted	4	0.0153217	0.0288358	0.595181	0.858283	FALSE	NA	Wald ratio	1	0.03728	0.0456811	0.414448	0.892155	TRUE	NA	Inverse variance weighted	6	0.0594995	0.0526205	0.25817	0.900082	FALSE	NA
ENSG00000140374	ETFA	3	-0.0116573	0.0180405	0.518166	0.90385	0	Inverse variance weighted	7	-0.00790171	0.0234439	0.736081	0.922236	FALSE	NA	Wald ratio	1	-0.0172306	0.0305314	0.572512	0.93686	TRUE	NA	Inverse variance weighted	2	-0.0163947	0.0744641	0.825739	0.992939	FALSE	NA
ENSG00000140379	BCL2A1	3	-0.0455608	0.0233032	0.0505674	0.413903	55.2822	Inverse variance weighted	2	-0.0199565	0.0215366	0.354119	0.700812	TRUE	NA	Inverse variance weighted	2	-0.079028	0.0197876	6.50207e-05	0.0436821	TRUE	0.281823	Inverse variance weighted	2	-0.0199249	0.0510571	0.696353	0.982882	FALSE	NA
ENSG00000140382	HMG20A	2	0.128158	0.0498274	0.0101102	0.174056	0	Inverse variance weighted	3	0.161985	0.0627247	0.00980926	0.0803404	FALSE	0.213856		NA	NA	NA	NA	NA	FALSE	NA	Inverse variance weighted	2	0.0703014	0.0820314	0.391442	0.947221	FALSE	NA
ENSG00000140386	SCAPER	3	-0.00508851	0.0125474	0.685078	0.939723	0	Inverse variance weighted	4	-0.00520715	0.0151026	0.730255	0.919456	FALSE	NA	Wald ratio	1	-0.00994046	0.0315353	0.752597	0.976423	TRUE	NA	Wald ratio	1	0.000524268	0.0322425	0.987027	0.998833	FALSE	NA
ENSG00000140391	TSPAN3	3	0.0381088	0.0191332	0.0463973	0.393387	27.4898	Inverse variance weighted	7	0.0135369	0.0476931	0.776538	0.936216	FALSE	NA	Wald ratio	1	0.0712424	0.026678	0.00757486	0.329284	TRUE	0.112783	Inverse variance weighted	2	0.0215789	0.0202549	0.286711	0.913273	FALSE	NA
ENSG00000140395	WDR61	3	0.0140985	0.0226428	0.533516	0.906388	35.6	Inverse variance weighted	4	0.00316795	0.0101712	0.75545	0.929059	FALSE	NA	Wald ratio	1	0.0738388	0.0408779	0.0708677	0.595136	TRUE	NA	Wald ratio	1	-0.034274	0.059725	0.56606	0.972637	FALSE	NA
ENSG00000140396	NCOA2	3	-0.017863	0.0445043	0.688143	0.939723	24.6063	Wald ratio	1	0.0256619	0.0467413	0.582992	0.85299	TRUE	NA	Wald ratio	1	-0.0671162	0.0530161	0.205528	0.778259	TRUE	NA	Inverse variance weighted	2	-0.0519406	0.309981	0.866929	0.994394	FALSE	NA
ENSG00000140398	NEIL1	3	-0.160534	0.0392099	4.23565e-05	0.00333942	0.0108386	Wald ratio	1	-0.171623	0.0708876	0.0154756	0.109287	TRUE	0.929293	Wald ratio	1	-0.180945	0.0488345	0.000211171	0.0917974	TRUE	0.973318	Wald ratio	1	0.173007	0.176042	0.325726	0.925291	FALSE	NA
ENSG00000140400	MAN2C1	3	-0.0828532	0.0487797	0.0894098	0.543906	95.6914	Inverse variance weighted	7	-0.0307747	0.00987057	0.00182191	0.0221999	TRUE	0.955751	Wald ratio	1	-0.189502	0.034419	3.67606e-08	0.00013583	TRUE	0.985978	Inverse variance weighted	4	-0.042046	0.0165296	0.0109691	0.456575	FALSE	0.766275
ENSG00000140403	DNAJA4	3	0.0106428	0.0101176	0.29284	0.815428	0	Inverse variance weighted	3	0.00725067	0.0107601	0.500407	0.803913	FALSE	NA	Wald ratio	1	0.00968196	0.040572	0.811388	0.982156	TRUE	NA	Inverse variance weighted	2	0.0676384	0.0436732	0.121444	0.790133	FALSE	NA
ENSG00000140406	MESDC1	NA	NA	NA	NA	NA	NA	Inverse variance weighted	2	0.00211484	0.0175331	0.903992	0.973723	TRUE	NA	NA	NA	NA	NA	NA	NA	FALSE	NA	NA	NA	NA	NA	NA	NA	FALSE	NA
ENSG00000140416	TPM1	2	0.0175024	0.0195642	0.370992	0.860563	0	Inverse variance weighted	4	0.0028438	0.0263313	0.913995	0.975041	FALSE	NA		NA	NA	NA	NA	NA	FALSE	NA	Inverse variance weighted	3	0.0355678	0.0292313	0.223691	0.88444	FALSE	NA
ENSG00000140443	IGF1R	2	-0.0232523	0.038962	0.550645	0.910363	0	Inverse variance weighted	4	-0.0102781	0.0428386	0.810388	0.945186	FALSE	NA		NA	NA	NA	NA	NA	FALSE	NA	Inverse variance weighted	2	-0.0853607	0.0937283	0.362441	0.939826	FALSE	NA
ENSG00000140450	ARRDC4	3	0.00499226	0.0136103	0.713768	0.946111	0.00888914	Inverse variance weighted	2	0.00344653	0.0232215	0.882011	0.96814	TRUE	NA	Inverse variance weighted	2	-0.0600683	0.0506435	0.235583	0.809501	FALSE	NA	Inverse variance weighted	3	0.0139429	0.0178037	0.43354	0.95559	FALSE	NA
ENSG00000140451	PIF1	2	-0.00164802	0.0269502	0.951239	0.991765	0	Inverse variance weighted	2	-0.0109491	0.0330887	0.74072	0.923891	TRUE	NA		NA	NA	NA	NA	NA	FALSE	NA	Inverse variance weighted	2	0.0166817	0.0464507	0.7195	0.985381	FALSE	NA
ENSG00000140455	USP3	2	0.0185891	0.0275645	0.500066	0.898509	17.2491	Inverse variance weighted	5	0.00879075	0.0140667	0.532014	0.822383	TRUE	NA		NA	NA	NA	NA	NA	FALSE	NA	Inverse variance weighted	2	0.096133	0.078198	0.218939	0.878737	FALSE	NA
ENSG00000140459	CYP11A1	2	0.0373477	0.0671417	0.578038	0.918307	73.1211	Wald ratio	1	0.117351	0.0641195	0.0672217	0.285384	TRUE	NA		NA	NA	NA	NA	NA	FALSE	NA	Inverse variance weighted	3	-0.0190001	0.0297639	0.523239	0.967011	FALSE	NA
ENSG00000140463	BBS4	3	-0.0109405	0.0454591	0.809813	0.965812	82.5594	Inverse variance weighted	4	0.0614759	0.0116886	1.4448e-07	7.98285e-06	TRUE	0.964409	Wald ratio	1	-0.0802308	0.0419481	0.0557965	0.56024	TRUE	NA	Wald ratio	1	-0.0382548	0.0457614	0.403176	0.948096	FALSE	NA
ENSG00000140464	PML	3	-0.0587059	0.016979	0.000545102	0.0237024	0	Inverse variance weighted	3	-0.0580326	0.0182283	0.00145427	0.0185787	TRUE	0.494569	Wald ratio	1	-0.0734082	0.0481121	0.127066	0.700239	TRUE	NA	Inverse variance weighted	4	0.100554	0.191889	0.600263	0.973247	FALSE	NA
ENSG00000140465	CYP1A1	NA	NA	NA	NA	NA	NA	NA	NA	NA	NA	NA	NA	FALSE	NA	Wald ratio	1	-0.0392522	0.0312055	0.208442	0.778259	TRUE	NA	NA	NA	NA	NA	NA	NA	FALSE	NA
ENSG00000140470	ADAMTS17	2	0.00297077	0.0151694	0.844736	0.974657	0	Inverse variance weighted	5	0.000404185	0.01674	0.980737	0.994862	FALSE	NA		NA	NA	NA	NA	NA	FALSE	NA	Wald ratio	1	0.0147549	0.0358696	0.680818	0.979586	FALSE	NA
ENSG00000140471	LINS	3	0.00347606	0.00894971	0.697721	0.942704	0	Inverse variance weighted	5	0.00289132	0.0106003	0.785039	0.93893	TRUE	NA	Wald ratio	1	-0.000990948	0.0403457	0.980405	0.998706	TRUE	NA	Inverse variance weighted	3	0.00615128	0.0183463	0.737408	0.987065	FALSE	NA
ENSG00000140474	ULK3	3	-0.0125352	0.0162873	0.44152	0.881991	0.0107286	Inverse variance weighted	4	-0.00569602	0.0208642	0.784849	0.93893	FALSE	NA	Wald ratio	1	-0.0604733	0.0361216	0.0940997	0.639317	TRUE	NA	Inverse variance weighted	3	0.0172266	0.0376175	0.646994	0.977729	FALSE	NA
ENSG00000140479	PCSK6	2	-0.0425009	0.0518178	0.412103	0.875703	57.0123	Inverse variance weighted	3	-0.094485	0.0482259	0.0500875	0.239772	FALSE	NA		NA	NA	NA	NA	NA	FALSE	NA	Wald ratio	1	0.00915122	0.0478679	0.848387	0.993508	FALSE	NA
ENSG00000140488	CELF6	NA	NA	NA	NA	NA	NA	NA	NA	NA	NA	NA	NA	FALSE	NA	NA	NA	NA	NA	NA	NA	FALSE	NA	Inverse variance weighted	2	0.0141234	0.0599274	0.813685	0.991736	FALSE	NA
ENSG00000140497	SCAMP2	3	-0.0122099	0.0215132	0.570339	0.916686	0	Inverse variance weighted	4	0.029123	0.0441385	0.509376	0.809935	FALSE	NA	Wald ratio	1	-0.0221113	0.0255131	0.386125	0.887822	TRUE	NA	Inverse variance weighted	3	-0.0662544	0.0948735	0.484962	0.962538	FALSE	NA
ENSG00000140511	HAPLN3	3	-0.0231185	0.0606408	0.703027	0.944054	76.5551	Inverse variance weighted	3	0.0119357	0.0277255	0.666835	0.891375	TRUE	NA	Wald ratio	1	0.0491509	0.0507364	0.33267	0.860244	TRUE	NA	Inverse variance weighted	3	-0.187947	0.085222	0.027427	0.585085	FALSE	0.0669626
ENSG00000140521	POLG	2	-0.0138944	0.0322668	0.666754	0.936709	0	Wald ratio	1	-0.00775721	0.0336146	0.817494	0.946264	TRUE	NA		NA	NA	NA	NA	NA	FALSE	NA	Wald ratio	1	-0.0858588	0.115107	0.455727	0.959921	FALSE	NA
ENSG00000140525	FANCI	NA	NA	NA	NA	NA	NA	NA	NA	NA	NA	NA	NA	FALSE	NA	NA	NA	NA	NA	NA	NA	FALSE	NA	Inverse variance weighted	2	-0.099528	0.121147	0.411336	0.948096	FALSE	NA
ENSG00000140526	ABHD2	2	-0.0579058	0.0560352	0.301425	0.820879	72.3152	Inverse variance weighted	5	-0.0134452	0.0181074	0.457768	0.775863	TRUE	NA		NA	NA	NA	NA	NA	FALSE	NA	Inverse variance weighted	3	-0.128529	0.0577821	0.0261233	0.577397	FALSE	0.0302076
ENSG00000140534	TICRR	NA	NA	NA	NA	NA	NA	NA	NA	NA	NA	NA	NA	FALSE	NA	NA	NA	NA	NA	NA	NA	FALSE	NA	Wald ratio	1	0.242729	0.086993	0.00526739	0.378553	FALSE	0.0033503
ENSG00000140543	DET1	2	-0.0101328	0.0197182	0.607335	0.924748	0	Inverse variance weighted	3	-0.0196912	0.0239752	0.411466	0.744608	FALSE	NA	Wald ratio	1	0.00984756	0.0346634	0.776341	0.977329	TRUE	NA		NA	NA	NA	NA	NA	FALSE	NA
ENSG00000140545	MFGE8	3	0.0018672	0.0110618	0.865956	0.977598	0	Inverse variance weighted	5	0.00434168	0.0122909	0.723906	0.915613	FALSE	NA	Wald ratio	1	0.00109598	0.0391265	0.977653	0.99856	TRUE	NA	Inverse variance weighted	3	-0.0157824	0.033342	0.635964	0.976175	FALSE	NA
ENSG00000140548	ZNF710	3	0.00868377	0.0375023	0.816885	0.967819	40.4093	Inverse variance weighted	2	-0.0271141	0.0370809	0.464649	0.781634	TRUE	NA	Wald ratio	1	0.0734957	0.0461408	0.111192	0.673726	TRUE	NA	Wald ratio	1	-0.0326435	0.0782212	0.676442	0.978864	FALSE	NA
ENSG00000140553	UNC45A	3	-0.0265873	0.0412769	0.519497	0.90385	0	Inverse variance weighted	2	-0.00661839	0.252937	0.979125	0.994642	FALSE	NA	Wald ratio	1	-0.0216989	0.0448773	0.628729	0.947684	TRUE	NA	Inverse variance weighted	2	-0.0632263	0.11565	0.584582	0.973247	FALSE	NA
ENSG00000140563	MCTP2	2	-0.00690513	0.0253283	0.785141	0.962592	0	Inverse variance weighted	4	-0.00465189	0.0260377	0.858205	0.960724	FALSE	NA		NA	NA	NA	NA	NA	FALSE	NA	Inverse variance weighted	2	-0.0465736	0.10925	0.669887	0.978864	FALSE	NA
ENSG00000140564	FURIN	2	0.0211331	0.040952	0.605822	0.924463	30.2698	Inverse variance weighted	2	0.00125539	0.0206742	0.95158	0.989569	TRUE	NA		NA	NA	NA	NA	NA	FALSE	NA	Inverse variance weighted	2	0.105502	0.0845602	0.212157	0.875147	FALSE	NA
ENSG00000140575	IQGAP1	3	0.0197971	0.0101654	0.0514747	0.416237	0.382651	Inverse variance weighted	3	0.0197085	0.0101873	0.0530372	0.248257	TRUE	NA	Wald ratio	1	-0.0275593	0.0474959	0.561748	0.932409	TRUE	NA	Inverse variance weighted	5	0.146126	0.0761963	0.0551419	0.668901	FALSE	NA
ENSG00000140577	CRTC3	2	-0.0391715	0.0202605	0.053188	0.423429	0	Inverse variance weighted	2	-0.037736	0.0209561	0.0717471	0.297618	TRUE	NA		NA	NA	NA	NA	NA	FALSE	NA	Inverse variance weighted	2	-0.0597256	0.079297	0.451337	0.959727	FALSE	NA
ENSG00000140598	EFTUD1	3	0.069608	0.0398633	0.0807823	0.516553	5.35485	Inverse variance weighted	2	0.10753	0.136476	0.430753	0.757646	FALSE	NA	Wald ratio	1	0.0508179	0.0353305	0.150333	0.729601	TRUE	NA	Wald ratio	1	0.254178	0.149262	0.0885871	0.750679	FALSE	NA
ENSG00000140612	SEC11A	2	0.00378816	0.021808	0.862097	0.97657	0	Inverse variance weighted	2	-0.00107505	0.0223914	0.961707	0.990858	TRUE	NA		NA	NA	NA	NA	NA	FALSE	NA	Inverse variance weighted	2	0.0934703	0.0961553	0.331013	0.926366	FALSE	NA
ENSG00000140632	GLYR1	3	0.0190326	0.0466986	0.683595	0.939504	76.8857	Inverse variance weighted	2	0.0736694	0.0290008	0.0110772	0.0867174	TRUE	0.0130762	Inverse variance weighted	3	-0.023656	0.0183719	0.19788	0.775588	TRUE	NA	Wald ratio	1	-0.127259	0.311331	0.682716	0.980396	FALSE	NA
ENSG00000140650	PMM2	3	0.00683662	0.00813665	0.400782	0.871992	17.7907	Inverse variance weighted	3	0.014931	0.00985649	0.129813	0.421671	TRUE	NA	Inverse variance weighted	2	0.0152221	0.0282176	0.589574	0.940899	TRUE	NA	Inverse variance weighted	5	-0.00382292	0.0106957	0.720772	0.985407	FALSE	NA
ENSG00000140675	SLC5A2	NA	NA	NA	NA	NA	NA	Wald ratio	1	-0.143226	0.0742652	0.0537841	0.250206	TRUE	NA	NA	NA	NA	NA	NA	NA	FALSE	NA	NA	NA	NA	NA	NA	NA	FALSE	NA
ENSG00000140678	ITGAX	2	-0.0128953	0.0146998	0.380353	0.864643	0	Inverse variance weighted	6	-0.00877563	0.0168632	0.602785	0.86253	FALSE	NA		NA	NA	NA	NA	NA	FALSE	NA	Inverse variance weighted	2	-0.0259318	0.0299977	0.387336	0.946494	FALSE	NA
ENSG00000140682	TGFB1I1	3	-0.0426402	0.023365	0.0680066	0.476659	0.0345323	Wald ratio	1	-0.0805464	0.0428221	0.0599784	0.266519	TRUE	NA	Wald ratio	1	-0.034984	0.0298644	0.241427	0.816541	TRUE	NA	Wald ratio	1	0.0300327	0.0775389	0.698516	0.982882	FALSE	NA
ENSG00000140688	C16orf58	3	0.0313359	0.0441186	0.47754	0.889378	22.3136	Inverse variance weighted	2	-0.0458881	0.093598	0.623944	0.876228	FALSE	NA	Inverse variance weighted	2	0.0650807	0.0298953	0.0294842	0.465882	TRUE	0.0593913	Inverse variance weighted	2	-0.062278	0.129207	0.629805	0.975519	FALSE	NA
ENSG00000140691	ARMC5	2	-0.0479772	0.026557	0.070829	0.485366	0	Inverse variance weighted	2	-0.0520774	0.0272675	0.0561493	0.256482	TRUE	NA		NA	NA	NA	NA	NA	FALSE	NA	Wald ratio	1	0.0276501	0.117106	0.813346	0.991736	FALSE	NA
ENSG00000140694	PARN	NA	NA	NA	NA	NA	NA	Wald ratio	1	-0.0024726	0.0321439	0.938685	0.98467	TRUE	NA	NA	NA	NA	NA	NA	NA	FALSE	NA	NA	NA	NA	NA	NA	NA	FALSE	NA
ENSG00000140718	FTO	3	0.0224532	0.0246728	0.362803	0.857332	0	Inverse variance weighted	3	0.0321108	0.0519112	0.536199	0.824935	FALSE	NA	Inverse variance weighted	2	0.0234931	0.0285227	0.410132	0.892155	TRUE	NA	Inverse variance weighted	2	-0.0920946	0.153491	0.548506	0.970382	FALSE	NA
ENSG00000140740	UQCRC2	2	0.0430028	0.033721	0.20222	0.731616	0	Wald ratio	1	0.0302	0.0365579	0.408755	0.742561	TRUE	NA		NA	NA	NA	NA	NA	FALSE	NA	Inverse variance weighted	2	0.116021	0.0873062	0.183882	0.858802	FALSE	NA
ENSG00000140743	CDR2	2	-0.0061608	0.0117366	0.599636	0.923222	0	Inverse variance weighted	4	-0.00295764	0.0126462	0.815081	0.945771	FALSE	NA		NA	NA	NA	NA	NA	FALSE	NA	Inverse variance weighted	5	-0.0260549	0.031516	0.408396	0.948096	FALSE	NA
ENSG00000140749	IGSF6	3	0.00612821	0.0154402	0.691441	0.940417	0	Inverse variance weighted	2	0.0105212	0.016778	0.530605	0.821959	TRUE	NA	Wald ratio	1	-0.0289591	0.0407082	0.476847	0.91396	TRUE	NA	Wald ratio	1	0.149563	0.160506	0.35143	0.937327	FALSE	NA
ENSG00000140750	ARHGAP17	3	-0.00315548	0.0363603	0.930843	0.98749	0	Inverse variance weighted	2	0.0137237	0.0590439	0.816203	0.946077	FALSE	NA	Wald ratio	1	-0.00521877	0.046969	0.911528	0.990403	TRUE	NA	Wald ratio	1	-0.243524	0.248055	0.32623	0.925291	FALSE	NA
ENSG00000140807	NKD1	3	-0.02132	0.0277946	0.443049	0.881991	0	Wald ratio	1	-0.0461504	0.0473042	0.329258	0.677357	TRUE	NA	Wald ratio	1	-0.000573827	0.0397375	0.988479	0.999085	TRUE	NA	Inverse variance weighted	2	-0.0308492	0.0683174	0.651588	0.978556	FALSE	NA
ENSG00000140829	DHX38	2	-0.000809601	0.069222	0.990668	0.998592	83.604	Inverse variance weighted	2	0.0600823	0.0188412	0.00142827	0.0183734	TRUE	0.0293748	Wald ratio	1	-0.0795012	0.0532873	0.135716	0.711306	TRUE	NA		NA	NA	NA	NA	NA	FALSE	NA
ENSG00000140830	TXNL4B	3	-0.000705268	0.0407456	0.98619	0.998211	0	Inverse variance weighted	2	0.00164058	0.0975962	0.986588	0.995593	FALSE	NA	Wald ratio	1	-0.0320676	0.0525908	0.542023	0.927418	TRUE	NA	Inverse variance weighted	2	0.0809892	0.0858164	0.345298	0.93411	FALSE	NA
ENSG00000140836	ZFHX3	3	0.0223053	0.0249941	0.372165	0.861076	0	Inverse variance weighted	4	0.0139897	0.030086	0.64194	0.883098	FALSE	NA	Wald ratio	1	0.022842	0.052984	0.666388	0.958981	TRUE	NA	Wald ratio	1	0.0866623	0.0845824	0.305557	0.918702	FALSE	NA
ENSG00000140848	CPNE2	3	0.0110205	0.0154767	0.476423	0.889378	0	Inverse variance weighted	4	0.00418395	0.0269027	0.87641	0.967327	FALSE	NA	Wald ratio	1	0.0236083	0.0485403	0.626709	0.947684	TRUE	NA	Inverse variance weighted	3	0.0127528	0.0205466	0.534812	0.967931	FALSE	NA
ENSG00000140853	NLRC5	3	0.0145943	0.00856157	0.0882629	0.540007	0.552753	Inverse variance weighted	5	0.0149596	0.00884648	0.0908325	0.340576	TRUE	NA	Wald ratio	1	0.0703166	0.0490642	0.151814	0.729601	TRUE	NA	Inverse variance weighted	3	-0.0109482	0.0303846	0.718607	0.985088	FALSE	NA
ENSG00000140854	KATNB1	2	0.042259	0.0209338	0.0435181	0.380983	0	Inverse variance weighted	2	0.0469493	0.0219002	0.03205	0.178033	TRUE	0.0151253		NA	NA	NA	NA	NA	FALSE	NA	Inverse variance weighted	3	-0.00739413	0.0712565	0.917354	0.995669	FALSE	NA
ENSG00000140859	KIFC3	NA	NA	NA	NA	NA	NA	NA	NA	NA	NA	NA	NA	FALSE	NA	NA	NA	NA	NA	NA	NA	FALSE	NA	Inverse variance weighted	2	-0.0337739	0.0796405	0.671508	0.978864	FALSE	NA
ENSG00000140876	NUDT7	3	0.00222956	0.00807059	0.782351	0.961866	2.45218	Inverse variance weighted	5	0.00859982	0.0095733	0.369019	0.712191	FALSE	NA	Wald ratio	1	-0.00185498	0.0245785	0.939839	0.991777	TRUE	NA	Inverse variance weighted	4	-0.014333	0.0166683	0.389847	0.947221	FALSE	NA
ENSG00000140905	GCSH	NA	NA	NA	NA	NA	NA	NA	NA	NA	NA	NA	NA	FALSE	NA	NA	NA	NA	NA	NA	NA	FALSE	NA	Wald ratio	1	0.05159	0.0859834	0.548506	0.970382	FALSE	NA
ENSG00000140931	CMTM3	3	-0.00731824	0.0165811	0.658952	0.936192	35.783	Inverse variance weighted	3	0.0134283	0.0161515	0.405747	0.739811	TRUE	NA	Wald ratio	1	-0.0316378	0.0231199	0.17118	0.749568	TRUE	NA	Inverse variance weighted	3	-0.0187736	0.0343338	0.584519	0.973247	FALSE	NA
ENSG00000140932	CMTM2	2	0.0329715	0.0383814	0.390313	0.868565	0	Wald ratio	1	0.0402252	0.0435379	0.355532	0.702104	TRUE	NA		NA	NA	NA	NA	NA	FALSE	NA	Inverse variance weighted	2	0.00767517	0.0813049	0.924791	0.995669	FALSE	NA
ENSG00000140937	CDH11	NA	NA	NA	NA	NA	NA	NA	NA	NA	NA	NA	NA	FALSE	NA	Wald ratio	1	-0.0558799	0.0584789	0.339297	0.860392	TRUE	NA	NA	NA	NA	NA	NA	NA	FALSE	NA
ENSG00000140939	NOL3	2	-0.0464411	0.0446025	0.297772	0.818021	0	Inverse variance weighted	2	0.0290568	0.0965243	0.763391	0.931894	FALSE	NA		NA	NA	NA	NA	NA	FALSE	NA	Inverse variance weighted	2	-0.0669382	0.0502939	0.183209	0.857325	FALSE	NA
ENSG00000140941	MAP1LC3B	3	0.055389	0.0427542	0.195141	0.725361	45.6652	Inverse variance weighted	2	0.0701376	0.0523678	0.180464	0.504846	FALSE	NA	Wald ratio	1	0.00392493	0.0338971	0.907819	0.990403	TRUE	NA	Inverse variance weighted	3	0.189622	0.0970735	0.0507738	0.656641	FALSE	NA
ENSG00000140943	MBTPS1	3	0.00920228	0.00911649	0.312778	0.82728	0	Inverse variance weighted	4	0.00688962	0.00951667	0.469095	0.783729	TRUE	NA	Wald ratio	1	0.0595151	0.0451933	0.187872	0.77115	TRUE	NA	Inverse variance weighted	2	0.0110017	0.0446757	0.805483	0.991736	FALSE	NA
ENSG00000140945	CDH13	NA	NA	NA	NA	NA	NA	Inverse variance weighted	2	0.0106588	0.0559807	0.848994	0.95803	FALSE	NA	NA	NA	NA	NA	NA	NA	FALSE	NA	NA	NA	NA	NA	NA	NA	FALSE	NA
ENSG00000140948	ZCCHC14	3	0.0408074	0.0153605	0.0078923	0.152102	0.00304173	Inverse variance weighted	2	0.0500093	0.0206694	0.0155424	0.109599	TRUE	0.021059	Wald ratio	1	0.0191516	0.0240644	0.426121	0.896109	TRUE	NA	Wald ratio	1	0.133552	0.0764783	0.0807643	0.736552	FALSE	NA
ENSG00000140950	TLDC1	3	-0.0323362	0.0131068	0.0136197	0.206317	23.5433	Inverse variance weighted	2	-0.0199605	0.0122667	0.103692	0.368062	TRUE	NA	Inverse variance weighted	2	-0.0540321	0.0213946	0.0115533	0.366957	TRUE	0.122754	Inverse variance weighted	4	-0.0416076	0.0361939	0.250319	0.897809	FALSE	NA
ENSG00000140961	OSGIN1	2	0.0574736	0.0162836	0.000416265	0.0198491	0	Inverse variance weighted	4	0.0620873	0.0180291	0.000573744	0.00878493	TRUE	0.801358		NA	NA	NA	NA	NA	FALSE	NA	Inverse variance weighted	3	0.0370485	0.0379344	0.328744	0.926366	FALSE	NA
ENSG00000140968	IRF8	3	-0.0132955	0.0563998	0.813637	0.966532	17.3141	Wald ratio	1	0.026529	0.108011	0.805981	0.944553	TRUE	NA	Wald ratio	1	-0.0693146	0.0583701	0.23503	0.809501	TRUE	NA	Wald ratio	1	0.128806	0.129753	0.320856	0.923798	FALSE	NA
ENSG00000140983	RHOT2	2	0.0848151	0.0392711	0.0307931	0.319108	0	Wald ratio	1	0.0817105	0.0404805	0.0435373	0.219097	TRUE	0.0366536		NA	NA	NA	NA	NA	FALSE	NA	Wald ratio	1	0.134456	0.16187	0.406174	0.948096	FALSE	NA
ENSG00000140986	RPL3L	2	-0.0241796	0.0193973	0.212564	0.743153	18.3687	Wald ratio	1	-0.0410655	0.0228142	0.0718606	0.297867	TRUE	NA		NA	NA	NA	NA	NA	FALSE	NA	Inverse variance weighted	2	-0.00189736	0.0270528	0.944086	0.997116	FALSE	NA
ENSG00000140987	ZSCAN32	3	-0.0148173	0.022736	0.514588	0.90385	0	Wald ratio	1	-0.0219487	0.0272589	0.420707	0.750336	TRUE	NA	Inverse variance weighted	2	0.0157068	0.0541279	0.77168	0.977329	FALSE	NA	Inverse variance weighted	2	-0.0181348	0.0635774	0.775461	0.989171	FALSE	NA
ENSG00000140988	RPS2	3	0.050033	0.0229195	0.0290366	0.310171	0	Wald ratio	1	0.0533822	0.040242	0.184664	0.510361	TRUE	NA	Wald ratio	1	0.0520974	0.0314045	0.097133	0.644915	TRUE	NA	Inverse variance weighted	2	0.0347456	0.060611	0.566471	0.972637	FALSE	NA
ENSG00000140990	NDUFB10	2	-0.0914813	0.0818166	0.263513	0.789976	32.8867	Inverse variance weighted	2	-0.0506975	0.0381124	0.183448	0.508666	FALSE	NA		NA	NA	NA	NA	NA	FALSE	NA	Inverse variance weighted	2	-0.255614	0.16349	0.117938	0.786179	FALSE	NA
ENSG00000140992	PDPK1	2	-0.096103	0.174427	0.581659	0.918307	82.7742		NA	NA	NA	NA	NA	FALSE	NA	Wald ratio	1	0.0557254	0.0461823	0.22757	0.796846	TRUE	NA	Inverse variance weighted	2	-0.296493	0.138698	0.0325421	0.600972	FALSE	0.120492
ENSG00000140993	TIGD7	3	0.0130062	0.0647739	0.84086	0.973719	54.2444	Inverse variance weighted	4	0.049633	0.0746496	0.506127	0.807699	FALSE	NA	Wald ratio	1	0.0767427	0.0505142	0.128704	0.702533	TRUE	NA	Wald ratio	1	-0.183597	0.115213	0.111037	0.784195	FALSE	NA
ENSG00000140995	DEF8	3	-0.0129007	0.0249702	0.605404	0.924463	0.217282	Inverse variance weighted	2	-0.0247053	0.033797	0.464785	0.781634	TRUE	NA	Wald ratio	1	-0.0157929	0.0392896	0.687713	0.962735	TRUE	NA	Inverse variance weighted	4	0.127684	0.107513	0.234987	0.891573	FALSE	NA
ENSG00000141002	TCF25	2	-0.00133277	0.0323303	0.967118	0.995528	0	Inverse variance weighted	4	0.00075001	0.0330196	0.981878	0.995099	FALSE	NA		NA	NA	NA	NA	NA	FALSE	NA	Inverse variance weighted	3	-0.0496619	0.159057	0.754869	0.987065	FALSE	NA
ENSG00000141012	GALNS	3	-0.0142285	0.0299031	0.634202	0.929822	78.8158	Inverse variance weighted	4	0.0147594	0.0109488	0.177647	0.500917	TRUE	NA	Wald ratio	1	-0.0783485	0.0290602	0.00701611	0.320056	TRUE	0.158914	Inverse variance weighted	2	0.0132673	0.0326723	0.684691	0.980396	FALSE	NA
ENSG00000141013	GAS8	2	-0.0629955	0.0241183	0.00900314	0.163518	0	Inverse variance weighted	2	-0.0734689	0.0281299	0.00900747	0.0756709	TRUE	0.110851		NA	NA	NA	NA	NA	FALSE	NA	Inverse variance weighted	2	-0.033929	0.0468619	0.469054	0.961931	FALSE	NA
ENSG00000141026	MED9	2	-0.235674	0.0826205	0.00433782	0.101879	13.695	Wald ratio	1	-0.28374	0.081624	0.000508591	0.00802331	TRUE	0.0321192		NA	NA	NA	NA	NA	FALSE	NA	Inverse variance weighted	3	-0.0936594	0.156589	0.549759	0.970382	FALSE	NA
ENSG00000141027	NCOR1	3	-0.00620436	0.0113994	0.586256	0.919525	0	Wald ratio	1	-0.00578303	0.0118873	0.626622	0.876703	TRUE	NA	Wald ratio	1	0.0279815	0.0542841	0.606229	0.943761	TRUE	NA	Inverse variance weighted	2	-0.0583997	0.0598267	0.328992	0.926366	FALSE	NA
ENSG00000141028	CDRT15P1	NA	NA	NA	NA	NA	NA	Inverse variance weighted	3	-0.00575738	0.0051668	0.26515	0.610686	FALSE	NA	NA	NA	NA	NA	NA	NA	FALSE	NA	NA	NA	NA	NA	NA	NA	FALSE	NA
ENSG00000141030	COPS3	3	0.0132964	0.0131042	0.310264	0.826506	0	Inverse variance weighted	4	0.00958504	0.0145948	0.511346	0.810824	FALSE	NA	Wald ratio	1	0.0407669	0.0482766	0.398421	0.892155	TRUE	NA	Inverse variance weighted	4	0.0213524	0.0378041	0.572199	0.972767	FALSE	NA
ENSG00000141034	GID4	2	-0.0594358	0.0389244	0.126772	0.620051	38.5822	Inverse variance weighted	2	-0.0996133	0.0442611	0.0244118	0.149349	FALSE	0.757417	Wald ratio	1	-0.0217255	0.0420342	0.605258	0.943442	TRUE	NA		NA	NA	NA	NA	NA	FALSE	NA
ENSG00000141040	ZNF287	3	-0.0878888	0.0491672	0.0738484	0.494913	69.5293	Wald ratio	1	-0.0450016	0.0400924	0.261672	0.606453	TRUE	NA	Wald ratio	1	-0.0491852	0.0326823	0.132337	0.704072	TRUE	NA	Wald ratio	1	-0.241622	0.0822117	0.00329247	0.308214	FALSE	0.0257571
ENSG00000141068	KSR1	3	-0.0064075	0.0154641	0.678621	0.939504	7.73895	Inverse variance weighted	4	0.00130059	0.013817	0.925006	0.979443	FALSE	NA	Wald ratio	1	-0.0403819	0.0344434	0.241031	0.816541	TRUE	NA	Wald ratio	1	0.000938632	0.128593	0.994176	0.99936	FALSE	NA
ENSG00000141076	CIRH1A	2	0.0407545	0.0442241	0.356766	0.85395	47.6528	Inverse variance weighted	4	0.00930171	0.0292594	0.750557	0.927471	FALSE	NA		NA	NA	NA	NA	NA	FALSE	NA	Inverse variance weighted	2	0.102936	0.0611009	0.0920501	0.756629	FALSE	NA
ENSG00000141084	RANBP10	2	-0.041191	0.0746314	0.580999	0.918307	18.2548	Wald ratio	1	-0.076231	0.0579877	0.188642	0.515192	TRUE	NA		NA	NA	NA	NA	NA	FALSE	NA	Wald ratio	1	0.117766	0.165535	0.476822	0.961931	FALSE	NA
ENSG00000141086	CTRL	NA	NA	NA	NA	NA	NA	NA	NA	NA	NA	NA	NA	FALSE	NA	NA	NA	NA	NA	NA	NA	FALSE	NA	Wald ratio	1	-0.00825603	0.159528	0.958726	0.997435	FALSE	NA
ENSG00000141096	DPEP3	2	-0.00210698	0.0211221	0.920541	0.986888	0	Inverse variance weighted	3	0.000732517	0.0243568	0.976008	0.994642	FALSE	NA		NA	NA	NA	NA	NA	FALSE	NA	Inverse variance weighted	3	-0.0107181	0.0424161	0.800508	0.991098	FALSE	NA
ENSG00000141098	GFOD2	2	-0.0360232	0.0375208	0.337012	0.843366	9.40468	Wald ratio	1	-0.0587863	0.0398665	0.140326	0.440335	TRUE	NA		NA	NA	NA	NA	NA	FALSE	NA	Wald ratio	1	0.0258232	0.0699726	0.712092	0.984405	FALSE	NA
ENSG00000141101	NOB1	2	-0.156146	0.0474689	0.00100391	0.0370487	0	Wald ratio	1	-0.169444	0.0497574	0.000660659	0.00989741	TRUE	0.952726		NA	NA	NA	NA	NA	FALSE	NA	Wald ratio	1	-0.0214702	0.158343	0.892143	0.995669	FALSE	NA
ENSG00000141127	PRPSAP2	3	-0.0317742	0.0134674	0.0183078	0.241252	0	Inverse variance weighted	3	-0.0372205	0.0151274	0.0138756	0.101624	TRUE	0.302688	Wald ratio	1	-0.0266953	0.0515869	0.604819	0.943442	TRUE	NA	Inverse variance weighted	3	-0.00326522	0.0360872	0.927905	0.995669	FALSE	NA
ENSG00000141140	MYO19	NA	NA	NA	NA	NA	NA	Wald ratio	1	0.141058	0.0237234	2.74865e-09	2.61656e-07	TRUE	0.979769	NA	NA	NA	NA	NA	NA	FALSE	NA	NA	NA	NA	NA	NA	NA	FALSE	NA
ENSG00000141141	DDX52	NA	NA	NA	NA	NA	NA	Inverse variance weighted	4	0.0052947	0.0110727	0.632525	0.879784	FALSE	NA	NA	NA	NA	NA	NA	NA	FALSE	NA	NA	NA	NA	NA	NA	NA	FALSE	NA
ENSG00000141161	UNC45B	2	0.00186535	0.0107873	0.862713	0.97657	0	Inverse variance weighted	2	0.000795586	0.0125334	0.949386	0.988808	TRUE	NA		NA	NA	NA	NA	NA	FALSE	NA	Inverse variance weighted	3	0.00492239	0.0211873	0.816283	0.992171	FALSE	NA
ENSG00000141179	PCTP	3	-0.00106987	0.023939	0.964353	0.995326	43.4572	Inverse variance weighted	2	-0.0276473	0.0325133	0.395137	0.732724	FALSE	NA	Wald ratio	1	0.0385444	0.0261029	0.139773	0.715322	TRUE	NA	Inverse variance weighted	3	-0.0273882	0.0357663	0.443823	0.957517	FALSE	NA
ENSG00000141194	OR4D1	NA	NA	NA	NA	NA	NA	NA	NA	NA	NA	NA	NA	FALSE	NA	NA	NA	NA	NA	NA	NA	FALSE	NA	Inverse variance weighted	4	0.00852709	0.0250159	0.733204	0.987065	FALSE	NA
ENSG00000141219	C17orf80	3	0.0333051	0.0367711	0.365072	0.85831	74.4918	Inverse variance weighted	2	0.0124041	0.0121548	0.307485	0.654955	TRUE	NA	Wald ratio	1	0.0841725	0.0265326	0.00151177	0.183148	TRUE	0.387216	Wald ratio	1	-0.222944	0.170571	0.191198	0.860929	FALSE	NA
ENSG00000141232	TOB1	2	0.00524483	0.0106203	0.621413	0.926677	0	Inverse variance weighted	4	0.00498727	0.0106666	0.6401	0.882551	FALSE	NA		NA	NA	NA	NA	NA	FALSE	NA	Inverse variance weighted	2	0.0347233	0.114115	0.760913	0.987697	FALSE	NA
ENSG00000141252	VPS53	3	-0.0237586	0.0255739	0.352881	0.852107	85.703	Inverse variance weighted	5	-0.0681135	0.010139	1.84261e-11	3.03922e-09	TRUE	0.386971	Inverse variance weighted	2	-0.00346111	0.0263028	0.895311	0.988667	TRUE	NA	Inverse variance weighted	4	0.00839534	0.0166885	0.614922	0.973729	FALSE	NA
ENSG00000141258	SGSM2	2	-0.0204217	0.0183166	0.264882	0.791455	0	Inverse variance weighted	3	-0.0193514	0.0184244	0.293574	0.640116	TRUE	NA		NA	NA	NA	NA	NA	FALSE	NA	Inverse variance weighted	2	-0.111085	0.169574	0.512416	0.967011	FALSE	NA
ENSG00000141279	NPEPPS	2	0.00563594	0.0529098	0.91517	0.986546	0	Inverse variance weighted	2	0.0154999	0.0585724	0.791296	0.93958	FALSE	NA		NA	NA	NA	NA	NA	FALSE	NA	Wald ratio	1	-0.0381064	0.123344	0.757365	0.98708	FALSE	NA
ENSG00000141293	SKAP1	3	-0.00778977	0.0172156	0.650922	0.9346	0	Inverse variance weighted	4	-0.0074589	0.0508311	0.883338	0.96814	FALSE	NA	Wald ratio	1	-0.00234502	0.0189734	0.901636	0.989781	TRUE	NA	Inverse variance weighted	3	-0.0807113	0.0691437	0.24309	0.895192	FALSE	NA
ENSG00000141294	LRRC46	3	-0.0311739	0.037125	0.401076	0.871992	71.7618	Inverse variance weighted	2	-0.0864556	0.0179342	1.43039e-06	5.84283e-05	TRUE	0.0325399	Wald ratio	1	0.0264626	0.0396938	0.504985	0.920306	TRUE	NA	Inverse variance weighted	3	-0.00935001	0.0472293	0.843068	0.993456	FALSE	NA
ENSG00000141295	SCRN2	2	-0.0145622	0.0160494	0.364229	0.85831	48.0714	Inverse variance weighted	5	-0.0277462	0.0131929	0.0354554	0.191026	FALSE	3.49052e-08		NA	NA	NA	NA	NA	FALSE	NA	Inverse variance weighted	3	0.00497527	0.0195434	0.799051	0.99106	FALSE	NA
ENSG00000141298	SSH2	2	-0.011686	0.00814631	0.151425	0.659771	0	Inverse variance weighted	2	-0.012721	0.00823646	0.122472	0.406104	TRUE	NA		NA	NA	NA	NA	NA	FALSE	NA	Inverse variance weighted	4	0.0348197	0.0552097	0.528249	0.967011	FALSE	NA
ENSG00000141316	SPACA3	3	-0.00645755	0.0193258	0.738273	0.949397	22.2841	Wald ratio	1	0.00229728	0.0234323	0.921901	0.978734	TRUE	NA	Wald ratio	1	0.0619029	0.0543995	0.255149	0.824199	TRUE	NA	Inverse variance weighted	2	-0.03461	0.024834	0.163422	0.845537	FALSE	NA
ENSG00000141337	ARSG	3	-0.0229137	0.0268412	0.393285	0.869952	7.72003	Inverse variance weighted	4	0.0104381	0.0439127	0.812112	0.945339	FALSE	NA	Wald ratio	1	-0.00050953	0.0499339	0.991858	0.999085	TRUE	NA	Inverse variance weighted	3	-0.0683439	0.0412231	0.097337	0.763441	FALSE	NA
ENSG00000141349	G6PC3	2	0.0274734	0.0548217	0.616272	0.926346	0	Wald ratio	1	0.0140688	0.0674331	0.834735	0.952331	TRUE	NA		NA	NA	NA	NA	NA	FALSE	NA	Inverse variance weighted	2	0.0536028	0.0941478	0.569121	0.972767	FALSE	NA
ENSG00000141367	CLTC	2	0.0548143	0.133393	0.681129	0.939504	26.8938	Wald ratio	1	0.129172	0.100467	0.198543	0.528612	TRUE	NA		NA	NA	NA	NA	NA	FALSE	NA	Wald ratio	1	-0.184485	0.248654	0.458126	0.960622	FALSE	NA
ENSG00000141371	C17orf64	2	0.0342025	0.0490024	0.485192	0.891134	0		NA	NA	NA	NA	NA	FALSE	NA	Wald ratio	1	0.0365168	0.0542492	0.500864	0.920306	TRUE	NA	Wald ratio	1	0.0239448	0.114213	0.83394	0.993456	FALSE	NA
ENSG00000141376	BCAS3	3	0.00960425	0.0731039	0.895476	0.983974	78.9481	Inverse variance weighted	2	0.0964831	0.0355256	0.00661005	0.0609391	TRUE	0.137849	Wald ratio	1	-0.0899717	0.0431027	0.0368539	0.504353	TRUE	0.00398864	Inverse variance weighted	2	0.0356361	0.168549	0.832553	0.993456	FALSE	NA
ENSG00000141378	PTRH2	2	0.083316	0.141131	0.554958	0.911685	73.6386	Wald ratio	1	0.195773	0.0411185	1.92451e-06	7.45591e-05	TRUE	0.168526		NA	NA	NA	NA	NA	FALSE	NA	Inverse variance weighted	2	-0.0937989	0.142877	0.511501	0.967011	FALSE	NA
ENSG00000141380	SS18	2	0.025168	0.024983	0.31374	0.8281	0	Wald ratio	1	0.069759	0.0650027	0.283195	0.630545	TRUE	NA	Wald ratio	1	0.0174396	0.0270615	0.519287	0.922065	TRUE	NA		NA	NA	NA	NA	NA	FALSE	NA
ENSG00000141384	TAF4B	3	-0.0567422	0.0528144	0.282657	0.807359	78.5208	Wald ratio	1	-0.102594	0.0347496	0.00315334	0.0341113	TRUE	0.147039	Inverse variance weighted	2	0.0108002	0.0187927	0.565493	0.934131	TRUE	NA	Wald ratio	1	-0.196664	0.154359	0.202637	0.869511	FALSE	NA
ENSG00000141385	AFG3L2	2	-0.0136247	0.057715	0.813379	0.966532	36.4143	Inverse variance weighted	2	0.0220507	0.0396454	0.578075	0.851473	TRUE	NA		NA	NA	NA	NA	NA	FALSE	NA	Wald ratio	1	-0.106995	0.0949579	0.259844	0.900082	FALSE	NA
ENSG00000141391	SLMO1	3	0.0537798	0.0253897	0.0341603	0.337671	24.4374	Inverse variance weighted	2	0.0952433	0.047772	0.0461842	0.227695	FALSE	0.0889775	Wald ratio	1	0.0303796	0.0209426	0.146886	0.726174	TRUE	NA	Wald ratio	1	0.0936356	0.0638425	0.142467	0.820266	FALSE	NA
ENSG00000141401	IMPA2	2	-0.00538319	0.00940342	0.567002	0.915917	0	Inverse variance weighted	3	-0.00596004	0.00957157	0.533494	0.823888	FALSE	NA		NA	NA	NA	NA	NA	FALSE	NA	Inverse variance weighted	3	0.010603	0.0503879	0.833334	0.993456	FALSE	NA
ENSG00000141404	GNAL	2	0.0116414	0.0168044	0.48846	0.893224	0	Inverse variance weighted	3	0.0201246	0.0423119	0.634342	0.879784	TRUE	NA	Wald ratio	1	0.0100528	0.0183104	0.582992	0.939911	TRUE	NA		NA	NA	NA	NA	NA	FALSE	NA
ENSG00000141424	SLC39A6	3	0.0494967	0.0878464	0.573131	0.91791	73.0986	Wald ratio	1	0.159027	0.0525598	0.00248107	0.028663	TRUE	0.0602429	Wald ratio	1	-0.0478021	0.0526306	0.363743	0.870559	TRUE	NA	Inverse variance weighted	2	-0.0117925	0.265619	0.964588	0.997435	FALSE	NA
ENSG00000141425	RPRD1A	2	-0.0250744	0.0566146	0.657841	0.936192	0	Wald ratio	1	-0.0257434	0.0585077	0.659937	0.888384	TRUE	NA		NA	NA	NA	NA	NA	FALSE	NA	Wald ratio	1	-0.0152354	0.224376	0.945864	0.997116	FALSE	NA
ENSG00000141428	C18orf21	NA	NA	NA	NA	NA	NA	Wald ratio	1	0.0287026	0.040662	0.480261	0.791362	TRUE	NA	NA	NA	NA	NA	NA	NA	FALSE	NA	NA	NA	NA	NA	NA	NA	FALSE	NA
ENSG00000141429	GALNT1	2	0.0422801	0.0177529	0.017238	0.232453	0	Inverse variance weighted	2	0.0422791	0.017809	0.0175952	0.119542	TRUE	0.00919659		NA	NA	NA	NA	NA	FALSE	NA	Wald ratio	1	0.0424271	0.223707	0.849579	0.993508	FALSE	NA
ENSG00000141441	GAREM	NA	NA	NA	NA	NA	NA	NA	NA	NA	NA	NA	NA	FALSE	NA	Wald ratio	1	0.125061	0.045181	0.00564015	0.293604	TRUE	0.0562081	NA	NA	NA	NA	NA	NA	FALSE	NA
ENSG00000141446	ESCO1	NA	NA	NA	NA	NA	NA	NA	NA	NA	NA	NA	NA	FALSE	NA	NA	NA	NA	NA	NA	NA	FALSE	NA	Wald ratio	1	0.161883	0.196952	0.41111	0.948096	FALSE	NA
ENSG00000141447	OSBPL1A	2	0.0174532	0.0105042	0.0966046	0.559276	0	Inverse variance weighted	4	0.018932	0.0108359	0.0806103	0.31837	TRUE	NA		NA	NA	NA	NA	NA	FALSE	NA	Wald ratio	1	-0.00559994	0.0427836	0.895862	0.995669	FALSE	NA
ENSG00000141448	GATA6	2	-0.0359799	0.0365106	0.324396	0.835442	0	Inverse variance weighted	2	-0.0125881	0.0566855	0.824261	0.948688	TRUE	NA		NA	NA	NA	NA	NA	FALSE	NA	Inverse variance weighted	3	-0.052564	0.0477294	0.27077	0.906797	FALSE	NA
ENSG00000141449	GREB1L	NA	NA	NA	NA	NA	NA	NA	NA	NA	NA	NA	NA	FALSE	NA	Wald ratio	1	0.0611277	0.0446589	0.171071	0.749568	TRUE	NA	NA	NA	NA	NA	NA	NA	FALSE	NA
ENSG00000141452	C18orf8	2	-0.085627	0.021302	5.82781e-05	0.00425614	42.9679	Inverse variance weighted	3	-0.099175	0.0127237	6.46683e-15	1.60793e-12	TRUE	0.0148856	Inverse variance weighted	2	-0.0521331	0.0331692	0.116013	0.68106	TRUE	NA		NA	NA	NA	NA	NA	FALSE	NA
ENSG00000141456	PELP1	2	0.117864	0.0603622	0.0508646	0.414736	0	Wald ratio	1	0.12437	0.0615016	0.0431534	0.218155	TRUE	0.16405		NA	NA	NA	NA	NA	FALSE	NA	Wald ratio	1	-0.0528417	0.315044	0.866797	0.994394	FALSE	NA
ENSG00000141458	NPC1	3	-0.0168651	0.0171247	0.324703	0.835442	0	Inverse variance weighted	3	-0.0125532	0.0202484	0.535284	0.824831	FALSE	NA	Wald ratio	1	-0.0364766	0.0417561	0.382356	0.884109	TRUE	NA	Inverse variance weighted	4	-0.0150258	0.0501622	0.764525	0.987809	FALSE	NA
ENSG00000141469	SLC14A1	3	0.0476314	0.0405703	0.240376	0.77346	89.5966	Inverse variance weighted	4	-0.00356064	0.0153323	0.816359	0.946077	TRUE	NA	Inverse variance weighted	2	0.0267264	0.0198503	0.178174	0.757597	TRUE	NA	Inverse variance weighted	3	0.141048	0.0402746	0.000461515	0.138509	FALSE	0.0887914
ENSG00000141480	ARRB2	3	-0.0237602	0.0241871	0.325927	0.835442	0.0302499	Inverse variance weighted	4	-0.0148594	0.0301502	0.622121	0.875331	FALSE	NA	Wald ratio	1	-0.0780451	0.0502582	0.120451	0.685766	TRUE	NA	Inverse variance weighted	3	0.030838	0.0683027	0.651636	0.978556	FALSE	NA
ENSG00000141497	ZMYND15	2	-0.0249456	0.0144428	0.0841328	0.526342	0	Inverse variance weighted	3	-0.025286	0.0147062	0.0855395	0.328493	TRUE	NA		NA	NA	NA	NA	NA	FALSE	NA	Inverse variance weighted	2	-0.0156954	0.0766598	0.837774	0.993456	FALSE	NA
ENSG00000141499	WRAP53	2	0.159465	0.0709957	0.0246965	0.284625	0	Wald ratio	1	0.18504	0.0801087	0.020896	0.13399	TRUE	0.0346962		NA	NA	NA	NA	NA	FALSE	NA	Inverse variance weighted	2	0.0658502	0.153264	0.667449	0.978864	FALSE	NA
ENSG00000141503	MINK1	3	0.0489673	0.0177524	0.00580931	0.123635	37.543	Inverse variance weighted	6	0.0534153	0.0105216	3.83953e-07	1.83274e-05	TRUE	0.033422	Wald ratio	1	0.00116529	0.0323369	0.971254	0.997506	TRUE	NA	Inverse variance weighted	2	0.0927967	0.0373551	0.012985	0.482778	FALSE	0.0823149
ENSG00000141504	SAT2	3	-0.0300431	0.0232105	0.195534	0.725652	0	Inverse variance weighted	3	-0.0428421	0.0319012	0.179283	0.503741	FALSE	NA	Wald ratio	1	0	0.0392736	1	1	TRUE	NA	Inverse variance weighted	3	-0.060679	0.0666262	0.362434	0.939826	FALSE	NA
ENSG00000141505	ASGR1	2	-0.00148793	0.0386614	0.9693	0.995709	0	Inverse variance weighted	2	-0.0192063	0.0470348	0.683021	0.899838	FALSE	NA		NA	NA	NA	NA	NA	FALSE	NA	Inverse variance weighted	3	0.03542	0.0678838	0.601828	0.973247	FALSE	NA
ENSG00000141506	PIK3R5	3	-0.0716498	0.0291968	0.0141267	0.210314	0	Inverse variance weighted	2	-0.0817176	0.0433184	0.0592356	0.264134	TRUE	NA	Inverse variance weighted	2	-0.0569076	0.0410978	0.166148	0.747035	TRUE	NA	Wald ratio	1	-0.141545	0.144166	0.326189	0.925291	FALSE	NA
ENSG00000141510	TP53	2	0.0610722	0.0433887	0.159261	0.672339	0	Inverse variance weighted	2	0.0655914	0.0445516	0.140952	0.441087	TRUE	NA		NA	NA	NA	NA	NA	FALSE	NA	Wald ratio	1	-0.0221162	0.191147	0.907888	0.995669	FALSE	NA
ENSG00000141519	CCDC40	NA	NA	NA	NA	NA	NA	Wald ratio	1	0.00991314	0.0284464	0.727476	0.917256	TRUE	NA	NA	NA	NA	NA	NA	NA	FALSE	NA	NA	NA	NA	NA	NA	NA	FALSE	NA
ENSG00000141524	TMC6	3	-0.00513265	0.0247565	0.835756	0.97224	0	Inverse variance weighted	6	0.00265952	0.0286664	0.926082	0.979531	FALSE	NA	Wald ratio	1	-0.0438623	0.0527069	0.405301	0.892155	TRUE	NA	Wald ratio	1	0.0763029	0.135139	0.572328	0.972767	FALSE	NA
ENSG00000141526	SLC16A3	2	-0.0130577	0.0100159	0.192337	0.724346	0	Inverse variance weighted	3	-0.0127387	0.0100927	0.206886	0.539023	TRUE	NA		NA	NA	NA	NA	NA	FALSE	NA	Inverse variance weighted	4	-0.0337977	0.0813763	0.677903	0.978864	FALSE	NA
ENSG00000141527	CARD14	NA	NA	NA	NA	NA	NA	Wald ratio	1	0.0100391	0.0371448	0.786952	0.939204	TRUE	NA	NA	NA	NA	NA	NA	NA	FALSE	NA	NA	NA	NA	NA	NA	NA	FALSE	NA
ENSG00000141540	TTYH2	3	0.0260764	0.0168909	0.122633	0.614316	0	Inverse variance weighted	3	0.0337833	0.0208633	0.105389	0.371885	TRUE	NA	Wald ratio	1	0.0117772	0.0307727	0.70193	0.968007	TRUE	NA	Inverse variance weighted	2	0.00889507	0.0812006	0.912771	0.995669	FALSE	NA
ENSG00000141542	RAB40B	2	0.0239089	0.0416163	0.565624	0.915502	36.8453	Inverse variance weighted	3	0.0548116	0.0359748	0.127605	0.416988	FALSE	NA		NA	NA	NA	NA	NA	FALSE	NA	Inverse variance weighted	2	-0.0321354	0.058993	0.585938	0.973247	FALSE	NA
ENSG00000141543	EIF4A3	3	0.0363579	0.0258258	0.159186	0.672339	32.0537	Inverse variance weighted	4	0.0120849	0.0225243	0.591594	0.857137	TRUE	NA	Wald ratio	1	0.0642807	0.0304066	0.0345123	0.492627	TRUE	0.040244	Inverse variance weighted	2	0.234563	0.249666	0.34747	0.93411	FALSE	NA
ENSG00000141551	CSNK1D	2	-0.000146066	0.0372202	0.996869	0.99939	23.9173	Inverse variance weighted	2	0.0142274	0.0111804	0.203184	0.534815	TRUE	NA		NA	NA	NA	NA	NA	FALSE	NA	Inverse variance weighted	2	-0.0965281	0.0959578	0.314443	0.922822	FALSE	NA
ENSG00000141552	ANAPC11	NA	NA	NA	NA	NA	NA	NA	NA	NA	NA	NA	NA	FALSE	NA	NA	NA	NA	NA	NA	NA	FALSE	NA	Wald ratio	1	-0.10698	0.350923	0.760477	0.987381	FALSE	NA
ENSG00000141556	TBCD	3	-0.013778	0.00828723	0.0964016	0.559276	0	Inverse variance weighted	5	-0.0153705	0.00918975	0.094412	0.348292	TRUE	NA	Wald ratio	1	-0.00710752	0.0241148	0.768195	0.977329	TRUE	NA	Inverse variance weighted	3	-0.0063908	0.0316242	0.839849	0.993456	FALSE	NA
ENSG00000141560	FN3KRP	3	-0.0164254	0.00524097	0.00172419	0.0549998	0	Inverse variance weighted	7	-0.0145353	0.00588621	0.0135345	0.0999874	TRUE	0.0119089	Wald ratio	1	-0.0236666	0.0221719	0.285784	0.835946	TRUE	NA	Inverse variance weighted	5	-0.0236524	0.0134717	0.079139	0.730578	FALSE	NA
ENSG00000141562	NARF	3	-0.0102006	0.0415053	0.805863	0.965131	59.0039	Wald ratio	1	-0.0772564	0.0436667	0.0768554	0.309933	TRUE	NA	Wald ratio	1	0.0175067	0.0142344	0.21874	0.786258	TRUE	NA	Inverse variance weighted	2	0.12522	0.155453	0.42052	0.952079	FALSE	NA
ENSG00000141564	RPTOR	3	0.00841284	0.01748	0.630315	0.929822	0	Inverse variance weighted	5	0.0192755	0.0209396	0.357297	0.702753	FALSE	NA	Wald ratio	1	-0.0259123	0.0583027	0.656721	0.955691	TRUE	NA	Inverse variance weighted	3	-0.0126156	0.0378528	0.738923	0.987065	FALSE	NA
ENSG00000141568	FOXK2	2	-0.0103453	0.0760131	0.891743	0.983368	85.5218	Inverse variance weighted	3	0.0634849	0.0365735	0.082596	0.32277	TRUE	NA		NA	NA	NA	NA	NA	FALSE	NA	Inverse variance weighted	3	-0.0886058	0.0448488	0.0481938	0.647194	FALSE	0.0227285
ENSG00000141569	TRIM65	3	0.0262676	0.0392559	0.503407	0.900557	73.9478	Inverse variance weighted	3	0.0413264	0.0188513	0.0283628	0.164175	FALSE	0.0076282	Wald ratio	1	0.0937247	0.0468624	0.0455003	0.523749	TRUE	0.0628051	Inverse variance weighted	3	-0.0546941	0.04049	0.176758	0.856561	FALSE	NA
ENSG00000141570	CBX8	2	0.00332636	0.0375427	0.929398	0.987429	0	Wald ratio	1	0.0232273	0.0516161	0.65271	0.885727	TRUE	NA	Wald ratio	1	-0.0190279	0.0547053	0.727971	0.972998	TRUE	NA		NA	NA	NA	NA	NA	FALSE	NA
ENSG00000141574	SECTM1	2	0.00341114	0.0229411	0.881797	0.981773	0	Inverse variance weighted	2	0.00599866	0.0234447	0.798056	0.941405	TRUE	NA		NA	NA	NA	NA	NA	FALSE	NA	Inverse variance weighted	4	-0.0548882	0.111285	0.621855	0.975519	FALSE	NA
ENSG00000141576	RNF157	3	-0.00174893	0.0138965	0.899847	0.984615	0	Wald ratio	1	-0.0121664	0.0187565	0.516566	0.814526	TRUE	NA	Wald ratio	1	0.00978592	0.0212655	0.645389	0.953264	TRUE	NA	Inverse variance weighted	2	0.0311921	0.0895878	0.72771	0.986603	FALSE	NA
ENSG00000141577	AZI1	2	0.0237197	0.0170578	0.164362	0.682226	0	Inverse variance weighted	2	0.0228425	0.0171881	0.183857	0.50951	TRUE	NA		NA	NA	NA	NA	NA	FALSE	NA	Inverse variance weighted	2	0.0808959	0.138772	0.559933	0.971753	FALSE	NA
ENSG00000141580	WDR45B	3	0.0297051	0.00801955	0.000212153	0.0115899	0.900725	Inverse variance weighted	3	0.030577	0.00806659	0.000150298	0.00296309	TRUE	0.130869	Wald ratio	1	-0.00915553	0.0354279	0.796077	0.979036	TRUE	NA	Inverse variance weighted	3	0.0546119	0.0365153	0.134761	0.807916	FALSE	NA
ENSG00000141582	CBX4	2	-0.000572397	0.0188547	0.975781	0.995937	0	Inverse variance weighted	2	0.00281284	0.0192828	0.884021	0.96814	TRUE	NA		NA	NA	NA	NA	NA	FALSE	NA	Inverse variance weighted	3	-0.0742922	0.0899843	0.409024	0.948096	FALSE	NA
ENSG00000141622	RNF165	2	0.0474385	0.0499704	0.342452	0.846775	0	Inverse variance weighted	2	0.0353907	0.0555249	0.523875	0.818306	TRUE	NA		NA	NA	NA	NA	NA	FALSE	NA	Wald ratio	1	0.0987783	0.11462	0.388804	0.947221	FALSE	NA
ENSG00000141627	DYM	2	0.0337556	0.0548781	0.538488	0.907023	69.9097	Inverse variance weighted	2	-0.00844922	0.0168813	0.616717	0.87117	TRUE	NA		NA	NA	NA	NA	NA	FALSE	NA	Inverse variance weighted	2	0.105113	0.0599629	0.0796088	0.731041	FALSE	NA
ENSG00000141642	ELAC1	NA	NA	NA	NA	NA	NA	Inverse variance weighted	2	-0.0167986	0.0450138	0.709008	0.911463	TRUE	NA	NA	NA	NA	NA	NA	NA	FALSE	NA	NA	NA	NA	NA	NA	NA	FALSE	NA
ENSG00000141644	MBD1	3	0.0732145	0.0519032	0.158364	0.671331	25.1264	Wald ratio	1	-0.0220164	0.0902674	0.807306	0.944553	TRUE	NA	Wald ratio	1	0.131735	0.0534717	0.0137536	0.383223	TRUE	0.0577158	Inverse variance weighted	2	0.0421962	0.104258	0.685678	0.980396	FALSE	NA
ENSG00000141646	SMAD4	NA	NA	NA	NA	NA	NA	Wald ratio	1	0.00895606	0.0226887	0.693037	0.904212	TRUE	NA	NA	NA	NA	NA	NA	NA	FALSE	NA	NA	NA	NA	NA	NA	NA	FALSE	NA
ENSG00000141655	TNFRSF11A	2	0.0259314	0.0450824	0.565156	0.915172	27.8547	Wald ratio	1	0.0615718	0.045899	0.17977	0.503834	TRUE	NA		NA	NA	NA	NA	NA	FALSE	NA	Wald ratio	1	-0.0310945	0.0639409	0.626754	0.975519	FALSE	NA
ENSG00000141664	ZCCHC2	2	-0.0172517	0.0134429	0.199376	0.729097	0	Inverse variance weighted	3	-0.0161597	0.0136171	0.235336	0.57451	TRUE	NA		NA	NA	NA	NA	NA	FALSE	NA	Inverse variance weighted	2	-0.0591208	0.084319	0.483206	0.961931	FALSE	NA
ENSG00000141665	FBXO15	3	-0.0201878	0.0159704	0.206204	0.735361	0	Inverse variance weighted	3	-0.014756	0.0183947	0.422445	0.751631	TRUE	NA	Wald ratio	1	-0.0461749	0.0495128	0.351035	0.867027	TRUE	NA	Inverse variance weighted	2	-0.0299692	0.0423546	0.479207	0.961931	FALSE	NA
ENSG00000141682	PMAIP1	3	0.00941172	0.0255521	0.712623	0.945712	0	Wald ratio	1	-0.00430726	0.0307662	0.88866	0.969368	TRUE	NA	Wald ratio	1	0.0343373	0.0477737	0.472295	0.912486	TRUE	NA	Wald ratio	1	0.105964	0.164399	0.519219	0.967011	FALSE	NA
ENSG00000141696	LEPREL4	2	-0.0492713	0.0395435	0.212763	0.743153	0	Wald ratio	1	-0.0328741	0.0432059	0.446735	0.769597	TRUE	NA		NA	NA	NA	NA	NA	FALSE	NA	Wald ratio	1	-0.133874	0.0981409	0.172535	0.851124	FALSE	NA
ENSG00000141698	NT5C3B	3	-0.0102039	0.0091766	0.266159	0.792435	20.5564	Inverse variance weighted	6	-0.0131727	0.0237513	0.579161	0.851792	FALSE	NA	Inverse variance weighted	2	-0.0169793	0.00798504	0.0334715	0.485008	TRUE	0.035876	Inverse variance weighted	3	0.0122502	0.0180939	0.498383	0.967011	FALSE	NA
ENSG00000141699	FAM134C	3	-0.00367305	0.0231005	0.873667	0.979122	0.00335762	Inverse variance weighted	5	-0.0369625	0.0408555	0.365618	0.708847	FALSE	NA	Wald ratio	1	0.00152193	0.029221	0.958462	0.995648	TRUE	NA	Inverse variance weighted	3	0.129818	0.0981421	0.185915	0.859566	FALSE	NA
ENSG00000141720	PIP4K2B	NA	NA	NA	NA	NA	NA	Wald ratio	1	-0.0587935	0.0440951	0.182422	0.507003	TRUE	NA	NA	NA	NA	NA	NA	NA	FALSE	NA	NA	NA	NA	NA	NA	NA	FALSE	NA
ENSG00000141736	ERBB2	2	0.118319	0.111111	0.286933	0.811128	87.5406	Wald ratio	1	0.230104	0.0567978	5.09378e-05	0.00119517	TRUE	0.147654	Wald ratio	1	0.00787887	0.0541016	0.884213	0.987508	TRUE	NA		NA	NA	NA	NA	NA	FALSE	NA
ENSG00000141741	MIEN1	2	0.00997544	0.026704	0.708734	0.945663	4.17513	Inverse variance weighted	2	-0.10457	0.116316	0.368641	0.712023	FALSE	NA	Wald ratio	1	0.0162009	0.0211512	0.443702	0.898577	TRUE	NA		NA	NA	NA	NA	NA	FALSE	NA
ENSG00000141744	PNMT	2	0.205889	0.0540142	0.000137982	0.00825276	0	Wald ratio	1	0.224864	0.0581281	0.000109542	0.00229832	TRUE	0.999999		NA	NA	NA	NA	NA	FALSE	NA	Inverse variance weighted	2	0.085891	0.146179	0.556819	0.971753	FALSE	NA
ENSG00000141753	IGFBP4	2	0.00489888	0.0221687	0.825106	0.969639	0	Inverse variance weighted	3	0.0186431	0.0267624	0.486043	0.795248	FALSE	NA		NA	NA	NA	NA	NA	FALSE	NA	Inverse variance weighted	3	-0.0251517	0.0395722	0.525044	0.967011	FALSE	NA
ENSG00000141756	FKBP10	2	-0.0774263	0.0404645	0.0556919	0.432978	0		NA	NA	NA	NA	NA	FALSE	NA	Wald ratio	1	-0.086098	0.0465231	0.06422	0.581698	TRUE	NA	Inverse variance weighted	2	-0.050485	0.0820023	0.538124	0.967931	FALSE	NA
ENSG00000141759	TXNL4A	3	-0.0172686	0.0279316	0.536413	0.906415	0	Wald ratio	1	-0.0235919	0.0373539	0.527662	0.820452	TRUE	NA	Wald ratio	1	-0.00899	0.0441072	0.838493	0.982547	TRUE	NA	Inverse variance weighted	2	-0.0118545	0.139949	0.932495	0.996289	FALSE	NA
ENSG00000141837	CACNA1A	2	0.0246284	0.0366524	0.50162	0.900015	0	Wald ratio	1	0.0136422	0.0409265	0.738883	0.922484	TRUE	NA		NA	NA	NA	NA	NA	FALSE	NA	Wald ratio	1	0.069139	0.0823784	0.401309	0.948096	FALSE	NA
ENSG00000141854		2	-0.0260611	0.0253917	0.304719	0.822927	0	Inverse variance weighted	2	-0.0262235	0.0255363	0.304464	0.652356	TRUE	NA		NA	NA	NA	NA	NA	FALSE	NA	Inverse variance weighted	2	-0.0118567	0.238886	0.960414	0.997435	FALSE	NA
ENSG00000141858	SAMD1	2	-0.139998	0.0455215	0.002102	0.062457	0	Wald ratio	1	-0.145461	0.0489051	0.00293601	0.032499	TRUE	0.0376213		NA	NA	NA	NA	NA	FALSE	NA	Inverse variance weighted	2	-0.104565	0.124546	0.401153	0.948096	FALSE	NA
ENSG00000141867	BRD4	NA	NA	NA	NA	NA	NA	NA	NA	NA	NA	NA	NA	FALSE	NA	NA	NA	NA	NA	NA	NA	FALSE	NA	Wald ratio	1	0.04463	0.210913	0.832416	0.993456	FALSE	NA
ENSG00000141873	SLC39A3	2	-0.0246511	0.0140395	0.0791155	0.510082	0	Inverse variance weighted	4	-0.0225405	0.0144031	0.117589	0.39558	FALSE	NA		NA	NA	NA	NA	NA	FALSE	NA	Inverse variance weighted	4	-0.0648738	0.0628768	0.302184	0.918702	FALSE	NA
ENSG00000141905	NFIC	2	-0.0163397	0.0542395	0.763224	0.95651	0	Inverse variance weighted	2	0.00632065	0.0602476	0.916446	0.976406	FALSE	NA		NA	NA	NA	NA	NA	FALSE	NA	Inverse variance weighted	2	-0.113259	0.124598	0.363353	0.939991	FALSE	NA
ENSG00000141933	TPGS1	2	-0.0442022	0.0858148	0.606491	0.924748	58.0552	Inverse variance weighted	2	0.0140507	0.029296	0.631505	0.879398	FALSE	NA		NA	NA	NA	NA	NA	FALSE	NA	Inverse variance weighted	2	-0.17062	0.115958	0.141185	0.820187	FALSE	NA
ENSG00000141934	PPAP2C	2	0.0173274	0.0150663	0.250113	0.781231	0	Inverse variance weighted	3	0.0221369	0.0166183	0.182833	0.507805	FALSE	NA		NA	NA	NA	NA	NA	FALSE	NA	Inverse variance weighted	3	-0.00487434	0.0357049	0.891412	0.995669	FALSE	NA
ENSG00000141956	PRDM15	3	0.000478456	0.01415	0.973026	0.995749	0.0779666	Inverse variance weighted	2	0.000357483	0.0162951	0.982497	0.99516	TRUE	NA	Wald ratio	1	0.0544859	0.0470348	0.246694	0.820433	TRUE	NA	Inverse variance weighted	3	-0.0299332	0.0356235	0.400759	0.948096	FALSE	NA
ENSG00000141959	PFKL	2	0.00236266	0.0160701	0.883114	0.981912	0	Inverse variance weighted	2	0.0062681	0.0166861	0.707179	0.910847	TRUE	NA		NA	NA	NA	NA	NA	FALSE	NA	Inverse variance weighted	5	-0.0476204	0.0596942	0.425021	0.953584	FALSE	NA
ENSG00000141968	VAV1	3	-0.0283629	0.0344457	0.410275	0.87521	0	Wald ratio	1	-0.0675156	0.0631597	0.285085	0.632641	TRUE	NA	Wald ratio	1	-0.0104729	0.0418918	0.802587	0.980513	TRUE	NA	Wald ratio	1	-0.0453729	0.21174	0.830324	0.993456	FALSE	NA
ENSG00000141971	MVB12A	2	-0.0140363	0.0117455	0.232074	0.764542	0	Inverse variance weighted	3	-0.0138406	0.0117774	0.239919	0.58034	TRUE	NA		NA	NA	NA	NA	NA	FALSE	NA	Inverse variance weighted	3	-0.0500339	0.159762	0.754146	0.987065	FALSE	NA
ENSG00000141977	CIB3	NA	NA	NA	NA	NA	NA	Inverse variance weighted	2	-0.0531802	0.0350411	0.129102	0.42038	TRUE	NA	NA	NA	NA	NA	NA	NA	FALSE	NA	NA	NA	NA	NA	NA	NA	FALSE	NA
ENSG00000141985	SH3GL1	NA	NA	NA	NA	NA	NA	NA	NA	NA	NA	NA	NA	FALSE	NA	NA	NA	NA	NA	NA	NA	FALSE	NA	Wald ratio	1	0.58636	0.244168	0.0163298	0.506635	FALSE	0.00733232
ENSG00000141994	DUS3L	3	0.014192	0.0117582	0.227434	0.761922	25.7489	Inverse variance weighted	3	0.00145296	0.0123269	0.906171	0.97379	FALSE	NA	Wald ratio	1	0.0291356	0.015434	0.0590588	0.572256	TRUE	NA	Inverse variance weighted	5	0.0229224	0.0384403	0.550966	0.970382	FALSE	NA
ENSG00000142002	DPP9	2	-0.0327966	0.0455903	0.471909	0.888721	72.8706	Inverse variance weighted	2	0.00495644	0.0191181	0.79544	0.940667	TRUE	NA		NA	NA	NA	NA	NA	FALSE	NA	Inverse variance weighted	2	-0.0878512	0.0443985	0.0478499	0.645042	FALSE	0.0366385
ENSG00000142025	DMRTC2	2	-0.0177016	0.0153931	0.250155	0.781231	0	Wald ratio	1	-0.0195149	0.0211876	0.357023	0.702751	TRUE	NA		NA	NA	NA	NA	NA	FALSE	NA	Inverse variance weighted	2	-0.0156746	0.0224012	0.4841	0.962155	FALSE	NA
ENSG00000142039	CCDC97	3	-0.0850956	0.0802364	0.288889	0.812614	76.4335	Inverse variance weighted	2	-0.0354434	0.0412663	0.390399	0.729384	TRUE	NA	Wald ratio	1	-0.207987	0.0514715	5.32655e-05	0.0393632	TRUE	0.119953	Inverse variance weighted	2	0.119757	0.18026	0.506462	0.967011	FALSE	NA
ENSG00000142046	TMEM91	2	-0.0226524	0.0079064	0.00416917	0.100388	0	Inverse variance weighted	5	-0.0224044	0.00804295	0.00534298	0.0517794	TRUE	0.934106		NA	NA	NA	NA	NA	FALSE	NA	Inverse variance weighted	3	-0.0297701	0.0430893	0.489632	0.964004	FALSE	NA
ENSG00000142065	ZFP14	3	-0.0468105	0.0140753	0.000881906	0.0339926	0	Inverse variance weighted	2	-0.0478594	0.0146786	0.00111219	0.0151499	TRUE	0.459238	Wald ratio	1	-0.0213382	0.0528174	0.686213	0.962626	TRUE	NA	Wald ratio	1	-0.135774	0.144464	0.347295	0.93411	FALSE	NA
ENSG00000142082	SIRT3	3	0.00320119	0.0181297	0.859845	0.976558	0	Inverse variance weighted	2	-0.0104797	0.0548454	0.848465	0.957758	FALSE	NA	Wald ratio	1	0.0138277	0.0212425	0.515083	0.921522	TRUE	NA	Inverse variance weighted	3	-0.0352717	0.0449974	0.433122	0.955482	FALSE	NA
ENSG00000142089	IFITM3	2	-0.0200986	0.0229772	0.381727	0.866121	44.8513	Inverse variance weighted	5	-0.00649653	0.0098404	0.509132	0.809935	FALSE	NA		NA	NA	NA	NA	NA	FALSE	NA	Inverse variance weighted	4	-0.0589127	0.037661	0.11775	0.78599	FALSE	NA
ENSG00000142102	ATHL1	3	-0.00600828	0.00961044	0.531851	0.906231	0.189742	Inverse variance weighted	4	-0.00596526	0.00976018	0.541078	0.828397	TRUE	NA	Wald ratio	1	-0.0591733	0.0586496	0.313009	0.848324	TRUE	NA	Inverse variance weighted	3	0.035257	0.0524131	0.501154	0.967011	FALSE	NA
ENSG00000142149	HUNK	NA	NA	NA	NA	NA	NA	NA	NA	NA	NA	NA	NA	FALSE	NA	Wald ratio	1	0.0845747	0.0485209	0.0813239	0.618296	TRUE	NA	NA	NA	NA	NA	NA	NA	FALSE	NA
ENSG00000142156	COL6A1	2	0.0163181	0.0296021	0.581462	0.918307	77.4452	Inverse variance weighted	5	-0.0132789	0.0198744	0.504042	0.806309	TRUE	NA		NA	NA	NA	NA	NA	FALSE	NA	Inverse variance weighted	4	0.0459252	0.0198893	0.0209413	0.549672	FALSE	0.0288937
ENSG00000142166	IFNAR1	3	-0.0282031	0.0199955	0.1584	0.671331	29.8194	Inverse variance weighted	5	-0.0161286	0.0103122	0.11781	0.395844	TRUE	NA	Wald ratio	1	-0.0722652	0.035188	0.0400056	0.511042	TRUE	0.0553031	Inverse variance weighted	2	3.50378e-05	0.0738476	0.999621	1	FALSE	NA
ENSG00000142168	SOD1	3	-0.0120784	0.0506625	0.811565	0.966076	58.8413	Wald ratio	1	-0.0458265	0.0425863	0.281888	0.629347	TRUE	NA	Wald ratio	1	0.052703	0.0355359	0.13805	0.713378	TRUE	NA	Wald ratio	1	-0.214861	0.165886	0.195238	0.860929	FALSE	NA
ENSG00000142173	COL6A2	2	0.00609442	0.0466413	0.89604	0.98436	86.1128	Inverse variance weighted	5	-0.0385174	0.0202876	0.057622	0.260149	FALSE	NA		NA	NA	NA	NA	NA	FALSE	NA	Inverse variance weighted	4	0.0548575	0.0282705	0.0523246	0.663501	FALSE	NA
ENSG00000142178	SIK1	2	0.00604503	0.0271255	0.823649	0.969639	0	Inverse variance weighted	2	0.0157861	0.0312489	0.613438	0.869354	TRUE	NA		NA	NA	NA	NA	NA	FALSE	NA	Inverse variance weighted	6	-0.0237321	0.0546352	0.664018	0.978864	FALSE	NA
ENSG00000142182	DNMT3L	NA	NA	NA	NA	NA	NA	Wald ratio	1	-0.0718518	0.134941	0.594402	0.857858	TRUE	NA	NA	NA	NA	NA	NA	NA	FALSE	NA	NA	NA	NA	NA	NA	NA	FALSE	NA
ENSG00000142185	TRPM2	3	0.0058268	0.0123574	0.637268	0.930658	0	Inverse variance weighted	2	-0.00486165	0.0191689	0.799788	0.942268	TRUE	NA	Wald ratio	1	-0.000307999	0.0286439	0.991421	0.999085	TRUE	NA	Inverse variance weighted	6	0.019846	0.0195806	0.310795	0.921427	FALSE	NA
ENSG00000142186	SCYL1	2	0.0103558	0.0568501	0.855458	0.976325	0	Wald ratio	1	0.00549776	0.0581191	0.924637	0.979307	TRUE	NA		NA	NA	NA	NA	NA	FALSE	NA	Wald ratio	1	0.117973	0.273546	0.666271	0.978864	FALSE	NA
ENSG00000142188	TMEM50B	3	0.0313912	0.0417776	0.452419	0.884761	61.0731	Wald ratio	1	0.0757336	0.107775	0.482241	0.791961	TRUE	NA	Wald ratio	1	0.0774813	0.0341027	0.0230865	0.43746	TRUE	0.0870607	Inverse variance weighted	5	-0.0239545	0.0306604	0.434636	0.956189	FALSE	NA
ENSG00000142192	APP	3	0.0105508	0.0155624	0.497789	0.897171	0	Inverse variance weighted	3	0.0212243	0.0190407	0.264987	0.610483	TRUE	NA	Wald ratio	1	-0.0105702	0.0273581	0.699227	0.967416	TRUE	NA	Inverse variance weighted	2	-0.0246209	0.169725	0.884661	0.995669	FALSE	NA
ENSG00000142197	DOPEY2	3	0.012123	0.0146579	0.408201	0.874579	0	Inverse variance weighted	3	0.00215182	0.0221664	0.922666	0.978734	FALSE	NA	Wald ratio	1	0.0212737	0.0204141	0.297363	0.83979	TRUE	NA	Inverse variance weighted	3	0.00454121	0.0674912	0.946354	0.997116	FALSE	NA
ENSG00000142207	URB1	3	0.0301572	0.00886558	0.00066991	0.02726	0.208044	Inverse variance weighted	3	0.0333426	0.00968018	0.000572289	0.00877977	TRUE	0.205547	Wald ratio	1	0.0367465	0.028395	0.195625	0.774793	TRUE	NA	Inverse variance weighted	3	-0.0144502	0.032666	0.658227	0.978864	FALSE	NA
ENSG00000142208	AKT1	2	0.0481621	0.0120001	5.98272e-05	0.00432376	0	Inverse variance weighted	4	0.0480204	0.0120129	6.40391e-05	0.00143198	TRUE	2.65459e-05		NA	NA	NA	NA	NA	FALSE	NA	Inverse variance weighted	2	0.114383	0.259713	0.659631	0.978864	FALSE	NA
ENSG00000142224	IL19	NA	NA	NA	NA	NA	NA	NA	NA	NA	NA	NA	NA	FALSE	NA	Wald ratio	1	0.00507111	0.0282081	0.857329	0.984104	TRUE	NA	NA	NA	NA	NA	NA	NA	FALSE	NA
ENSG00000142227	EMP3	2	0.0467981	0.064629	0.469001	0.887807	0	Inverse variance weighted	2	0.0576177	0.0658333	0.381462	0.722087	FALSE	NA		NA	NA	NA	NA	NA	FALSE	NA	Inverse variance weighted	3	-0.240819	0.339429	0.478024	0.961931	FALSE	NA
ENSG00000142230	SAE1	2	-0.0934348	0.0356078	0.00869037	0.160998	0	Inverse variance weighted	2	-0.0800501	0.0398483	0.044551	0.222875	FALSE	0.425594		NA	NA	NA	NA	NA	FALSE	NA	Inverse variance weighted	2	-0.146472	0.0793223	0.0648142	0.694193	FALSE	NA
ENSG00000142233	NTN5	2	-0.0452314	0.0367894	0.218897	0.752207	70.0149	Inverse variance weighted	2	-0.0750559	0.0162173	3.68987e-06	0.000129138	TRUE	0.996666		NA	NA	NA	NA	NA	FALSE	NA	Inverse variance weighted	3	0.000149371	0.0378538	0.996852	0.999595	FALSE	NA
ENSG00000142235	LMTK3	2	0.0391413	0.0277086	0.157772	0.670392	0	Inverse variance weighted	2	0.0485189	0.0317563	0.126549	0.414914	TRUE	NA	Wald ratio	1	0.00922849	0.0567168	0.870745	0.98648	TRUE	NA		NA	NA	NA	NA	NA	FALSE	NA
ENSG00000142252	GEMIN7	2	-0.0109873	0.0240698	0.648047	0.933793	0	Wald ratio	1	-0.00519522	0.0253267	0.837472	0.952655	TRUE	NA		NA	NA	NA	NA	NA	FALSE	NA	Inverse variance weighted	3	-0.0650366	0.077367	0.400558	0.948096	FALSE	NA
ENSG00000142279	WTIP	2	0.0481606	0.0427282	0.259683	0.788437	44.6422	Wald ratio	1	0.0940727	0.0479074	0.0495723	0.23854	TRUE	0.406128		NA	NA	NA	NA	NA	FALSE	NA	Inverse variance weighted	2	0.00839552	0.0420531	0.841762	0.993456	FALSE	NA
ENSG00000142303	ADAMTS10	2	0.00907392	0.0185042	0.623872	0.927524	0	Wald ratio	1	0.00515483	0.0192628	0.789003	0.939382	TRUE	NA		NA	NA	NA	NA	NA	FALSE	NA	Inverse variance weighted	4	0.055914	0.066594	0.401118	0.948096	FALSE	NA
ENSG00000142327	RNPEPL1	2	0.0146784	0.0749438	0.844721	0.974657	0	Wald ratio	1	0.0156258	0.076393	0.837927	0.952704	TRUE	NA		NA	NA	NA	NA	NA	FALSE	NA	Wald ratio	1	-0.009585	0.386595	0.98022	0.998407	FALSE	NA
ENSG00000142330	CAPN10	3	-0.0277562	0.0245831	0.258866	0.788437	0	Inverse variance weighted	2	-0.0331422	0.0282341	0.240461	0.581231	TRUE	NA	Wald ratio	1	-0.0102306	0.0588951	0.862094	0.985356	TRUE	NA	Inverse variance weighted	2	-0.0125411	0.0944986	0.894421	0.995669	FALSE	NA
ENSG00000142347	MYO1F	3	-0.0876543	0.0430561	0.0417688	0.373203	13.8369	Inverse variance weighted	2	-0.112406	0.0582297	0.0535575	0.249666	FALSE	NA	Wald ratio	1	-0.03433	0.0539471	0.524539	0.92272	TRUE	NA	Inverse variance weighted	3	-0.302437	0.157941	0.0555083	0.669579	FALSE	NA
ENSG00000142396	ERVK3-1	2	-0.0193992	0.00902293	0.0315557	0.323866	0	Inverse variance weighted	4	-0.02019	0.0090714	0.026036	0.155516	TRUE	0.0191729		NA	NA	NA	NA	NA	FALSE	NA	Inverse variance weighted	2	0.0540015	0.0873993	0.53666	0.967931	FALSE	NA
ENSG00000142405	NLRP12	2	-0.00177823	0.0112929	0.874879	0.979176	0	Inverse variance weighted	3	-0.00234763	0.0113782	0.836536	0.952609	TRUE	NA		NA	NA	NA	NA	NA	FALSE	NA	Inverse variance weighted	3	0.0357617	0.0923868	0.698692	0.982882	FALSE	NA
ENSG00000142408	CACNG8	2	-0.0268231	0.0351179	0.444985	0.882073	0	Wald ratio	1	-0.0326263	0.0472519	0.489895	0.797294	TRUE	NA		NA	NA	NA	NA	NA	FALSE	NA	Inverse variance weighted	2	-0.0196625	0.0524881	0.707951	0.983777	FALSE	NA
ENSG00000142409	ZNF787	2	0.00482399	0.0267277	0.856771	0.976538	0	Inverse variance weighted	2	0.00994566	0.0276757	0.719322	0.912865	TRUE	NA		NA	NA	NA	NA	NA	FALSE	NA	Wald ratio	1	-0.0661141	0.102999	0.520943	0.967011	FALSE	NA
ENSG00000142444	C19orf52	2	0.0161934	0.0257006	0.528644	0.905393	0	Wald ratio	1	0.0110593	0.0272795	0.68518	0.900803	TRUE	NA		NA	NA	NA	NA	NA	FALSE	NA	Inverse variance weighted	2	0.056734	0.0766563	0.459234	0.960622	FALSE	NA
ENSG00000142453	CARM1	3	-0.00423531	0.0171877	0.805361	0.965078	0.191493	Inverse variance weighted	2	-0.0117428	0.0185797	0.527371	0.820452	TRUE	NA	Wald ratio	1	0.00118465	0.0493604	0.980853	0.998706	TRUE	NA	Inverse variance weighted	2	0.165827	0.0939299	0.0774915	0.726979	FALSE	NA
ENSG00000142459	EVI5L	2	0.0380896	0.087023	0.661607	0.936192	70.0927	Inverse variance weighted	4	-0.0333446	0.0405034	0.410364	0.743799	FALSE	NA		NA	NA	NA	NA	NA	FALSE	NA	Inverse variance weighted	2	0.144103	0.088185	0.102238	0.770729	FALSE	NA
ENSG00000142494	SLC47A1	2	-0.00711618	0.0122033	0.559803	0.912557	0	Inverse variance weighted	3	-0.0112329	0.0134825	0.404762	0.739031	TRUE	NA		NA	NA	NA	NA	NA	FALSE	NA	Inverse variance weighted	2	0.0115427	0.0287037	0.687585	0.980838	FALSE	NA
ENSG00000142507	PSMB6	2	-0.00193366	0.0635156	0.975713	0.995937	42.4002	Wald ratio	1	-0.0447541	0.0434378	0.302868	0.650852	TRUE	NA		NA	NA	NA	NA	NA	FALSE	NA	Inverse variance weighted	2	0.0922791	0.094495	0.328792	0.926366	FALSE	NA
ENSG00000142512	SIGLEC10	3	0.0302004	0.0140995	0.0321974	0.327807	0	Inverse variance weighted	2	0.0307347	0.0158218	0.0520701	0.244762	TRUE	NA	Wald ratio	1	-0.00459955	0.0528948	0.930706	0.991777	TRUE	NA	Inverse variance weighted	2	0.0453948	0.0384009	0.237155	0.891797	FALSE	NA
ENSG00000142528	ZNF473	3	0.0600068	0.0273394	0.0281718	0.305461	0	Wald ratio	1	0.0397646	0.0367058	0.27866	0.62635	TRUE	NA	Wald ratio	1	0.10962	0.0514543	0.0331357	0.481608	TRUE	0.0382185	Inverse variance weighted	2	0.0429621	0.0677325	0.525891	0.967011	FALSE	NA
ENSG00000142530	FAM71E1	NA	NA	NA	NA	NA	NA	NA	NA	NA	NA	NA	NA	FALSE	NA	NA	NA	NA	NA	NA	NA	FALSE	NA	Wald ratio	1	0.0492361	0.065602	0.452936	0.959872	FALSE	NA
ENSG00000142534	RPS11	3	-0.0930786	0.0918735	0.311004	0.826565	90.7088	Wald ratio	1	-0.1241	0.038471	0.00125618	0.0166863	TRUE	0.196912	Wald ratio	1	0.0338481	0.0223958	0.130696	0.70303	TRUE	NA	Wald ratio	1	-0.40123	0.204709	0.0499958	0.652589	FALSE	0.0302651
ENSG00000142541	RPL13A	3	-0.00374798	0.0111097	0.735845	0.948996	0	Inverse variance weighted	4	-0.00240152	0.0115116	0.834747	0.952331	FALSE	NA	Wald ratio	1	-0.0255879	0.0426465	0.548506	0.929902	TRUE	NA	Wald ratio	1	0.304059	0.408151	0.456292	0.960622	FALSE	NA
ENSG00000142544	CTU1	2	0.00842833	0.0410614	0.837368	0.972622	0	Wald ratio	1	0.0276126	0.0524639	0.598669	0.860316	TRUE	NA		NA	NA	NA	NA	NA	FALSE	NA	Inverse variance weighted	2	-0.0219024	0.0659675	0.739875	0.987065	FALSE	NA
ENSG00000142546	NOSIP	2	0.093725	0.115028	0.415188	0.878277	11.7222	Inverse variance weighted	2	0.0644962	0.0217683	0.00304802	0.0332972	TRUE	0.0208514		NA	NA	NA	NA	NA	FALSE	NA	Wald ratio	1	0.546413	0.452267	0.226984	0.88622	FALSE	NA
ENSG00000142552	RCN3	2	-0.0560215	0.0133295	2.63595e-05	0.00235977	0	Inverse variance weighted	3	-0.0535484	0.0138366	0.000108808	0.00229447	TRUE	0.0081194		NA	NA	NA	NA	NA	FALSE	NA	Inverse variance weighted	2	-0.0879193	0.0496915	0.0768432	0.725431	FALSE	NA
ENSG00000142556	ZNF614	2	0.120706	0.0585981	0.0394087	0.363437	74.4286	Wald ratio	1	0.188222	0.0527021	0.000355039	0.00601077	TRUE	0.800663	Wald ratio	1	0.0698476	0.0283843	0.0138634	0.38349	TRUE	0.0899757		NA	NA	NA	NA	NA	FALSE	NA
ENSG00000142583	SLC2A5	3	-0.0187124	0.0184903	0.311531	0.826565	0	Inverse variance weighted	2	-0.0123938	0.0271341	0.647841	0.884002	FALSE	NA	Wald ratio	1	-0.0517352	0.0361726	0.15265	0.729601	TRUE	NA	Inverse variance weighted	2	0.00204425	0.0353015	0.953822	0.997435	FALSE	NA
ENSG00000142599	RERE	2	-0.000902401	0.0110965	0.935185	0.98843	0	Inverse variance weighted	5	-0.000737339	0.0111507	0.947278	0.987529	TRUE	NA		NA	NA	NA	NA	NA	FALSE	NA	Inverse variance weighted	3	-0.0177639	0.112701	0.874756	0.995229	FALSE	NA
ENSG00000142606	MMEL1	2	-0.0246148	0.0137483	0.073392	0.493606	0	Inverse variance weighted	2	-0.00325613	0.0271932	0.904689	0.973758	FALSE	NA		NA	NA	NA	NA	NA	FALSE	NA	Inverse variance weighted	4	-0.0319489	0.0159349	0.0449665	0.639265	FALSE	0.050996
ENSG00000142621	FHAD1	NA	NA	NA	NA	NA	NA	Inverse variance weighted	2	0.0469675	0.0185021	0.0111331	0.0868773	TRUE	0.0156774	NA	NA	NA	NA	NA	NA	FALSE	NA	NA	NA	NA	NA	NA	NA	FALSE	NA
ENSG00000142627	EPHA2	NA	NA	NA	NA	NA	NA	NA	NA	NA	NA	NA	NA	FALSE	NA	NA	NA	NA	NA	NA	NA	FALSE	NA	Wald ratio	1	0.0318942	0.0979181	0.744634	0.987065	FALSE	NA
ENSG00000142632	ARHGEF19	3	-0.00949556	0.0146538	0.516989	0.90385	25.2073	Inverse variance weighted	6	0.013876	0.0190557	0.466503	0.78211	FALSE	NA	Wald ratio	1	-0.0382459	0.0334221	0.252487	0.823962	TRUE	NA	Inverse variance weighted	3	-0.0203727	0.0182887	0.2653	0.902516	FALSE	NA
ENSG00000142634	EFHD2	3	-0.00679827	0.0107039	0.525348	0.904458	0.0241916	Inverse variance weighted	5	-0.0062948	0.0109742	0.566237	0.844279	TRUE	NA	Wald ratio	1	-0.050636	0.0530189	0.339549	0.860392	TRUE	NA	Inverse variance weighted	4	0.100491	0.0968803	0.29961	0.918702	FALSE	NA
ENSG00000142655	PEX14	2	-0.0363706	0.0280606	0.194926	0.725361	9.4854	Inverse variance weighted	2	-0.0443831	0.017772	0.0125125	0.0947478	TRUE	0.0471121		NA	NA	NA	NA	NA	FALSE	NA	Wald ratio	1	0.0619014	0.0995441	0.534041	0.967931	FALSE	NA
ENSG00000142657	PGD	3	-0.0163648	0.016449	0.319793	0.832629	0	Wald ratio	1	0.00756709	0.0399975	0.849945	0.958388	TRUE	NA	Wald ratio	1	-0.0206395	0.0180841	0.253743	0.824199	TRUE	NA	Wald ratio	1	-0.161129	0.27687	0.560589	0.971753	FALSE	NA
ENSG00000142669	SH3BGRL3	2	-0.0893283	0.0293566	0.00234334	0.0670436	0	Inverse variance weighted	2	-0.0926273	0.0298804	0.00193561	0.0232986	TRUE	0.145213		NA	NA	NA	NA	NA	FALSE	NA	Inverse variance weighted	2	0.0023088	0.157484	0.988303	0.998833	FALSE	NA
ENSG00000142675	CNKSR1	2	0.0369312	0.0389131	0.342586	0.846775	0	Inverse variance weighted	2	0.106236	0.0819254	0.194722	0.523275	FALSE	NA		NA	NA	NA	NA	NA	FALSE	NA	Wald ratio	1	0.0167403	0.0442197	0.705006	0.983769	FALSE	NA
ENSG00000142676	RPL11	2	-0.0426682	0.0315993	0.176923	0.704444	0	Wald ratio	1	-0.0476181	0.0323803	0.141403	0.442039	TRUE	NA		NA	NA	NA	NA	NA	FALSE	NA	Inverse variance weighted	3	0.0562465	0.144748	0.697586	0.982882	FALSE	NA
ENSG00000142684	ZNF593	2	0.0239992	0.0471786	0.610971	0.925345	62.2072		NA	NA	NA	NA	NA	FALSE	NA	Wald ratio	1	0.0762635	0.0464652	0.100734	0.654153	TRUE	NA	Inverse variance weighted	2	-0.0185886	0.0352303	0.597755	0.973247	FALSE	NA
ENSG00000142686	C1orf216	3	0.0180721	0.0232028	0.436054	0.881991	0.201256	Wald ratio	1	0.0263282	0.0434415	0.544475	0.830262	TRUE	NA	Wald ratio	1	0.0297886	0.0287054	0.299393	0.841141	TRUE	NA	Inverse variance weighted	2	-0.13409	0.0906471	0.139073	0.818787	FALSE	NA
ENSG00000142687	KIAA0319L	2	-0.0873937	0.0332215	0.00852256	0.159164	0	Inverse variance weighted	2	-0.0729905	0.0404193	0.070944	0.29566	TRUE	NA		NA	NA	NA	NA	NA	FALSE	NA	Wald ratio	1	-0.117384	0.0583245	0.0441562	0.637715	FALSE	0.070612
ENSG00000142694	EVA1B	2	-0.0493505	0.0188574	0.00886961	0.1622	0	Inverse variance weighted	2	-0.0459703	0.0192859	0.0171431	0.117622	FALSE	0.01788		NA	NA	NA	NA	NA	FALSE	NA	Inverse variance weighted	3	-0.122886	0.089954	0.171909	0.850213	FALSE	NA
ENSG00000142731	PLK4	2	-0.0338521	0.0452387	0.45428	0.884868	15.4832	Wald ratio	1	-0.0579194	0.041283	0.160621	0.474259	TRUE	NA		NA	NA	NA	NA	NA	FALSE	NA	Inverse variance weighted	2	0.051182	0.0914103	0.575537	0.972767	FALSE	NA
ENSG00000142733	MAP3K6	2	-0.0111426	0.0115086	0.332943	0.8406	0	Inverse variance weighted	7	-0.010316	0.0117172	0.378633	0.719722	FALSE	NA		NA	NA	NA	NA	NA	FALSE	NA	Inverse variance weighted	3	-0.033741	0.0612644	0.581809	0.973247	FALSE	NA
ENSG00000142751	GPN2	2	-0.0918509	0.0924586	0.320502	0.832629	90.4821	Wald ratio	1	-0.188403	0.0487028	0.000109542	0.00229832	TRUE	0.722106	Wald ratio	1	-0.00331237	0.0298113	0.911528	0.990403	TRUE	NA		NA	NA	NA	NA	NA	FALSE	NA
ENSG00000142765	SYTL1	3	-0.0367921	0.0250821	0.142413	0.64741	17.0927	Inverse variance weighted	3	-0.0488178	0.0154107	0.00153606	0.0194299	TRUE	0.970542	Wald ratio	1	0.0208568	0.052142	0.689157	0.962735	TRUE	NA	Inverse variance weighted	3	-0.116389	0.176485	0.509586	0.967011	FALSE	NA
ENSG00000142784	WDTC1	3	-0.0238328	0.0266551	0.371257	0.860702	0	Inverse variance weighted	2	-0.0173616	0.0386605	0.653375	0.88603	TRUE	NA	Wald ratio	1	-0.0107132	0.0376946	0.776249	0.977329	TRUE	NA	Inverse variance weighted	4	-0.415511	0.169936	0.0144811	0.489847	FALSE	0.0267258
ENSG00000142794	NBPF3	3	0.010345	0.014115	0.463612	0.886057	66.1557	Inverse variance weighted	3	-0.00153029	0.0160711	0.92414	0.979247	FALSE	NA	Inverse variance weighted	2	0.0380409	0.0140449	0.00675838	0.318117	TRUE	0.0609251	Inverse variance weighted	3	-0.00556664	0.012714	0.661505	0.978864	FALSE	NA
ENSG00000142798	HSPG2	2	-0.0152471	0.00957505	0.111301	0.588201	0	Inverse variance weighted	3	-0.0166643	0.00987266	0.0914258	0.341877	TRUE	NA		NA	NA	NA	NA	NA	FALSE	NA	Inverse variance weighted	4	0.00720269	0.0392933	0.854558	0.993859	FALSE	NA
ENSG00000142856	ITGB3BP	2	-0.00301686	0.010781	0.779607	0.961315	0	Inverse variance weighted	2	-0.00267939	0.010964	0.806936	0.944553	TRUE	NA		NA	NA	NA	NA	NA	FALSE	NA	Inverse variance weighted	2	-0.012876	0.059261	0.827993	0.992939	FALSE	NA
ENSG00000142864	SERBP1	NA	NA	NA	NA	NA	NA	NA	NA	NA	NA	NA	NA	FALSE	NA	NA	NA	NA	NA	NA	NA	FALSE	NA	Inverse variance weighted	2	-0.156404	0.166816	0.34846	0.935411	FALSE	NA
ENSG00000142867	BCL10	3	0.0304897	0.0222336	0.170271	0.692665	40.405	Inverse variance weighted	3	0.0509294	0.0149318	0.000647747	0.0097478	TRUE	0.0135397	Wald ratio	1	-0.000320563	0.0282095	0.990933	0.999085	TRUE	NA	Inverse variance weighted	2	0.0111159	0.0845169	0.895362	0.995669	FALSE	NA
ENSG00000142875	PRKACB	2	0.149343	0.207483	0.471656	0.888721	92.6051	Wald ratio	1	0.368906	0.10616	0.000510853	0.00803617	TRUE	0.18984	Wald ratio	1	-0.0467242	0.0387899	0.228379	0.796846	TRUE	NA		NA	NA	NA	NA	NA	FALSE	NA
ENSG00000142892	PIGK	2	-0.020197	0.0159391	0.205108	0.73447	0	Inverse variance weighted	2	-0.021019	0.0160196	0.189494	0.516743	TRUE	NA		NA	NA	NA	NA	NA	FALSE	NA	Inverse variance weighted	2	0.0609621	0.159179	0.701736	0.983595	FALSE	NA
ENSG00000142920	ADC	2	-0.0787334	0.0313373	0.0119897	0.192557	0	Inverse variance weighted	3	-0.0813679	0.0318196	0.010553	0.0840001	TRUE	0.983917		NA	NA	NA	NA	NA	FALSE	NA	Inverse variance weighted	2	0.00620091	0.180669	0.97262	0.997435	FALSE	NA
ENSG00000142937	RPS8	2	-0.126243	0.150933	0.40292	0.871992	81.2295	Inverse variance weighted	2	-0.00120583	0.00888125	0.892001	0.970069	TRUE	NA		NA	NA	NA	NA	NA	FALSE	NA	Inverse variance weighted	2	-0.308434	0.13281	0.0202127	0.547981	FALSE	0.11368
ENSG00000142945	KIF2C	3	-0.00194057	0.041519	0.962721	0.99484	0	Wald ratio	1	-0.00243541	0.0901101	0.978438	0.994642	TRUE	NA	Wald ratio	1	-0.000926621	0.0509642	0.985494	0.998706	TRUE	NA	Wald ratio	1	-0.00651975	0.117899	0.9559	0.997435	FALSE	NA
ENSG00000142949	PTPRF	3	0.0346359	0.0375389	0.356181	0.85395	0	Wald ratio	1	0.0738998	0.0593838	0.213336	0.548234	TRUE	NA	Wald ratio	1	0.0139039	0.052912	0.792725	0.978663	TRUE	NA	Inverse variance weighted	2	-0.0195015	0.120489	0.871422	0.994653	FALSE	NA
ENSG00000142959	BEST4	NA	NA	NA	NA	NA	NA	Wald ratio	1	-0.00711977	0.0427186	0.867632	0.964107	TRUE	NA	NA	NA	NA	NA	NA	NA	FALSE	NA	NA	NA	NA	NA	NA	NA	FALSE	NA
ENSG00000142961	MOB3C	2	-0.0225682	0.0206085	0.273477	0.798621	41.1383	Inverse variance weighted	2	-0.0369011	0.0152499	0.015531	0.109585	FALSE	2.29481e-06		NA	NA	NA	NA	NA	FALSE	NA	Inverse variance weighted	3	0.00706379	0.0300863	0.814376	0.991736	FALSE	NA
ENSG00000142973	CYP4B1	NA	NA	NA	NA	NA	NA	Wald ratio	1	0.0461488	0.0517767	0.372766	0.713888	TRUE	NA	NA	NA	NA	NA	NA	NA	FALSE	NA	NA	NA	NA	NA	NA	NA	FALSE	NA
ENSG00000143013	LMO4	2	0.0119462	0.0274137	0.663	0.936192	0	Inverse variance weighted	3	0.0132866	0.0281647	0.637107	0.880793	TRUE	NA		NA	NA	NA	NA	NA	FALSE	NA	Inverse variance weighted	3	-0.0121906	0.119516	0.918757	0.995669	FALSE	NA
ENSG00000143028	SYPL2	NA	NA	NA	NA	NA	NA	NA	NA	NA	NA	NA	NA	FALSE	NA	Wald ratio	1	-0.0715438	0.0527484	0.174997	0.753628	TRUE	NA	NA	NA	NA	NA	NA	NA	FALSE	NA
ENSG00000143033	MTF2	2	0.124218	0.0272343	5.08916e-06	0.000639841	0	Wald ratio	1	0.121031	0.0275614	1.12673e-05	0.000339424	TRUE	0.0623856		NA	NA	NA	NA	NA	FALSE	NA	Wald ratio	1	0.256069	0.177279	0.148614	0.826355	FALSE	NA
ENSG00000143036	SLC44A3	2	0.0931759	0.0225952	3.72827e-05	0.00305053	0	Wald ratio	1	0.110706	0.0298357	0.000206829	0.00383693	TRUE	0.0738552		NA	NA	NA	NA	NA	FALSE	NA	Inverse variance weighted	3	0.0696002	0.0345998	0.0442645	0.637715	FALSE	0.0936389
ENSG00000143067	ZNF697	2	0.0178909	0.0190894	0.348646	0.849484	0	Inverse variance weighted	2	0.0213993	0.0202135	0.289752	0.63731	TRUE	NA		NA	NA	NA	NA	NA	FALSE	NA	Wald ratio	1	-0.0110463	0.0580518	0.849087	0.993508	FALSE	NA
ENSG00000143079	CTTNBP2NL	NA	NA	NA	NA	NA	NA	NA	NA	NA	NA	NA	NA	FALSE	NA	Inverse variance weighted	2	0.00685105	0.0192563	0.722004	0.971398	TRUE	NA	NA	NA	NA	NA	NA	NA	FALSE	NA
ENSG00000143093	STRIP1	3	0.0112368	0.0291458	0.699839	0.943165	48.837	Wald ratio	1	0.0456609	0.0276959	0.0992196	0.358391	TRUE	NA	Inverse variance weighted	2	-0.020618	0.0236379	0.383075	0.884388	TRUE	NA	Wald ratio	1	0.0195297	0.106599	0.854636	0.993859	FALSE	NA
ENSG00000143106	PSMA5	NA	NA	NA	NA	NA	NA	Wald ratio	1	0.140007	0.0729616	0.0549946	0.252374	TRUE	NA	NA	NA	NA	NA	NA	NA	FALSE	NA	NA	NA	NA	NA	NA	NA	FALSE	NA
ENSG00000143110	C1orf162	3	-0.0232693	0.0185155	0.208846	0.739365	0	Inverse variance weighted	3	-0.0334508	0.0225174	0.137398	0.435569	FALSE	NA	Wald ratio	1	-0.0080626	0.0354754	0.820212	0.982547	TRUE	NA	Inverse variance weighted	4	0.0300114	0.0816229	0.713109	0.984783	FALSE	NA
ENSG00000143119	CD53	2	-0.0927089	0.0749823	0.216306	0.749242	62.8208	Inverse variance weighted	2	-0.0402981	0.0189674	0.0336198	0.184416	TRUE	0.0180735		NA	NA	NA	NA	NA	FALSE	NA	Inverse variance weighted	2	-0.199983	0.0955024	0.0362587	0.610902	FALSE	0.0537024
ENSG00000143126	CELSR2	2	-0.0396284	0.0215639	0.0661033	0.469902	0	Inverse variance weighted	2	-0.0453278	0.0252348	0.0724562	0.29959	FALSE	NA		NA	NA	NA	NA	NA	FALSE	NA	Inverse variance weighted	3	-0.0242018	0.0415165	0.559931	0.971753	FALSE	NA
ENSG00000143127	ITGA10	3	-0.000246908	0.0398864	0.995061	0.999324	0	Wald ratio	1	0.0226716	0.0468217	0.628236	0.877911	TRUE	NA	Wald ratio	1	-0.0662376	0.0897413	0.460457	0.907406	TRUE	NA	Wald ratio	1	-0.0470917	0.143966	0.74359	0.987065	FALSE	NA
ENSG00000143147	GPR161	NA	NA	NA	NA	NA	NA	Wald ratio	1	-0.0844406	0.0411906	0.0403644	0.207605	TRUE	0.0112191	NA	NA	NA	NA	NA	NA	FALSE	NA	NA	NA	NA	NA	NA	NA	FALSE	NA
ENSG00000143149	ALDH9A1	3	-0.0193125	0.0177662	0.27702	0.801991	0	Inverse variance weighted	5	-0.015473	0.0221844	0.485508	0.794942	FALSE	NA	Wald ratio	1	-0.0289487	0.0344001	0.400051	0.892155	TRUE	NA	Inverse variance weighted	2	-0.0181402	0.0585971	0.756884	0.987065	FALSE	NA
ENSG00000143153	ATP1B1	3	0.000230158	0.00959421	0.980861	0.997196	23.7587	Inverse variance weighted	4	0.0102918	0.00936988	0.272032	0.618961	TRUE	NA	Inverse variance weighted	2	-0.01926	0.0187421	0.304123	0.842453	TRUE	NA	Inverse variance weighted	2	-0.00689333	0.0189416	0.715913	0.984833	FALSE	NA
ENSG00000143155	TIPRL	2	-0.0152121	0.0176032	0.387495	0.868148	0	Inverse variance weighted	2	-0.0162343	0.017806	0.36191	0.706306	TRUE	NA		NA	NA	NA	NA	NA	FALSE	NA	Wald ratio	1	0.0288991	0.116973	0.804863	0.991736	FALSE	NA
ENSG00000143156	NME7	3	-0.00818734	0.00961086	0.394278	0.869952	0	Inverse variance weighted	3	-0.00986236	0.0110695	0.372955	0.713888	TRUE	NA	Wald ratio	1	-0.00360453	0.023172	0.876383	0.987318	TRUE	NA	Inverse variance weighted	2	-0.00179048	0.0352955	0.959542	0.997435	FALSE	NA
ENSG00000143157	POGK	2	-0.0105421	0.0211021	0.617374	0.926353	0	Wald ratio	1	-0.0124216	0.0214555	0.562625	0.841815	TRUE	NA		NA	NA	NA	NA	NA	FALSE	NA	Wald ratio	1	0.0451068	0.116747	0.699227	0.982882	FALSE	NA
ENSG00000143158	MPC2	3	-0.0478726	0.0308095	0.120226	0.608187	19.0015	Inverse variance weighted	2	-0.0801514	0.0355347	0.0240969	0.147911	TRUE	0.0326225	Wald ratio	1	-0.0119263	0.0397542	0.764177	0.9768	TRUE	NA	Wald ratio	1	-0.0326933	0.131402	0.803513	0.991402	FALSE	NA
ENSG00000143162	CREG1	3	-0.0145586	0.0175962	0.408026	0.874579	0	Inverse variance weighted	3	-0.0104441	0.0210331	0.619503	0.873137	FALSE	NA	Wald ratio	1	-0.0240231	0.0480462	0.617075	0.943942	TRUE	NA	Inverse variance weighted	4	-0.02426	0.0431906	0.574324	0.972767	FALSE	NA
ENSG00000143164	DCAF6	2	0.0718787	0.02947	0.0147262	0.214585	0	Wald ratio	1	0.0811227	0.0372563	0.0294493	0.168243	TRUE	0.021473	Wald ratio	1	0.0564264	0.0481689	0.241427	0.816541	TRUE	NA		NA	NA	NA	NA	NA	FALSE	NA
ENSG00000143167	GPA33	2	-0.015262	0.0324467	0.638089	0.930658	52.259	Inverse variance weighted	3	-0.0412678	0.0239577	0.0849741	0.327227	TRUE	NA		NA	NA	NA	NA	NA	FALSE	NA	Wald ratio	1	0.0252208	0.0391986	0.519958	0.967011	FALSE	NA
ENSG00000143178	TBX19	3	-0.0402404	0.0129422	0.00187569	0.0583567	0	Inverse variance weighted	2	-0.0502549	0.0166624	0.0025607	0.0292318	TRUE	0.0843147	Wald ratio	1	-0.0301896	0.0241517	0.2113	0.779972	TRUE	NA	Inverse variance weighted	2	-0.0114286	0.0391058	0.770097	0.988851	FALSE	NA
ENSG00000143179	UCK2	3	-0.0545585	0.0319911	0.0881148	0.539848	0	Wald ratio	1	-0.153304	0.10129	0.130149	0.421671	TRUE	NA	Wald ratio	1	-0.0435162	0.0351229	0.215356	0.780205	TRUE	NA	Inverse variance weighted	3	-0.0447996	0.120375	0.709769	0.983777	FALSE	NA
ENSG00000143183	TMCO1	3	-0.0896153	0.113533	0.429917	0.880507	84.4078	Wald ratio	1	-0.284746	0.0819723	0.000513365	0.00805287	TRUE	0.296847	Wald ratio	1	-0.0886787	0.0419892	0.0346916	0.493971	TRUE	0.0502482	Inverse variance weighted	2	0.143292	0.120054	0.232651	0.890432	FALSE	NA
ENSG00000143184	XCL1	3	0.00729184	0.0109407	0.505101	0.901219	0.959787	Inverse variance weighted	4	0.00846082	0.0135483	0.532305	0.822756	FALSE	NA	Wald ratio	1	0.119434	0.0541396	0.0273819	0.464107	TRUE	0.00314582	Inverse variance weighted	5	-0.00915071	0.0191202	0.632232	0.976175	FALSE	NA
ENSG00000143185	XCL2	3	-0.00317138	0.00638239	0.619263	0.926353	0	Inverse variance weighted	4	-0.00360303	0.0064882	0.578676	0.851679	FALSE	NA	Inverse variance weighted	2	0.0348206	0.0629482	0.580152	0.939911	FALSE	NA	Inverse variance weighted	2	-0.00194232	0.0429626	0.96394	0.997435	FALSE	NA
ENSG00000143190	POU2F1	NA	NA	NA	NA	NA	NA	NA	NA	NA	NA	NA	NA	FALSE	NA	NA	NA	NA	NA	NA	NA	FALSE	NA	Inverse variance weighted	3	0.0272765	0.0724418	0.706524	0.983769	FALSE	NA
ENSG00000143194	MAEL	NA	NA	NA	NA	NA	NA	NA	NA	NA	NA	NA	NA	FALSE	NA	Wald ratio	1	-0.0234727	0.0249871	0.347529	0.866821	TRUE	NA	NA	NA	NA	NA	NA	NA	FALSE	NA
ENSG00000143195	ILDR2	NA	NA	NA	NA	NA	NA	NA	NA	NA	NA	NA	NA	FALSE	NA	Wald ratio	1	-0.0165768	0.0279349	0.552909	0.930994	TRUE	NA	NA	NA	NA	NA	NA	NA	FALSE	NA
ENSG00000143198	MGST3	3	-0.0138763	0.00635051	0.0288842	0.309083	0	Inverse variance weighted	7	-0.0160144	0.00715982	0.0253052	0.152552	TRUE	0.0865617	Wald ratio	1	0.00574654	0.0184586	0.755557	0.976423	TRUE	NA	Inverse variance weighted	4	-0.0206235	0.0206114	0.317027	0.922822	FALSE	NA
ENSG00000143199	ADCY10	3	-0.0232002	0.0426427	0.586399	0.919525	46.5314	Inverse variance weighted	3	-0.00130506	0.0649255	0.983963	0.995215	FALSE	NA	Wald ratio	1	-0.0940887	0.0474488	0.0473725	0.530025	TRUE	0.00317275	Inverse variance weighted	2	0.0366552	0.051384	0.475625	0.961931	FALSE	NA
ENSG00000143207	RFWD2	3	0.0317292	0.0240136	0.186401	0.717771	0	Wald ratio	1	0.0407614	0.0265194	0.124284	0.410072	TRUE	NA	Wald ratio	1	-0.0212087	0.0589405	0.718972	0.970348	TRUE	NA	Wald ratio	1	0.129968	0.202508	0.521009	0.967011	FALSE	NA
ENSG00000143222	UFC1	2	-0.0292153	0.0680068	0.667491	0.936998	0	Inverse variance weighted	2	-0.0626556	0.0834809	0.45293	0.774304	FALSE	NA		NA	NA	NA	NA	NA	FALSE	NA	Inverse variance weighted	2	0.0367617	0.11726	0.753895	0.987065	FALSE	NA
ENSG00000143224	PPOX	3	-0.0126312	0.0270229	0.640194	0.93146	46.1701	Inverse variance weighted	4	0.00600776	0.0194793	0.757764	0.929771	FALSE	NA	Wald ratio	1	0.0230694	0.0479844	0.630681	0.948725	TRUE	NA	Inverse variance weighted	3	-0.0765621	0.0405993	0.059322	0.681749	FALSE	NA
ENSG00000143226	FCGR2A	2	0.0172919	0.0522877	0.740866	0.949825	27.6565	Wald ratio	1	0.0453033	0.0365605	0.215297	0.550698	TRUE	NA		NA	NA	NA	NA	NA	FALSE	NA	Inverse variance weighted	4	-0.0803116	0.100392	0.423721	0.953286	FALSE	NA
ENSG00000143228	NUF2	2	0.0160673	0.0256558	0.531142	0.906231	0	Wald ratio	1	-0.00869208	0.049669	0.86108	0.961185	TRUE	NA	Wald ratio	1	0.0250772	0.0299624	0.402617	0.892155	TRUE	NA		NA	NA	NA	NA	NA	FALSE	NA
ENSG00000143248	RGS5	3	-0.0145506	0.0120703	0.228018	0.76247	0	Wald ratio	1	-0.0288376	0.019799	0.145248	0.448174	TRUE	NA	Inverse variance weighted	2	-0.0115215	0.0174706	0.509588	0.921522	TRUE	NA	Inverse variance weighted	2	0.0110402	0.0310622	0.722274	0.985583	FALSE	NA
ENSG00000143252	SDHC	3	0.00262661	0.00789635	0.739409	0.949677	0	Inverse variance weighted	3	0.0033708	0.00926714	0.716054	0.912275	TRUE	NA	Wald ratio	1	-0.000347647	0.0180776	0.984657	0.998706	TRUE	NA	Inverse variance weighted	4	0.00295322	0.0273821	0.914113	0.995669	FALSE	NA
ENSG00000143257	NR1I3	NA	NA	NA	NA	NA	NA	Inverse variance weighted	2	0.0124946	0.0546521	0.819164	0.946855	TRUE	NA	NA	NA	NA	NA	NA	NA	FALSE	NA	NA	NA	NA	NA	NA	NA	FALSE	NA
ENSG00000143258	USP21	NA	NA	NA	NA	NA	NA	NA	NA	NA	NA	NA	NA	FALSE	NA	NA	NA	NA	NA	NA	NA	FALSE	NA	Wald ratio	1	-0.0326664	0.121972	0.788839	0.990943	FALSE	NA
ENSG00000143278	F13B	NA	NA	NA	NA	NA	NA	NA	NA	NA	NA	NA	NA	FALSE	NA	Wald ratio	1	-0.0503278	0.0473818	0.288156	0.836372	TRUE	NA	NA	NA	NA	NA	NA	NA	FALSE	NA
ENSG00000143294	PRCC	2	-0.0328582	0.0628571	0.601152	0.923754	0	Wald ratio	1	-0.0485489	0.0701262	0.488744	0.79636	TRUE	NA		NA	NA	NA	NA	NA	FALSE	NA	Wald ratio	1	0.0312736	0.141774	0.825413	0.992939	FALSE	NA
ENSG00000143297	FCRL5	3	-0.00705755	0.00818207	0.388378	0.868526	0	Inverse variance weighted	3	-0.00746418	0.00845309	0.37723	0.71819	TRUE	NA	Wald ratio	1	-0.0221345	0.0438173	0.61345	0.943942	TRUE	NA	Inverse variance weighted	3	0.0250649	0.0487012	0.606785	0.973247	FALSE	NA
ENSG00000143303	RRNAD1	2	0.0168624	0.0329942	0.609302	0.925123	0	Wald ratio	1	0.0297381	0.0556391	0.593008	0.857608	TRUE	NA		NA	NA	NA	NA	NA	FALSE	NA	Inverse variance weighted	3	0.00987875	0.0409765	0.80949	0.991736	FALSE	NA
ENSG00000143314	MRPL24	2	0.0145985	0.0238655	0.540736	0.907175	0	Wald ratio	1	0.0168309	0.025558	0.510193	0.810163	TRUE	NA		NA	NA	NA	NA	NA	FALSE	NA	Inverse variance weighted	2	-0.000600974	0.0666895	0.99281	0.99936	FALSE	NA
ENSG00000143315	PIGM	2	0.00232356	0.0120113	0.846609	0.974657	0	Inverse variance weighted	4	0.00475149	0.0126918	0.708125	0.91115	FALSE	NA		NA	NA	NA	NA	NA	FALSE	NA	Inverse variance weighted	4	-0.0185145	0.037182	0.618525	0.974459	FALSE	NA
ENSG00000143318	CASQ1	2	0.00966938	0.0102708	0.346478	0.848372	10.1011	Inverse variance weighted	5	0.0159215	0.010843	0.142004	0.443338	FALSE	NA		NA	NA	NA	NA	NA	FALSE	NA	Inverse variance weighted	4	-0.00720325	0.0190569	0.705441	0.983769	FALSE	NA
ENSG00000143319	ISG20L2	2	0.0132864	0.0581334	0.819218	0.968804	0	Inverse variance weighted	2	0.0210344	0.0646057	0.744741	0.925322	FALSE	NA		NA	NA	NA	NA	NA	FALSE	NA	Wald ratio	1	-0.019675	0.133253	0.882618	0.995582	FALSE	NA
ENSG00000143320	CRABP2	2	0.0194086	0.020304	0.339124	0.844914	0	Inverse variance weighted	3	0.0132905	0.0220292	0.546301	0.831429	FALSE	NA		NA	NA	NA	NA	NA	FALSE	NA	Inverse variance weighted	2	0.0539452	0.0523396	0.302692	0.918702	FALSE	NA
ENSG00000143321	HDGF	2	0.0264644	0.0272159	0.330858	0.838539	0	Wald ratio	1	0.0388159	0.0324872	0.232163	0.570275	TRUE	NA	Wald ratio	1	-0.00260602	0.0498401	0.9583	0.995648	TRUE	NA		NA	NA	NA	NA	NA	FALSE	NA
ENSG00000143322	ABL2	3	-0.0511921	0.0372697	0.169579	0.691268	0	Inverse variance weighted	3	-0.0280538	0.0687776	0.683353	0.899965	FALSE	NA	Inverse variance weighted	2	-0.0838654	0.0629086	0.182489	0.764509	FALSE	NA	Wald ratio	1	-0.0380409	0.0625194	0.542879	0.969743	FALSE	NA
ENSG00000143324	XPR1	3	0.0451265	0.03517	0.199458	0.729097	0	Inverse variance weighted	3	0.0761135	0.0526739	0.14846	0.453713	TRUE	NA	Wald ratio	1	0.0146128	0.0496834	0.768668	0.977329	TRUE	NA	Wald ratio	1	0.0729279	0.15264	0.632808	0.976175	FALSE	NA
ENSG00000143333	RGS16	3	0.0216769	0.027149	0.424613	0.879132	0	Wald ratio	1	0.00822531	0.0444167	0.853084	0.959007	TRUE	NA	Wald ratio	1	0.0330829	0.0574197	0.564508	0.933896	TRUE	NA	Inverse variance weighted	2	0.0278228	0.0427749	0.515403	0.967011	FALSE	NA
ENSG00000143337	TOR1AIP1	2	0.00631669	0.0195016	0.746009	0.9503	0		NA	NA	NA	NA	NA	FALSE	NA	Wald ratio	1	0.00687636	0.0195827	0.72548	0.972023	TRUE	NA	Wald ratio	1	-0.0608242	0.214485	0.776731	0.989237	FALSE	NA
ENSG00000143344	RGL1	3	0.005253	0.012064	0.663251	0.936192	0	Inverse variance weighted	3	0.00152996	0.013023	0.906478	0.97379	TRUE	NA	Wald ratio	1	0.0388244	0.0454128	0.392594	0.890363	TRUE	NA	Inverse variance weighted	2	0.0168365	0.0451843	0.709432	0.983777	FALSE	NA
ENSG00000143353	LYPLAL1	2	0.00726768	0.0112974	0.520025	0.90385	0	Inverse variance weighted	3	0.0060494	0.0120042	0.614304	0.869882	FALSE	NA	Wald ratio	1	0.016708	0.0334159	0.617075	0.943942	TRUE	NA		NA	NA	NA	NA	NA	FALSE	NA
ENSG00000143363	PRUNE	3	0.130674	0.0517572	0.0115782	0.188789	52.0466	Inverse variance weighted	3	0.0797252	0.0674844	0.237449	0.576544	FALSE	NA	Wald ratio	1	0.0867434	0.0464238	0.0616907	0.572256	TRUE	NA	Wald ratio	1	0.256258	0.0752399	0.000659506	0.156783	FALSE	0.717328
ENSG00000143365	RORC	NA	NA	NA	NA	NA	NA	Inverse variance weighted	2	0.00493252	0.0525236	0.92518	0.979443	TRUE	NA	NA	NA	NA	NA	NA	NA	FALSE	NA	NA	NA	NA	NA	NA	NA	FALSE	NA
ENSG00000143367	TUFT1	2	0.0535325	0.0435762	0.219267	0.752547	15.4727	Inverse variance weighted	2	0.0319573	0.0378851	0.398931	0.735697	TRUE	NA		NA	NA	NA	NA	NA	FALSE	NA	Wald ratio	1	0.141545	0.0933594	0.129487	0.801498	FALSE	NA
ENSG00000143369	ECM1	2	0.0784192	0.0213745	0.000243673	0.0130257	1.09485	Inverse variance weighted	2	0.0948203	0.0267422	0.000391539	0.00650326	TRUE	0.995284		NA	NA	NA	NA	NA	FALSE	NA	Inverse variance weighted	2	0.0505632	0.0349586	0.148072	0.826235	FALSE	NA
ENSG00000143373	ZNF687	NA	NA	NA	NA	NA	NA	NA	NA	NA	NA	NA	NA	FALSE	NA	NA	NA	NA	NA	NA	NA	FALSE	NA	Wald ratio	1	0.144223	0.134315	0.282926	0.91216	FALSE	NA
ENSG00000143374	TARS2	2	-0.0129807	0.0447192	0.771608	0.958657	74.4148	Wald ratio	1	-0.0667754	0.0425981	0.116982	0.394476	TRUE	NA	Wald ratio	1	0.024194	0.0173979	0.164339	0.743248	TRUE	NA		NA	NA	NA	NA	NA	FALSE	NA
ENSG00000143375	CGN	3	0.0221396	0.0438295	0.613468	0.926346	44.5809	Wald ratio	1	-0.0860154	0.0788475	0.275313	0.622819	TRUE	NA	Inverse variance weighted	2	0.0687524	0.0297582	0.0208677	0.42366	TRUE	0.018436	Wald ratio	1	0.0156842	0.0703087	0.823476	0.992939	FALSE	NA
ENSG00000143376	SNX27	3	-0.0132828	0.0180788	0.462513	0.885872	4.23195	Wald ratio	1	-0.0053682	0.0195207	0.783316	0.938189	TRUE	NA	Wald ratio	1	-0.0652565	0.0414809	0.115679	0.68106	TRUE	NA	Inverse variance weighted	2	0.0309405	0.0618739	0.617035	0.973729	FALSE	NA
ENSG00000143379	SETDB1	2	0.1483	0.0895953	0.0978793	0.560986	15.7018	Inverse variance weighted	2	0.0421756	0.129213	0.744118	0.925094	FALSE	NA		NA	NA	NA	NA	NA	FALSE	NA	Inverse variance weighted	3	0.223941	0.105617	0.0339803	0.606078	FALSE	0.028275
ENSG00000143382	ADAMTSL4	2	0.00172096	0.0235112	0.941649	0.989573	62.0892	Inverse variance weighted	5	-0.0156762	0.0102392	0.125769	0.413497	TRUE	NA		NA	NA	NA	NA	NA	FALSE	NA	Inverse variance weighted	3	0.033495	0.0284915	0.23975	0.893742	FALSE	NA
ENSG00000143384	MCL1	2	-0.0691548	0.0617822	0.262999	0.789877	12.3772	Inverse variance weighted	2	-0.0478147	0.0423302	0.25866	0.602447	FALSE	NA		NA	NA	NA	NA	NA	FALSE	NA	Inverse variance weighted	2	-0.248022	0.182565	0.174292	0.853722	FALSE	NA
ENSG00000143387	CTSK	3	-0.0155941	0.00972888	0.108964	0.583629	0	Inverse variance weighted	4	-0.0194716	0.0117675	0.0979871	0.356429	FALSE	NA	Wald ratio	1	-0.00169219	0.0180501	0.925308	0.991737	TRUE	NA	Inverse variance weighted	3	-0.0690759	0.0603839	0.252646	0.899257	FALSE	NA
ENSG00000143390	RFX5	2	0.180821	0.0850019	0.0333984	0.334519	0	Inverse variance weighted	2	0.053675	0.212517	0.800602	0.942627	FALSE	NA		NA	NA	NA	NA	NA	FALSE	NA	Wald ratio	1	0.205036	0.0927437	0.0270508	0.579671	FALSE	0.10113
ENSG00000143393	PI4KB	2	0.0759388	0.142999	0.595389	0.921703	72.4271	Wald ratio	1	0.207062	0.0883059	0.0190359	0.125941	TRUE	0.943772		NA	NA	NA	NA	NA	FALSE	NA	Wald ratio	1	-0.0800124	0.122169	0.512513	0.967011	FALSE	NA
ENSG00000143398	PIP5K1A	3	0.0176327	0.0176155	0.316838	0.830138	0	Wald ratio	1	0.0280104	0.0244797	0.252528	0.594778	TRUE	NA	Wald ratio	1	0.0049664	0.0257084	0.846817	0.983763	TRUE	NA	Wald ratio	1	0.0628324	0.15644	0.687949	0.981112	FALSE	NA
ENSG00000143401	ANP32E	2	-0.0623033	0.0228309	0.00635451	0.130879	0	Wald ratio	1	-0.0628723	0.0229461	0.00614392	0.0578086	TRUE	0.0263406		NA	NA	NA	NA	NA	FALSE	NA	Inverse variance weighted	2	-0.00606908	0.22811	0.978774	0.998407	FALSE	NA
ENSG00000143409	FAM63A	2	-0.0291035	0.0485849	0.549157	0.910139	0	Inverse variance weighted	3	-0.0325747	0.0502936	0.517185	0.814726	FALSE	NA		NA	NA	NA	NA	NA	FALSE	NA	Inverse variance weighted	2	0.019394	0.187989	0.917832	0.995669	FALSE	NA
ENSG00000143412	ANXA9	2	-0.0322223	0.104208	0.757161	0.954123	90.6572	Inverse variance weighted	2	-0.138503	0.0495759	0.00520997	0.050875	FALSE	0.0986998		NA	NA	NA	NA	NA	FALSE	NA	Inverse variance weighted	2	0.0699534	0.0400259	0.0805156	0.735548	FALSE	NA
ENSG00000143416	SELENBP1	2	0.135521	0.0407696	0.000887117	0.0340987	0	Wald ratio	1	0.140051	0.0420153	0.000858121	0.0123343	TRUE	0.257886		NA	NA	NA	NA	NA	FALSE	NA	Inverse variance weighted	2	0.0625119	0.16868	0.71094	0.984166	FALSE	NA
ENSG00000143418	CERS2	3	-0.000797186	0.0157875	0.959728	0.994259	0	Inverse variance weighted	2	0.000554233	0.0167836	0.973657	0.994182	TRUE	NA	Wald ratio	1	-0.0159378	0.0478133	0.738883	0.975925	TRUE	NA	Wald ratio	1	0.073233	0.201391	0.71613	0.984833	FALSE	NA
ENSG00000143420	ENSA	2	0.0615384	0.0634532	0.332135	0.839717	18.805	Inverse variance weighted	2	0.127022	0.0824536	0.123433	0.408475	FALSE	NA		NA	NA	NA	NA	NA	FALSE	NA	Inverse variance weighted	2	5.24627e-05	0.079316	0.999472	1	FALSE	NA
ENSG00000143429		NA	NA	NA	NA	NA	NA	NA	NA	NA	NA	NA	NA	FALSE	NA	NA	NA	NA	NA	NA	NA	FALSE	NA	Inverse variance weighted	2	0.00865902	0.0651166	0.894211	0.995669	FALSE	NA
ENSG00000143434	SEMA6C	2	0.0753921	0.0275137	0.00614077	0.128327	0	Wald ratio	1	0.0893214	0.0349519	0.0106018	0.0842634	TRUE	0.0471789		NA	NA	NA	NA	NA	FALSE	NA	Wald ratio	1	0.0526976	0.0446133	0.23752	0.891797	FALSE	NA
ENSG00000143436	MRPL9	3	-0.0566736	0.025576	0.0266991	0.296868	0.0676939	Wald ratio	1	-0.0548944	0.0507773	0.279661	0.626867	TRUE	NA	Wald ratio	1	-0.0647561	0.029804	0.0298008	0.465882	TRUE	0.0452218	Wald ratio	1	0.401919	0.233834	0.085647	0.745337	FALSE	NA
ENSG00000143437	ARNT	3	-0.00589092	0.0242835	0.808324	0.96549	0	Inverse variance weighted	3	0.00550544	0.0585591	0.925097	0.979443	FALSE	NA	Wald ratio	1	-0.0070635	0.0274064	0.796614	0.979036	TRUE	NA	Inverse variance weighted	3	-0.0300876	0.117178	0.797358	0.99106	FALSE	NA
ENSG00000143442	POGZ	3	0.0193537	0.0204939	0.344984	0.846957	0.048116	Inverse variance weighted	3	0.0149779	0.0229449	0.5139	0.812476	FALSE	NA	Wald ratio	1	0.122568	0.0757694	0.105739	0.662773	TRUE	NA	Inverse variance weighted	2	-0.01172	0.0566428	0.836079	0.993456	FALSE	NA
ENSG00000143443	C1orf56	3	0.0266125	0.0283692	0.348205	0.849453	0.0047766	Wald ratio	1	-0.021051	0.0574119	0.713868	0.912025	TRUE	NA	Wald ratio	1	0.0347393	0.0335516	0.300483	0.841141	TRUE	NA	Wald ratio	1	0.16869	0.140069	0.22846	0.887144	FALSE	NA
ENSG00000143450	OAZ3	2	-0.0446993	0.0271134	0.0992281	0.563471	0	Wald ratio	1	-0.0529801	0.0369861	0.15202	0.459703	TRUE	NA		NA	NA	NA	NA	NA	FALSE	NA	Wald ratio	1	-0.0350799	0.0398635	0.378859	0.944584	FALSE	NA
ENSG00000143452	HORMAD1	3	-0.0252408	0.0119476	0.0346326	0.339619	0	Inverse variance weighted	3	-0.0248628	0.0145101	0.0866231	0.331052	FALSE	NA	Wald ratio	1	-0.0219013	0.0223774	0.327717	0.860108	TRUE	NA	Wald ratio	1	-0.0579408	0.0621547	0.351231	0.937327	FALSE	NA
ENSG00000143457	GOLPH3L	2	0.0111794	0.0273267	0.682464	0.939504	0	Inverse variance weighted	2	0.0149483	0.0288761	0.604689	0.86413	TRUE	NA		NA	NA	NA	NA	NA	FALSE	NA	Wald ratio	1	-0.0211402	0.0845606	0.802587	0.99119	FALSE	NA
ENSG00000143458	GABPB2	3	-0.0050706	0.015778	0.747928	0.951173	0	Inverse variance weighted	2	-0.00503465	0.0175578	0.774306	0.935473	TRUE	NA	Wald ratio	1	-0.0121487	0.0432146	0.778615	0.977453	TRUE	NA	Inverse variance weighted	2	0.0103868	0.0648675	0.872783	0.995229	FALSE	NA
ENSG00000143466	IKBKE	NA	NA	NA	NA	NA	NA	Inverse variance weighted	2	-0.0248448	0.0268572	0.354929	0.701627	FALSE	NA	NA	NA	NA	NA	NA	NA	FALSE	NA	NA	NA	NA	NA	NA	NA	FALSE	NA
ENSG00000143469	SYT14	NA	NA	NA	NA	NA	NA	NA	NA	NA	NA	NA	NA	FALSE	NA	Wald ratio	1	0.119855	0.04311	0.00543221	0.293604	TRUE	0.0699314	NA	NA	NA	NA	NA	NA	FALSE	NA
ENSG00000143473	KCNH1	NA	NA	NA	NA	NA	NA	NA	NA	NA	NA	NA	NA	FALSE	NA	Wald ratio	1	0.00892992	0.052803	0.865704	0.985865	TRUE	NA	NA	NA	NA	NA	NA	NA	FALSE	NA
ENSG00000143476	DTL	3	0.0228786	0.0719842	0.750615	0.95206	73.568	Inverse variance weighted	2	0.158341	0.0604098	0.0087643	0.0743025	TRUE	0.0437751	Wald ratio	1	-0.056616	0.0488957	0.246907	0.820433	TRUE	NA	Wald ratio	1	-0.0393874	0.0884601	0.656135	0.97879	FALSE	NA
ENSG00000143479	DYRK3	2	-0.00995685	0.0363661	0.784242	0.96217	0		NA	NA	NA	NA	NA	FALSE	NA	Wald ratio	1	-0.00252997	0.0450335	0.955199	0.995648	TRUE	NA	Wald ratio	1	-0.0238783	0.061656	0.698547	0.982882	FALSE	NA
ENSG00000143486	EIF2D	3	-0.0269738	0.0120432	0.0251063	0.288151	0	Wald ratio	1	-0.0264914	0.0124478	0.0333201	0.183134	TRUE	0.0319188	Wald ratio	1	-0.0395596	0.0495632	0.424775	0.896109	TRUE	NA	Wald ratio	1	0.0324038	0.171881	0.850465	0.993508	FALSE	NA
ENSG00000143493	INTS7	3	0.0239463	0.0333601	0.472873	0.888721	0	Wald ratio	1	0.0215332	0.039375	0.584465	0.853638	TRUE	NA	Inverse variance weighted	2	0.0109681	0.0703795	0.876157	0.987318	FALSE	NA	Wald ratio	1	0.104778	0.139118	0.451351	0.959727	FALSE	NA
ENSG00000143494	VASH2	2	0.128111	0.132407	0.333268	0.8406	90.8258	Wald ratio	1	0.265002	0.0662505	6.33425e-05	0.00142213	TRUE	0.0783462	Inverse variance weighted	2	4.15511e-05	0.0452937	0.999268	1	FALSE	NA		NA	NA	NA	NA	NA	FALSE	NA
ENSG00000143498	TAF1A	2	-0.00265944	0.0278515	0.923929	0.987295	46.8516	Inverse variance weighted	3	0.0202333	0.023337	0.385941	0.725555	FALSE	NA	Wald ratio	1	-0.036544	0.0341863	0.285085	0.835946	TRUE	NA		NA	NA	NA	NA	NA	FALSE	NA
ENSG00000143499	SMYD2	2	-0.0314475	0.057699	0.585735	0.919414	41.3087	Inverse variance weighted	2	-0.0012829	0.0126502	0.919222	0.978067	TRUE	NA		NA	NA	NA	NA	NA	FALSE	NA	Inverse variance weighted	3	-0.141814	0.106916	0.184703	0.859212	FALSE	NA
ENSG00000143502	SUSD4	2	-0.00437958	0.00940103	0.641314	0.931819	0	Inverse variance weighted	5	-0.0028975	0.0110137	0.792487	0.93958	FALSE	NA		NA	NA	NA	NA	NA	FALSE	NA	Inverse variance weighted	5	-0.00835833	0.0180455	0.643234	0.976864	FALSE	NA
ENSG00000143507	DUSP10	3	0.0188001	0.0213019	0.377478	0.86336	0	Inverse variance weighted	3	0.00976712	0.0306198	0.749741	0.927341	TRUE	NA	Inverse variance weighted	2	0.0206098	0.0314062	0.511675	0.921522	TRUE	NA	Wald ratio	1	0.0820427	0.0900468	0.362237	0.939826	FALSE	NA
ENSG00000143512	HHIPL2	2	-0.0427229	0.0451983	0.34454	0.846871	8.58579	Wald ratio	1	0.0438097	0.094921	0.644412	0.883098	TRUE	NA		NA	NA	NA	NA	NA	FALSE	NA	Inverse variance weighted	2	-0.0663312	0.0456011	0.145782	0.821808	FALSE	NA
ENSG00000143514	TP53BP2	3	0.0127988	0.0378102	0.734986	0.948996	0	Inverse variance weighted	2	0.0110597	0.0596505	0.852908	0.958875	FALSE	NA	Wald ratio	1	0.0144399	0.0536983	0.788001	0.978369	TRUE	NA	Wald ratio	1	0.0116765	0.118139	0.921268	0.995669	FALSE	NA
ENSG00000143515	ATP8B2	3	0.0190052	0.0235565	0.419785	0.879132	19.7237	Inverse variance weighted	2	0.0317123	0.0196321	0.106239	0.374014	TRUE	NA	Wald ratio	1	-0.0303602	0.0412031	0.461218	0.907456	TRUE	NA	Inverse variance weighted	2	0.0908799	0.0948863	0.338175	0.930501	FALSE	NA
ENSG00000143537	ADAM15	2	-0.0363539	0.0149111	0.0147673	0.214585	0	Inverse variance weighted	5	-0.0430443	0.016978	0.0112351	0.0873792	FALSE	7.16716e-05		NA	NA	NA	NA	NA	FALSE	NA	Inverse variance weighted	3	-0.0137844	0.0311833	0.658457	0.978864	FALSE	NA
ENSG00000143543	JTB	NA	NA	NA	NA	NA	NA	NA	NA	NA	NA	NA	NA	FALSE	NA	Wald ratio	1	0.0278181	0.0210209	0.185718	0.769745	TRUE	NA	NA	NA	NA	NA	NA	NA	FALSE	NA
ENSG00000143545	RAB13	NA	NA	NA	NA	NA	NA	Wald ratio	1	0.0413313	0.0340375	0.224639	0.561142	TRUE	NA	NA	NA	NA	NA	NA	NA	FALSE	NA	NA	NA	NA	NA	NA	NA	FALSE	NA
ENSG00000143546	S100A8	2	0.0111815	0.0148667	0.451981	0.884686	0	Inverse variance weighted	2	0.0110793	0.0151375	0.464225	0.781634	TRUE	NA		NA	NA	NA	NA	NA	FALSE	NA	Inverse variance weighted	3	0.0139608	0.0789431	0.859629	0.993896	FALSE	NA
ENSG00000143549	TPM3	2	-0.0350814	0.0229101	0.125705	0.617526	0	Wald ratio	1	-0.0427719	0.0246263	0.082415	0.322372	TRUE	NA		NA	NA	NA	NA	NA	FALSE	NA	Inverse variance weighted	3	0.0143995	0.0624654	0.817688	0.992171	FALSE	NA
ENSG00000143552	NUP210L	NA	NA	NA	NA	NA	NA	Inverse variance weighted	2	-0.00474018	0.0126016	0.706799	0.910639	FALSE	NA	NA	NA	NA	NA	NA	NA	FALSE	NA	NA	NA	NA	NA	NA	NA	FALSE	NA
ENSG00000143553	SNAPIN	3	0.0405922	0.0130295	0.00183686	0.057406	0.587084	Wald ratio	1	0.0338997	0.0214698	0.114348	0.389396	TRUE	NA	Wald ratio	1	0.0505137	0.0170271	0.00301047	0.220498	TRUE	0.329054	Inverse variance weighted	3	-0.0175342	0.0547288	0.748677	0.987065	FALSE	NA
ENSG00000143554	SLC27A3	3	0.0183905	0.0215941	0.39441	0.869952	0	Inverse variance weighted	2	0.0158527	0.0296937	0.593429	0.857702	FALSE	NA	Wald ratio	1	0.0208267	0.0319119	0.513994	0.921522	TRUE	NA	Inverse variance weighted	2	0.0355091	0.187649	0.849911	0.993508	FALSE	NA
ENSG00000143569	UBAP2L	3	0.0829661	0.0929656	0.372158	0.861076	88.4372	Inverse variance weighted	3	-0.0350339	0.0144433	0.0152827	0.108362	TRUE	7.59328e-05	Wald ratio	1	0.219424	0.0509264	1.6426e-05	0.0202314	TRUE	0.814988	Inverse variance weighted	3	0.0735418	0.170483	0.666198	0.978864	FALSE	NA
ENSG00000143570	SLC39A1	3	0.00585955	0.0395748	0.882293	0.981773	56.8237	Inverse variance weighted	2	-0.0361259	0.0153209	0.0183761	0.123091	TRUE	0.0248844	Wald ratio	1	0.082804	0.054116	0.125987	0.698457	TRUE	NA	Inverse variance weighted	3	0.0105246	0.0732219	0.885709	0.995669	FALSE	NA
ENSG00000143575	HAX1	3	-0.0026105	0.0380972	0.94537	0.990557	49.4113	Inverse variance weighted	3	0.0380132	0.0226045	0.0926346	0.344695	FALSE	NA	Wald ratio	1	-0.0567069	0.0465807	0.223455	0.792842	TRUE	NA	Inverse variance weighted	2	-0.0360004	0.1002	0.719382	0.985303	FALSE	NA
ENSG00000143578	CREB3L4	3	0.00025998	0.0190352	0.989103	0.99852	0.00653265	Wald ratio	1	-0.0131198	0.0231158	0.570329	0.846951	TRUE	NA	Wald ratio	1	0.0872668	0.0597089	0.143868	0.721278	TRUE	NA	Wald ratio	1	0.00129748	0.0405462	0.974472	0.997512	FALSE	NA
ENSG00000143590	EFNA3	2	-0.0231964	0.0957145	0.808509	0.96549	70.9281	Wald ratio	1	-0.135684	0.0920715	0.140567	0.440335	TRUE	NA		NA	NA	NA	NA	NA	FALSE	NA	Inverse variance weighted	2	0.0582457	0.0495625	0.239916	0.893816	FALSE	NA
ENSG00000143595	AQP10	2	0.0132178	0.0242173	0.585203	0.919382	34.4416	Inverse variance weighted	10	-0.000409259	0.0148066	0.977949	0.994642	TRUE	NA		NA	NA	NA	NA	NA	FALSE	NA	Inverse variance weighted	2	0.0562555	0.0434255	0.195166	0.860929	FALSE	NA
ENSG00000143603	KCNN3	2	-0.0271575	0.0226367	0.230252	0.76247	0	Inverse variance weighted	2	-0.0233797	0.0538925	0.664419	0.890328	TRUE	NA	Inverse variance weighted	2	-0.0279668	0.0249439	0.262206	0.828797	TRUE	NA		NA	NA	NA	NA	NA	FALSE	NA
ENSG00000143612	C1orf43	3	-0.01802	0.0159936	0.259867	0.788437	0.0671247	Wald ratio	1	-0.035518	0.0268198	0.185395	0.51058	TRUE	NA	Inverse variance weighted	2	-0.0114736	0.0200431	0.567021	0.934263	FALSE	NA	Inverse variance weighted	2	0.206232	0.167052	0.217002	0.877312	FALSE	NA
ENSG00000143614	GATAD2B	2	-0.103852	0.0473418	0.028259	0.305461	0	Wald ratio	1	-0.122459	0.0517285	0.0179161	0.120787	TRUE	0.0195676		NA	NA	NA	NA	NA	FALSE	NA	Inverse variance weighted	2	-0.00789392	0.117472	0.946424	0.997116	FALSE	NA
ENSG00000143621	ILF2	NA	NA	NA	NA	NA	NA	NA	NA	NA	NA	NA	NA	FALSE	NA	NA	NA	NA	NA	NA	NA	FALSE	NA	Wald ratio	1	0.252516	0.194243	0.193601	0.860929	FALSE	NA
ENSG00000143622	RIT1	2	-0.0112672	0.0122803	0.358877	0.854828	0	Inverse variance weighted	2	-0.0123757	0.0123807	0.317508	0.662929	TRUE	NA		NA	NA	NA	NA	NA	FALSE	NA	Wald ratio	1	0.0562229	0.0966084	0.560589	0.971753	FALSE	NA
ENSG00000143624	INTS3	3	0.00949396	0.0231894	0.68224	0.939504	0	Inverse variance weighted	3	0.00275362	0.0276978	0.920807	0.978734	FALSE	NA	Wald ratio	1	0.019917	0.0435685	0.647568	0.954142	TRUE	NA	Wald ratio	1	0.121996	0.184778	0.509105	0.967011	FALSE	NA
ENSG00000143630	HCN3	2	-0.0896528	0.0629167	0.154173	0.664843	73.2628	Wald ratio	1	-0.144754	0.0330416	1.18162e-05	0.000352139	TRUE	0.0462635		NA	NA	NA	NA	NA	FALSE	NA	Wald ratio	1	-0.0178118	0.0567164	0.753483	0.987065	FALSE	NA
ENSG00000143631	FLG	NA	NA	NA	NA	NA	NA	NA	NA	NA	NA	NA	NA	FALSE	NA	Wald ratio	1	-0.169549	0.052096	0.00113574	0.166325	TRUE	0.0342033	NA	NA	NA	NA	NA	NA	FALSE	NA
ENSG00000143632	ACTA1	NA	NA	NA	NA	NA	NA	NA	NA	NA	NA	NA	NA	FALSE	NA	NA	NA	NA	NA	NA	NA	FALSE	NA	Wald ratio	1	-0.0109384	0.0710994	0.877731	0.995582	FALSE	NA
ENSG00000143633	C1orf131	3	-0.0215642	0.0219013	0.324817	0.835442	0	Inverse variance weighted	3	-0.0285845	0.0304486	0.347844	0.693652	TRUE	NA	Wald ratio	1	-0.0188939	0.0321064	0.556212	0.931624	TRUE	NA	Wald ratio	1	0.116557	0.16651	0.483927	0.961931	FALSE	NA
ENSG00000143641	GALNT2	3	0.0133645	0.032174	0.677863	0.939504	0.229442	Inverse variance weighted	2	-0.0184145	0.046269	0.690639	0.903102	TRUE	NA	Wald ratio	1	0.021928	0.0509295	0.666792	0.958981	TRUE	NA	Inverse variance weighted	2	0.112229	0.0926852	0.225949	0.885992	FALSE	NA
ENSG00000143643	TTC13	3	0.000520066	0.0330312	0.987438	0.998447	72.5721	Wald ratio	1	-0.0409872	0.0188817	0.0299515	0.170294	TRUE	0.0166203	Inverse variance weighted	2	0.0215565	0.0197061	0.273999	0.831452	TRUE	NA	Wald ratio	1	0.207987	0.144318	0.149535	0.827531	FALSE	NA
ENSG00000143653	SCCPDH	3	-0.00990759	0.010007	0.322142	0.834898	0	Inverse variance weighted	4	-0.0105337	0.0122926	0.391491	0.730412	TRUE	NA	Wald ratio	1	-0.000855853	0.0255329	0.97326	0.997835	TRUE	NA	Inverse variance weighted	3	-0.0152181	0.023349	0.51455	0.967011	FALSE	NA
ENSG00000143669	LYST	2	-0.117534	0.191824	0.540062	0.907175	56.9444	Inverse variance weighted	2	0.00582386	0.0373345	0.87604	0.967327	TRUE	NA		NA	NA	NA	NA	NA	FALSE	NA	Inverse variance weighted	2	-0.415824	0.274141	0.129311	0.801498	FALSE	NA
ENSG00000143674		2	-0.00411036	0.0149256	0.783016	0.962075	0	Inverse variance weighted	2	-0.00423379	0.0156967	0.787372	0.939308	TRUE	NA		NA	NA	NA	NA	NA	FALSE	NA	Inverse variance weighted	3	-0.00294595	0.0482133	0.951278	0.997435	FALSE	NA
ENSG00000143702	CEP170	2	0.00203312	0.0318037	0.949028	0.991091	10.1164	Inverse variance weighted	3	0.0109719	0.0183669	0.55026	0.834408	FALSE	NA		NA	NA	NA	NA	NA	FALSE	NA	Inverse variance weighted	2	-0.111123	0.114288	0.330898	0.926366	FALSE	NA
ENSG00000143727	ACP1	3	-0.0206112	0.0352634	0.55889	0.912183	0	Inverse variance weighted	2	0.0111455	0.05935	0.851039	0.958713	FALSE	NA	Wald ratio	1	-0.050578	0.0473149	0.285085	0.835946	TRUE	NA	Inverse variance weighted	2	0.0387712	0.116567	0.73943	0.987065	FALSE	NA
ENSG00000143740	SNAP47	2	0.0579844	0.04694	0.216724	0.749446	0	Inverse variance weighted	3	0.0395238	0.0529356	0.455281	0.774959	FALSE	NA		NA	NA	NA	NA	NA	FALSE	NA	Inverse variance weighted	3	0.125911	0.101542	0.214979	0.87578	FALSE	NA
ENSG00000143742	SRP9	3	0.0418095	0.0303726	0.16865	0.689789	0	Inverse variance weighted	2	0.0309218	0.0353176	0.381282	0.722087	TRUE	NA	Wald ratio	1	0.0663578	0.0607815	0.274946	0.831452	TRUE	NA	Wald ratio	1	0.22108	0.293292	0.450977	0.959727	FALSE	NA
ENSG00000143748	NVL	3	-0.0197049	0.0189111	0.297422	0.818021	5.0699	Inverse variance weighted	4	-0.00350479	0.0279578	0.900239	0.971935	FALSE	NA	Wald ratio	1	-0.0404439	0.0244661	0.0983184	0.648726	TRUE	NA	Wald ratio	1	0.0877811	0.0939412	0.350084	0.9365	FALSE	NA
ENSG00000143751	SDE2	2	0.018709	0.0376435	0.619186	0.926353	0	Wald ratio	1	0.0130947	0.0386295	0.734622	0.921542	TRUE	NA		NA	NA	NA	NA	NA	FALSE	NA	Wald ratio	1	0.124488	0.167677	0.45783	0.960622	FALSE	NA
ENSG00000143753	DEGS1	2	0.00142371	0.0100535	0.887386	0.982693	0	Inverse variance weighted	9	0.00100972	0.0104738	0.9232	0.978781	FALSE	NA		NA	NA	NA	NA	NA	FALSE	NA	Inverse variance weighted	3	0.00627369	0.0358492	0.861078	0.99414	FALSE	NA
ENSG00000143756	FBXO28	3	-0.0119359	0.0136453	0.381724	0.866121	0	Inverse variance weighted	6	-0.014806	0.0145001	0.307211	0.654788	FALSE	NA	Wald ratio	1	0.0141126	0.0409719	0.730512	0.973718	TRUE	NA	Inverse variance weighted	2	-0.110988	0.230359	0.629945	0.975519	FALSE	NA
ENSG00000143761	ARF1	2	0.0592548	0.0644083	0.35758	0.854062	0	Wald ratio	1	0.0514465	0.0651656	0.429835	0.756697	TRUE	NA		NA	NA	NA	NA	NA	FALSE	NA	Wald ratio	1	0.389398	0.423732	0.35811	0.938826	FALSE	NA
ENSG00000143768	LEFTY2	NA	NA	NA	NA	NA	NA	NA	NA	NA	NA	NA	NA	FALSE	NA	NA	NA	NA	NA	NA	NA	FALSE	NA	Inverse variance weighted	3	0.030219	0.0474994	0.524648	0.967011	FALSE	NA
ENSG00000143771	CNIH4	3	-0.0481065	0.021829	0.0275389	0.302065	61.2602	Inverse variance weighted	4	-0.0242816	0.01162	0.0366499	0.195376	TRUE	0.0265268	Wald ratio	1	-0.0878027	0.0247649	0.000391937	0.0998763	TRUE	0.620323	Inverse variance weighted	3	-0.0408515	0.0396287	0.302607	0.918702	FALSE	NA
ENSG00000143772	ITPKB	2	-0.0676746	0.18286	0.711315	0.945663	77.8745	Inverse variance weighted	2	0.0920167	0.0768017	0.230875	0.569015	FALSE	NA		NA	NA	NA	NA	NA	FALSE	NA	Wald ratio	1	-0.277064	0.155695	0.0751533	0.718175	FALSE	NA
ENSG00000143774	GUK1	2	-4.27963e-05	0.110675	0.999691	0.999836	66.7887	Wald ratio	1	-0.0852963	0.0448928	0.0574331	0.259923	TRUE	NA		NA	NA	NA	NA	NA	FALSE	NA	Inverse variance weighted	2	0.143635	0.124059	0.246946	0.895192	FALSE	NA
ENSG00000143776	CDC42BPA	3	-0.00210144	0.0207391	0.919291	0.986546	0	Inverse variance weighted	2	0.00809224	0.0302909	0.789353	0.939382	TRUE	NA	Wald ratio	1	0.0102955	0.0464444	0.824567	0.982547	TRUE	NA	Wald ratio	1	-0.0239505	0.0360021	0.505888	0.967011	FALSE	NA
ENSG00000143786	CNIH3	NA	NA	NA	NA	NA	NA	NA	NA	NA	NA	NA	NA	FALSE	NA	NA	NA	NA	NA	NA	NA	FALSE	NA	Inverse variance weighted	2	-0.075642	0.0609805	0.214817	0.87578	FALSE	NA
ENSG00000143793	C1orf35	2	-0.0157243	0.0459309	0.732089	0.948996	0	Wald ratio	1	-0.0426544	0.0914906	0.641061	0.883098	TRUE	NA		NA	NA	NA	NA	NA	FALSE	NA	Inverse variance weighted	3	-0.00665004	0.0531085	0.900352	0.995669	FALSE	NA
ENSG00000143797	MBOAT2	3	0.00586096	0.0337595	0.862173	0.97657	58.7907	Wald ratio	1	-0.0384197	0.0294551	0.192115	0.519553	TRUE	NA	Inverse variance weighted	3	0.0345986	0.0204274	0.0903156	0.634541	TRUE	NA	Inverse variance weighted	3	0.101631	0.15639	0.515784	0.967011	FALSE	NA
ENSG00000143799	PARP1	3	-0.0494504	0.0336012	0.141106	0.645813	38.1721	Inverse variance weighted	3	-0.0353667	0.0109142	0.00119345	0.0160595	TRUE	0.0559064	Wald ratio	1	-0.116263	0.0507227	0.0218979	0.4329	TRUE	0.0200292	Inverse variance weighted	3	0.182964	0.168851	0.278551	0.910952	FALSE	NA
ENSG00000143801	PSEN2	2	0.0726393	0.0273049	0.007807	0.151497	12.3629	Inverse variance weighted	2	0.0593023	0.0250418	0.0178782	0.120727	TRUE	0.0798286		NA	NA	NA	NA	NA	FALSE	NA	Inverse variance weighted	3	0.128541	0.0597846	0.0315501	0.596401	FALSE	0.131051
ENSG00000143811	PYCR2	2	0.00628652	0.0115948	0.587692	0.919615	0	Inverse variance weighted	3	0.00588756	0.0120901	0.626278	0.876703	FALSE	NA		NA	NA	NA	NA	NA	FALSE	NA	Inverse variance weighted	4	0.0108584	0.0409272	0.790771	0.990943	FALSE	NA
ENSG00000143815	LBR	2	-0.121689	0.165682	0.462658	0.885872	31.7181	Wald ratio	1	-0.0443659	0.0615399	0.470952	0.785109	TRUE	NA		NA	NA	NA	NA	NA	FALSE	NA	Wald ratio	1	-0.476697	0.351907	0.175542	0.85526	FALSE	NA
ENSG00000143819	EPHX1	2	0.0100571	0.050689	0.842725	0.974335	59.5723	Inverse variance weighted	3	0.0530292	0.0356431	0.136808	0.435032	TRUE	NA		NA	NA	NA	NA	NA	FALSE	NA	Inverse variance weighted	2	-0.0497347	0.0547622	0.363776	0.940045	FALSE	NA
ENSG00000143842	SOX13	2	-0.100992	0.105957	0.340518	0.844914	39.1142	Inverse variance weighted	2	0.032435	0.140613	0.817572	0.946288	FALSE	NA		NA	NA	NA	NA	NA	FALSE	NA	Inverse variance weighted	2	-0.185134	0.0951267	0.051633	0.658431	FALSE	NA
ENSG00000143847	PPFIA4	2	-0.0113634	0.00768867	0.139423	0.645813	0	Inverse variance weighted	5	-0.0122164	0.00998009	0.220921	0.557203	TRUE	NA		NA	NA	NA	NA	NA	FALSE	NA	Inverse variance weighted	4	-0.0101179	0.0120595	0.401474	0.948096	FALSE	NA
ENSG00000143850	PLEKHA6	3	0.060685	0.0375174	0.105767	0.574751	61.9033	Inverse variance weighted	2	0.0100207	0.0235182	0.670048	0.893415	TRUE	NA	Wald ratio	1	0.0700833	0.0486998	0.150126	0.729601	TRUE	NA	Inverse variance weighted	4	0.133813	0.0506351	0.00822506	0.426364	FALSE	0.943534
ENSG00000143851	PTPN7	2	0.00869774	0.0101781	0.392799	0.869952	0	Inverse variance weighted	4	0.00975194	0.010561	0.355803	0.702364	TRUE	NA		NA	NA	NA	NA	NA	FALSE	NA	Wald ratio	1	-0.00505543	0.0381455	0.894565	0.995669	FALSE	NA
ENSG00000143858	SYT2	NA	NA	NA	NA	NA	NA	Wald ratio	1	-0.219598	0.0778004	0.00476388	0.047465	TRUE	0.0100043	NA	NA	NA	NA	NA	NA	FALSE	NA	NA	NA	NA	NA	NA	NA	FALSE	NA
ENSG00000143862	ARL8A	2	0.0378388	0.0251473	0.132405	0.631235	0	Inverse variance weighted	2	0.0230783	0.0295583	0.434936	0.759829	TRUE	NA	Wald ratio	1	0.0765212	0.0478505	0.109782	0.67124	TRUE	NA		NA	NA	NA	NA	NA	FALSE	NA
ENSG00000143869	GDF7	2	-0.0140177	0.0269726	0.603271	0.923814	59.5931	Wald ratio	1	-0.0483517	0.0314286	0.123936	0.409408	TRUE	NA		NA	NA	NA	NA	NA	FALSE	NA	Inverse variance weighted	3	0.00717178	0.0160602	0.655195	0.978556	FALSE	NA
ENSG00000143870	PDIA6	3	-0.0247948	0.0144441	0.0860524	0.532114	19.6406	Inverse variance weighted	3	-0.0350338	0.0106307	0.000982307	0.0137675	TRUE	0.352826	Wald ratio	1	0.0431	0.0470182	0.359317	0.870559	TRUE	NA	Inverse variance weighted	3	-0.0174396	0.0299719	0.560658	0.971753	FALSE	NA
ENSG00000143878	RHOB	NA	NA	NA	NA	NA	NA	Wald ratio	1	0.0158612	0.033233	0.633168	0.879784	TRUE	NA	NA	NA	NA	NA	NA	NA	FALSE	NA	NA	NA	NA	NA	NA	NA	FALSE	NA
ENSG00000143882	ATP6V1C2	2	-0.0690684	0.0599009	0.248892	0.781115	76.8136	Wald ratio	1	-0.131827	0.0447486	0.00321969	0.0346044	TRUE	0.206551	Wald ratio	1	-0.0118949	0.0365051	0.744543	0.976423	TRUE	NA		NA	NA	NA	NA	NA	FALSE	NA
ENSG00000143889	HNRNPLL	2	0.0195121	0.0153055	0.202364	0.731671	0	Inverse variance weighted	5	0.0177709	0.0154119	0.248886	0.590954	TRUE	NA		NA	NA	NA	NA	NA	FALSE	NA	Inverse variance weighted	2	0.144263	0.130451	0.268781	0.904737	FALSE	NA
ENSG00000143891	GALM	3	-0.0358891	0.0173673	0.0387835	0.36021	0	Inverse variance weighted	4	-0.0368324	0.0188966	0.0512777	0.242967	TRUE	NA	Wald ratio	1	-0.0244508	0.0593804	0.680512	0.962602	TRUE	NA	Inverse variance weighted	3	-0.0384936	0.0657496	0.55824	0.971753	FALSE	NA
ENSG00000143919	CAMKMT	3	-0.0323481	0.0275678	0.240634	0.77346	62.6197	Inverse variance weighted	4	-0.0735151	0.0191557	0.00012416	0.00253169	TRUE	4.91218e-08	Wald ratio	1	0.00839244	0.0314717	0.789726	0.978663	TRUE	NA	Wald ratio	1	-0.0141976	0.0391224	0.716677	0.98499	FALSE	NA
ENSG00000143924	EML4	2	0.00317267	0.0164666	0.847215	0.974951	0	Inverse variance weighted	4	0.00483208	0.0168327	0.774063	0.935473	FALSE	NA		NA	NA	NA	NA	NA	FALSE	NA	Inverse variance weighted	3	-0.0337314	0.0793808	0.670886	0.978864	FALSE	NA
ENSG00000143933	CALM2	2	-0.0680413	0.0799163	0.394543	0.869952	51.3096	Inverse variance weighted	3	-0.0177177	0.0293324	0.545822	0.830929	TRUE	NA		NA	NA	NA	NA	NA	FALSE	NA	Inverse variance weighted	3	-0.194952	0.120143	0.10466	0.775759	FALSE	NA
ENSG00000143942	CHAC2	3	-0.0333661	0.046489	0.472929	0.888721	43.5727	Inverse variance weighted	2	0.0275024	0.0461167	0.550931	0.834408	TRUE	NA	Wald ratio	1	-0.0380509	0.0500417	0.447025	0.899651	TRUE	NA	Wald ratio	1	-0.195422	0.106388	0.0662277	0.697533	FALSE	NA
ENSG00000143947	RPS27A	2	0.0978386	0.208789	0.639355	0.930764	59.9962	Wald ratio	1	-0.0426032	0.0484127	0.378859	0.720065	TRUE	NA		NA	NA	NA	NA	NA	FALSE	NA	Inverse variance weighted	2	0.408236	0.281009	0.146294	0.823239	FALSE	NA
ENSG00000143951	WDPCP	3	0.0233822	0.0274975	0.395135	0.869952	57.4691	Inverse variance weighted	2	0.0575873	0.015689	0.000242027	0.00437303	TRUE	0.0748206	Wald ratio	1	0.00149466	0.0535089	0.977716	0.99856	TRUE	NA	Inverse variance weighted	3	-0.0163608	0.0323284	0.612799	0.973456	FALSE	NA
ENSG00000143952	VPS54	3	-0.0328279	0.0346394	0.34328	0.84687	0	Inverse variance weighted	2	-0.0463719	0.0515099	0.367987	0.711429	FALSE	NA	Wald ratio	1	0.00425724	0.0517964	0.934494	0.991777	TRUE	NA	Wald ratio	1	-0.136887	0.10925	0.210219	0.874391	FALSE	NA
ENSG00000143954	REG3G	NA	NA	NA	NA	NA	NA	NA	NA	NA	NA	NA	NA	FALSE	NA	Wald ratio	1	-0.0551632	0.0530209	0.298152	0.84001	TRUE	NA	NA	NA	NA	NA	NA	NA	FALSE	NA
ENSG00000143970	ASXL2	NA	NA	NA	NA	NA	NA	Wald ratio	1	-0.109716	0.047239	0.0202017	0.131051	TRUE	0.0546797	NA	NA	NA	NA	NA	NA	FALSE	NA	NA	NA	NA	NA	NA	NA	FALSE	NA
ENSG00000143971	ETAA1	2	0.068057	0.0354184	0.0546668	0.429533	0	Inverse variance weighted	2	0.0268376	0.0587836	0.647996	0.884002	FALSE	NA	Wald ratio	1	0.0915496	0.0443783	0.0391186	0.511042	TRUE	0.0374016		NA	NA	NA	NA	NA	FALSE	NA
ENSG00000143977	SNRPG	2	0.0198328	0.0493694	0.687888	0.939723	0		NA	NA	NA	NA	NA	FALSE	NA	Wald ratio	1	0.006792	0.0525074	0.897078	0.988667	TRUE	NA	Inverse variance weighted	2	0.119257	0.144982	0.410755	0.948096	FALSE	NA
ENSG00000143994	ABHD1	2	0.0148594	0.0367267	0.685777	0.939723	0	Wald ratio	1	0.020527	0.0444751	0.644412	0.883098	TRUE	NA		NA	NA	NA	NA	NA	FALSE	NA	Inverse variance weighted	2	0.00270916	0.0651191	0.966815	0.997435	FALSE	NA
ENSG00000143995	MEIS1	3	-0.0753311	0.0176012	1.86992e-05	0.00182726	0	Inverse variance weighted	3	-0.0782201	0.0195094	6.08851e-05	0.00138753	TRUE	0.175427	Wald ratio	1	-0.0782334	0.0523186	0.134829	0.709133	TRUE	NA	Inverse variance weighted	2	-0.0385537	0.0652026	0.554325	0.971271	FALSE	NA
ENSG00000144021	CIAO1	3	-0.0123602	0.0197066	0.530521	0.906231	51.3085	Wald ratio	1	0.0276815	0.0313724	0.377586	0.71847	TRUE	NA	Inverse variance weighted	2	-0.00576737	0.0212001	0.785588	0.978015	TRUE	NA	Inverse variance weighted	3	-0.0445559	0.0205373	0.0300441	0.595688	FALSE	0.0619942
ENSG00000144026	ZNF514	3	-0.012628	0.00821472	0.124235	0.615737	0	Inverse variance weighted	2	-0.0123431	0.00888216	0.164635	0.480492	TRUE	NA	Wald ratio	1	0.00796209	0.0403081	0.843412	0.982784	TRUE	NA	Inverse variance weighted	2	-0.0232853	0.0255828	0.36272	0.939965	FALSE	NA
ENSG00000144028	SNRNP200	3	0.00812822	0.0321932	0.800668	0.964332	0	Wald ratio	1	-0.0472629	0.0945258	0.617075	0.87117	TRUE	NA	Wald ratio	1	0.0131818	0.0364853	0.717882	0.970348	TRUE	NA	Inverse variance weighted	2	0.0317459	0.0991395	0.748806	0.987065	FALSE	NA
ENSG00000144029	MRPS5	NA	NA	NA	NA	NA	NA	NA	NA	NA	NA	NA	NA	FALSE	NA	Wald ratio	1	0.0571727	0.0419782	0.17321	0.751275	TRUE	NA	NA	NA	NA	NA	NA	NA	FALSE	NA
ENSG00000144031	ANKRD53	NA	NA	NA	NA	NA	NA	NA	NA	NA	NA	NA	NA	FALSE	NA	NA	NA	NA	NA	NA	NA	FALSE	NA	Inverse variance weighted	3	0.0133362	0.0884215	0.880113	0.995582	FALSE	NA
ENSG00000144034	TPRKB	2	-0.10184	0.099005	0.303651	0.82194	72.12	Wald ratio	1	-0.185708	0.0480061	0.000109542	0.00229832	TRUE	0.582291		NA	NA	NA	NA	NA	FALSE	NA	Wald ratio	1	0.0150341	0.0945004	0.873597	0.995229	FALSE	NA
ENSG00000144036	EXOC6B	NA	NA	NA	NA	NA	NA	NA	NA	NA	NA	NA	NA	FALSE	NA	NA	NA	NA	NA	NA	NA	FALSE	NA	Inverse variance weighted	3	0.00613738	0.0915337	0.946542	0.997116	FALSE	NA
ENSG00000144040	SFXN5	3	0.0538044	0.0366718	0.142325	0.64741	62.6172	Inverse variance weighted	2	0.0844309	0.0257414	0.00103822	0.0143295	TRUE	0.657071	Wald ratio	1	0.00160272	0.0287257	0.955506	0.995648	TRUE	NA	Inverse variance weighted	3	0.136737	0.103052	0.184548	0.859212	FALSE	NA
ENSG00000144043	TEX261	2	-0.0140551	0.0209635	0.502569	0.900512	0	Inverse variance weighted	2	-0.0117281	0.0218705	0.591785	0.85734	TRUE	NA		NA	NA	NA	NA	NA	FALSE	NA	Inverse variance weighted	2	-0.0403792	0.0735592	0.583051	0.973247	FALSE	NA
ENSG00000144048	DUSP11	3	0.0351627	0.0316394	0.266413	0.792435	0	Wald ratio	1	0.0180042	0.0668726	0.787752	0.939382	TRUE	NA	Inverse variance weighted	2	0.0543119	0.0402358	0.177068	0.755939	TRUE	NA	Wald ratio	1	-0.015531	0.0796464	0.845393	0.993495	FALSE	NA
ENSG00000144115	THNSL2	3	0.0175687	0.0154378	0.255107	0.785591	67.3171	Inverse variance weighted	7	-0.00309001	0.00699759	0.658792	0.887672	TRUE	NA	Wald ratio	1	0.0408986	0.0310148	0.187276	0.77115	TRUE	NA	Inverse variance weighted	6	0.0342148	0.0148401	0.0211349	0.549672	FALSE	0.160917
ENSG00000144118	RALB	3	-0.00997467	0.0274172	0.715999	0.946849	0	Inverse variance weighted	6	0.00879044	0.0356778	0.805385	0.944553	FALSE	NA	Inverse variance weighted	2	-0.0669093	0.0604147	0.268077	0.830288	FALSE	NA	Inverse variance weighted	2	-0.00680963	0.0607756	0.910787	0.995669	FALSE	NA
ENSG00000144120	TMEM177	3	0.0164176	0.0151093	0.27722	0.801991	0	Wald ratio	1	0.0138271	0.025527	0.588048	0.855953	TRUE	NA	Wald ratio	1	0.0210432	0.0195127	0.280841	0.834171	TRUE	NA	Inverse variance weighted	3	-0.0208487	0.0675243	0.757505	0.98708	FALSE	NA
ENSG00000144130	NT5DC4	3	0.03614	0.0280493	0.197591	0.727828	61.3525	Wald ratio	1	0.0722291	0.0259464	0.00537288	0.0519181	TRUE	0.0106529	Wald ratio	1	0.0534917	0.0689762	0.438038	0.897699	TRUE	NA	Inverse variance weighted	3	0.00207345	0.0173297	0.904763	0.995669	FALSE	NA
ENSG00000144134	RABL2A	2	0.00536906	0.00969331	0.579652	0.918307	0	Inverse variance weighted	2	0.00460685	0.00992593	0.64256	0.883098	TRUE	NA		NA	NA	NA	NA	NA	FALSE	NA	Inverse variance weighted	2	0.0210616	0.0450383	0.640044	0.976864	FALSE	NA
ENSG00000144136	SLC20A1	3	0.0162949	0.0109013	0.134975	0.63748	9.24836	Inverse variance weighted	5	0.0216746	0.00936374	0.0206272	0.132983	FALSE	0.00283084	Inverse variance weighted	2	-0.0283731	0.0323552	0.380527	0.881783	TRUE	NA	Inverse variance weighted	2	0.0215119	0.0337399	0.523747	0.967011	FALSE	NA
ENSG00000144152	FBLN7	2	-0.0972809	0.0523342	0.0630496	0.462898	0	Inverse variance weighted	2	-0.104375	0.0609527	0.0868246	0.331366	FALSE	NA		NA	NA	NA	NA	NA	FALSE	NA	Wald ratio	1	-0.0773813	0.102087	0.448456	0.95889	FALSE	NA
ENSG00000144161	ZC3H8	3	0.0795332	0.0671507	0.236255	0.768703	87.2666	Wald ratio	1	0.0957261	0.0234113	4.33444e-05	0.00104346	TRUE	0.797117	Wald ratio	1	-0.0472951	0.0470475	0.31477	0.848381	TRUE	NA	Inverse variance weighted	2	0.196089	0.0570219	0.000584212	0.147574	FALSE	0.502753
ENSG00000144182	LIPT1	2	0.0103225	0.0165949	0.533921	0.906388	0	Inverse variance weighted	3	0.00868741	0.0192546	0.651855	0.885677	FALSE	NA		NA	NA	NA	NA	NA	FALSE	NA	Inverse variance weighted	2	0.0150451	0.0327228	0.645677	0.977682	FALSE	NA
ENSG00000144199	FAHD2B	3	-0.0071247	0.0147612	0.629333	0.929822	0	Inverse variance weighted	2	-0.0127224	0.0169823	0.453762	0.774669	FALSE	NA	Wald ratio	1	0.0215682	0.0455872	0.636129	0.950809	TRUE	NA	Inverse variance weighted	2	0.00161866	0.0395029	0.967315	0.997435	FALSE	NA
ENSG00000144214	LYG1	3	-0.0175618	0.0145363	0.226997	0.761421	0	Inverse variance weighted	4	-0.0203107	0.0208074	0.329002	0.677357	FALSE	NA	Wald ratio	1	-0.0200178	0.020971	0.339808	0.860392	TRUE	NA	Wald ratio	1	0.0625779	0.0819473	0.445084	0.957517	FALSE	NA
ENSG00000144218	AFF3	3	0.022184	0.0114679	0.053059	0.422885	0	Inverse variance weighted	3	0.0237353	0.0122274	0.0522386	0.245277	TRUE	NA	Wald ratio	1	0.0115264	0.0362257	0.750347	0.976423	TRUE	NA	Wald ratio	1	0.00746765	0.0807864	0.926351	0.995669	FALSE	NA
ENSG00000144224	UBXN4	2	0.000528291	0.0727174	0.994203	0.999089	0	Wald ratio	1	0.0023462	0.0744918	0.974874	0.994535	TRUE	NA		NA	NA	NA	NA	NA	FALSE	NA	Wald ratio	1	-0.0362728	0.335161	0.913817	0.995669	FALSE	NA
ENSG00000144228	SPOPL	NA	NA	NA	NA	NA	NA	NA	NA	NA	NA	NA	NA	FALSE	NA	NA	NA	NA	NA	NA	NA	FALSE	NA	Wald ratio	1	0.380884	0.371887	0.305744	0.918702	FALSE	NA
ENSG00000144230	GPR17	2	-0.0299312	0.0412805	0.46841	0.887705	0	Wald ratio	1	-0.0307672	0.0455355	0.499247	0.803309	TRUE	NA		NA	NA	NA	NA	NA	FALSE	NA	Inverse variance weighted	2	-0.0260746	0.0978019	0.789773	0.990943	FALSE	NA
ENSG00000144231	POLR2D	2	-0.0074549	0.0286954	0.795022	0.963561	33.039	Inverse variance weighted	4	0.00771606	0.0160268	0.630199	0.878903	FALSE	NA		NA	NA	NA	NA	NA	FALSE	NA	Wald ratio	1	-0.0617312	0.0545217	0.257537	0.900082	FALSE	NA
ENSG00000144233	AMMECR1L	2	0.06291	0.0483688	0.193384	0.725029	0	Wald ratio	1	0.0529203	0.0496128	0.286122	0.633845	TRUE	NA		NA	NA	NA	NA	NA	FALSE	NA	Wald ratio	1	0.254647	0.217356	0.24137	0.895192	FALSE	NA
ENSG00000144283	PKP4	3	0.025959	0.0144386	0.0721943	0.491172	21.3971	Inverse variance weighted	3	0.03739	0.0107257	0.000490262	0.00778576	TRUE	0.00228105	Wald ratio	1	0.00171509	0.038418	0.964392	0.996647	TRUE	NA	Inverse variance weighted	2	-0.00177453	0.0314731	0.955037	0.997435	FALSE	NA
ENSG00000144290	SLC4A10	2	0.0550885	0.1409	0.695815	0.941412	72.8109	Wald ratio	1	0.207973	0.118842	0.0801183	0.317128	TRUE	NA		NA	NA	NA	NA	NA	FALSE	NA	Inverse variance weighted	2	-0.0747664	0.087247	0.391472	0.947221	FALSE	NA
ENSG00000144306	SCRN3	3	-0.0135119	0.0399754	0.73536	0.948996	51.7355	Inverse variance weighted	2	-0.079511	0.0416703	0.0563785	0.257036	TRUE	NA	Inverse variance weighted	2	0.0184991	0.0324203	0.568269	0.934263	TRUE	NA	Wald ratio	1	0.0568326	0.0901908	0.528605	0.967011	FALSE	NA
ENSG00000144320	KIAA1715	3	0.0135438	0.0155859	0.384861	0.867402	0	Inverse variance weighted	3	0.0155987	0.0172438	0.365678	0.708847	TRUE	NA	Wald ratio	1	-0.00936142	0.0505517	0.853084	0.9841	TRUE	NA	Inverse variance weighted	2	0.01921	0.0525448	0.714668	0.984802	FALSE	NA
ENSG00000144331	ZNF385B	NA	NA	NA	NA	NA	NA	NA	NA	NA	NA	NA	NA	FALSE	NA	Wald ratio	1	0.0255599	0.0448281	0.568559	0.934323	TRUE	NA	NA	NA	NA	NA	NA	NA	FALSE	NA
ENSG00000144354	CDCA7	3	0.0601506	0.0191841	0.00171597	0.0549903	0	Inverse variance weighted	3	0.0732719	0.0238499	0.00212479	0.0251756	TRUE	0.566554	Wald ratio	1	0.0354663	0.0391996	0.365592	0.872855	TRUE	NA	Inverse variance weighted	3	0.0374376	0.0569478	0.510922	0.967011	FALSE	NA
ENSG00000144357	UBR3	2	0.0097283	0.0302912	0.74809	0.951264	60.0293	Inverse variance weighted	3	0.0374268	0.0239649	0.118351	0.397002	TRUE	NA	Inverse variance weighted	2	-0.0233982	0.0300745	0.436564	0.897699	TRUE	NA		NA	NA	NA	NA	NA	FALSE	NA
ENSG00000144362	PHOSPHO2	2	-0.00989656	0.0105547	0.348428	0.849484	0	Inverse variance weighted	7	-0.0108314	0.0107042	0.311593	0.659397	TRUE	NA		NA	NA	NA	NA	NA	FALSE	NA	Wald ratio	1	0.0228763	0.0633785	0.718139	0.985088	FALSE	NA
ENSG00000144381	HSPD1	2	0.0289367	0.044011	0.510867	0.903626	0		NA	NA	NA	NA	NA	FALSE	NA	Wald ratio	1	0.0254115	0.0443752	0.566882	0.934263	TRUE	NA	Wald ratio	1	0.241019	0.344192	0.483774	0.961931	FALSE	NA
ENSG00000144395	CCDC150	NA	NA	NA	NA	NA	NA	NA	NA	NA	NA	NA	NA	FALSE	NA	Wald ratio	1	-0.0465506	0.049842	0.350323	0.867027	TRUE	NA	NA	NA	NA	NA	NA	NA	FALSE	NA
ENSG00000144401	METTL21A	3	-0.000403995	0.0101963	0.968395	0.995709	0	Inverse variance weighted	6	0.00205391	0.012346	0.867872	0.964244	TRUE	NA	Inverse variance weighted	2	-0.00185344	0.01914	0.922857	0.991187	TRUE	NA	Wald ratio	1	-0.0374724	0.055192	0.497171	0.966989	FALSE	NA
ENSG00000144406	UNC80	NA	NA	NA	NA	NA	NA	NA	NA	NA	NA	NA	NA	FALSE	NA	Wald ratio	1	-0.0101107	0.0476043	0.831803	0.982547	TRUE	NA	NA	NA	NA	NA	NA	NA	FALSE	NA
ENSG00000144407	PTH2R	2	0.0211804	0.0441554	0.631457	0.929822	36.5169	Inverse variance weighted	2	-0.0176319	0.0448144	0.693993	0.904776	TRUE	NA		NA	NA	NA	NA	NA	FALSE	NA	Inverse variance weighted	2	0.0714146	0.0550038	0.194165	0.860929	FALSE	NA
ENSG00000144410	CPO	NA	NA	NA	NA	NA	NA	NA	NA	NA	NA	NA	NA	FALSE	NA	Wald ratio	1	0.0294088	0.0477556	0.538014	0.926203	TRUE	NA	NA	NA	NA	NA	NA	NA	FALSE	NA
ENSG00000144426	NBEAL1	NA	NA	NA	NA	NA	NA	NA	NA	NA	NA	NA	NA	FALSE	NA	Wald ratio	1	-0.0269198	0.0538396	0.617075	0.943942	TRUE	NA	NA	NA	NA	NA	NA	NA	FALSE	NA
ENSG00000144445	KANSL1L	2	0.113421	0.0726055	0.118251	0.606047	26.7021	Wald ratio	1	0.0660595	0.0644483	0.305363	0.652855	TRUE	NA		NA	NA	NA	NA	NA	FALSE	NA	Wald ratio	1	0.224725	0.119579	0.0602021	0.683838	FALSE	NA
ENSG00000144451	SPAG16	NA	NA	NA	NA	NA	NA	NA	NA	NA	NA	NA	NA	FALSE	NA	Inverse variance weighted	2	0.0490233	0.0416136	0.238773	0.813523	FALSE	NA	NA	NA	NA	NA	NA	NA	FALSE	NA
ENSG00000144452	ABCA12	NA	NA	NA	NA	NA	NA	NA	NA	NA	NA	NA	NA	FALSE	NA	Inverse variance weighted	2	-0.00224654	0.0207824	0.913918	0.990403	TRUE	NA	NA	NA	NA	NA	NA	NA	FALSE	NA
ENSG00000144455	SUMF1	3	0.00483025	0.015027	0.747879	0.951173	50.932	Inverse variance weighted	5	0.031425	0.016818	0.0616879	0.27112	FALSE	NA	Inverse variance weighted	4	-0.0104688	0.0136613	0.443493	0.898577	FALSE	NA	Inverse variance weighted	3	-0.00972934	0.0269607	0.718195	0.985088	FALSE	NA
ENSG00000144468	RHBDD1	3	0.00332115	0.031564	0.916201	0.986546	3.53722	Wald ratio	1	-0.0425705	0.0523709	0.416295	0.747898	TRUE	NA	Wald ratio	1	0.0380673	0.0423499	0.368718	0.875307	TRUE	NA	Inverse variance weighted	2	-0.012926	0.0865974	0.881344	0.995582	FALSE	NA
ENSG00000144476	ACKR3	3	0.0123168	0.0229744	0.591883	0.920737	0	Inverse variance weighted	3	0.00875134	0.0287343	0.760701	0.930981	FALSE	NA	Wald ratio	1	-0.00303946	0.0494998	0.951038	0.994466	TRUE	NA	Inverse variance weighted	3	0.0507667	0.0602687	0.399598	0.948096	FALSE	NA
ENSG00000144485	HES6	2	0.00958472	0.0241492	0.691444	0.940417	36.3061	Inverse variance weighted	2	-0.00790189	0.0204895	0.699752	0.907673	FALSE	NA		NA	NA	NA	NA	NA	FALSE	NA	Inverse variance weighted	3	0.042935	0.0350183	0.220171	0.880573	FALSE	NA
ENSG00000144488	ESPNL	2	0.0281552	0.0715979	0.694142	0.940669	61.0179	Wald ratio	1	0.128015	0.0901327	0.155523	0.465522	TRUE	NA		NA	NA	NA	NA	NA	FALSE	NA	Inverse variance weighted	2	-0.0231797	0.0280585	0.408737	0.948096	FALSE	NA
ENSG00000144504	ANKMY1	2	-0.0152691	0.0208758	0.464519	0.886057	0	Inverse variance weighted	5	-0.0182479	0.0217908	0.40236	0.737472	FALSE	NA		NA	NA	NA	NA	NA	FALSE	NA	Inverse variance weighted	2	0.0179827	0.0728044	0.804908	0.991736	FALSE	NA
ENSG00000144524	COPS7B	2	0.0810754	0.155928	0.603096	0.923814	71.9098	Wald ratio	1	-0.0487127	0.070712	0.490893	0.797727	TRUE	NA		NA	NA	NA	NA	NA	FALSE	NA	Wald ratio	1	0.268409	0.152476	0.0783518	0.728749	FALSE	NA
ENSG00000144535	DIS3L2	3	-0.0141792	0.0327346	0.664902	0.936192	0	Wald ratio	1	0.0452213	0.0686693	0.510193	0.810163	TRUE	NA	Wald ratio	1	-0.0402316	0.0397744	0.31178	0.848041	TRUE	NA	Wald ratio	1	0.0292929	0.105971	0.782223	0.989917	FALSE	NA
ENSG00000144550	CPNE9	2	-0.0160616	0.0347623	0.644052	0.932478	0	Wald ratio	1	-0.0141111	0.040452	0.727212	0.917218	TRUE	NA		NA	NA	NA	NA	NA	FALSE	NA	Wald ratio	1	-0.0215693	0.0679759	0.75101	0.987065	FALSE	NA
ENSG00000144554	FANCD2	2	-0.00235858	0.0158267	0.881534	0.981773	0	Inverse variance weighted	3	-0.00284277	0.0160882	0.859745	0.960957	TRUE	NA		NA	NA	NA	NA	NA	FALSE	NA	Inverse variance weighted	2	0.0121765	0.0881464	0.89013	0.995669	FALSE	NA
ENSG00000144559	TAMM41	3	-0.00592402	0.0046879	0.206344	0.735481	0	Inverse variance weighted	4	-0.00627373	0.00474744	0.186335	0.51161	FALSE	NA	Inverse variance weighted	3	0.0166705	0.0395418	0.673322	0.961321	FALSE	NA	Inverse variance weighted	2	-0.00376959	0.0449682	0.933193	0.996597	FALSE	NA
ENSG00000144560	VGLL4	3	0.0143668	0.0579175	0.804091	0.964485	73.8029	Inverse variance weighted	2	-0.0654609	0.040904	0.10952	0.380145	FALSE	NA	Wald ratio	1	-0.00657696	0.0557311	0.906058	0.990235	TRUE	NA	Inverse variance weighted	3	0.131026	0.0583859	0.0248239	0.575365	FALSE	0.0375197
ENSG00000144566	RAB5A	3	0.0155323	0.0377864	0.681032	0.939504	53.3645	Inverse variance weighted	3	-0.026381	0.0181781	0.14671	0.451347	TRUE	NA	Wald ratio	1	0.0715364	0.0482209	0.137937	0.713378	TRUE	NA	Inverse variance weighted	4	0.0515709	0.0847159	0.542689	0.969743	FALSE	NA
ENSG00000144567	FAM134A	2	0.000253349	0.0300437	0.993272	0.998922	0	Inverse variance weighted	5	0.0113319	0.0409377	0.781928	0.937494	FALSE	NA		NA	NA	NA	NA	NA	FALSE	NA	Inverse variance weighted	3	-0.0126784	0.0442293	0.77438	0.989171	FALSE	NA
ENSG00000144579	CTDSP1	2	0.148676	0.0540755	0.00597009	0.125909	0	Wald ratio	1	0.13832	0.0556133	0.012876	0.0965934	TRUE	0.129038		NA	NA	NA	NA	NA	FALSE	NA	Inverse variance weighted	2	0.328203	0.231552	0.156363	0.835583	FALSE	NA
ENSG00000144580	RQCD1	3	-0.0103784	0.0136691	0.447696	0.882922	43.7651	Inverse variance weighted	2	-0.00105282	0.0064844	0.871021	0.965278	TRUE	NA	Wald ratio	1	0.0207297	0.0548184	0.705318	0.968082	TRUE	NA	Inverse variance weighted	3	-0.0340772	0.018043	0.0589361	0.679644	FALSE	NA
ENSG00000144589	STK11IP	2	-0.0189708	0.0564014	0.736605	0.948996	0	Wald ratio	1	-0.0215838	0.06054	0.72145	0.914291	TRUE	NA		NA	NA	NA	NA	NA	FALSE	NA	Inverse variance weighted	2	-0.00179528	0.155211	0.990771	0.998931	FALSE	NA
ENSG00000144591	GMPPA	3	-0.0295142	0.0393974	0.453772	0.884868	0	Inverse variance weighted	2	-0.0428698	0.0905118	0.635758	0.879784	FALSE	NA	Wald ratio	1	-0.0399513	0.0454199	0.379077	0.881783	TRUE	NA	Wald ratio	1	0.149048	0.16338	0.361621	0.939657	FALSE	NA
ENSG00000144597	EAF1	3	-0.0516194	0.0241967	0.0328983	0.331274	32.1486	Inverse variance weighted	2	-0.0815606	0.0273751	0.00288836	0.0321424	TRUE	0.697135	Inverse variance weighted	2	-0.0295555	0.0232865	0.204366	0.778259	TRUE	NA	Inverse variance weighted	2	-0.00458872	0.125952	0.970938	0.997435	FALSE	NA
ENSG00000144619	CNTN4	NA	NA	NA	NA	NA	NA	NA	NA	NA	NA	NA	NA	FALSE	NA	Wald ratio	1	-0.0465489	0.0481918	0.33409	0.860244	TRUE	NA	NA	NA	NA	NA	NA	NA	FALSE	NA
ENSG00000144635	DYNC1LI1	3	0.00639248	0.00932008	0.492787	0.896587	0	Inverse variance weighted	2	0.0094476	0.01012	0.35053	0.69682	FALSE	NA	Wald ratio	1	-0.0358303	0.0361289	0.321327	0.854481	TRUE	NA	Inverse variance weighted	3	0.00895508	0.0319137	0.779015	0.989879	FALSE	NA
ENSG00000144642	RBMS3	2	-0.0110365	0.0476013	0.816652	0.967758	0	Wald ratio	1	-0.00383877	0.084453	0.963745	0.991071	TRUE	NA	Inverse variance weighted	2	-0.0143878	0.0576273	0.802842	0.980662	FALSE	NA		NA	NA	NA	NA	NA	FALSE	NA
ENSG00000144644	GADL1	NA	NA	NA	NA	NA	NA	NA	NA	NA	NA	NA	NA	FALSE	NA	Wald ratio	1	0.159736	0.0530381	0.00259773	0.212086	TRUE	0.0059157	NA	NA	NA	NA	NA	NA	FALSE	NA
ENSG00000144645	OSBPL10	3	-6.54868e-05	0.0152875	0.996582	0.99939	0	Inverse variance weighted	2	0.00722076	0.0221316	0.744224	0.925157	TRUE	NA	Inverse variance weighted	3	-0.0132461	0.0221012	0.548948	0.929902	FALSE	NA	Inverse variance weighted	3	0.0636551	0.0725442	0.380234	0.944584	FALSE	NA
ENSG00000144647	POMGNT2	2	-0.0543965	0.0277432	0.0499123	0.411517	0	Wald ratio	1	-0.0505191	0.0306428	0.0992196	0.358391	TRUE	NA		NA	NA	NA	NA	NA	FALSE	NA	Inverse variance weighted	4	-0.0720253	0.0653382	0.270311	0.906797	FALSE	NA
ENSG00000144648	ACKR2	2	-0.0363133	0.120356	0.762868	0.956325	83.4063	Wald ratio	1	-0.149501	0.0551558	0.00671765	0.0615563	TRUE	0.143431		NA	NA	NA	NA	NA	FALSE	NA	Wald ratio	1	0.091664	0.0812947	0.25951	0.900082	FALSE	NA
ENSG00000144649	FAM198A	NA	NA	NA	NA	NA	NA	NA	NA	NA	NA	NA	NA	FALSE	NA	NA	NA	NA	NA	NA	NA	FALSE	NA	Inverse variance weighted	2	-0.0145627	0.0484362	0.763676	0.987809	FALSE	NA
ENSG00000144655	CSRNP1	3	0.027062	0.0267747	0.312145	0.826786	0	Wald ratio	1	0.0318276	0.033308	0.339297	0.685798	TRUE	NA	Wald ratio	1	0.013559	0.0457618	0.767004	0.977269	TRUE	NA	Inverse variance weighted	2	0.161323	0.249752	0.518324	0.967011	FALSE	NA
ENSG00000144659	SLC25A38	3	0.061751	0.0405433	0.127737	0.622477	60.9399	Wald ratio	1	0.0139108	0.0172229	0.419268	0.749419	TRUE	NA	Wald ratio	1	0.119732	0.0456606	0.00873584	0.337426	TRUE	0.0560488	Inverse variance weighted	3	0.0959533	0.0862277	0.265799	0.903283	FALSE	NA
ENSG00000144668	ITGA9	2	-0.0121557	0.0505805	0.810078	0.965812	0	Inverse variance weighted	3	-0.00629105	0.0566911	0.91164	0.975013	FALSE	NA		NA	NA	NA	NA	NA	FALSE	NA	Wald ratio	1	-0.0350456	0.111999	0.754349	0.987065	FALSE	NA
ENSG00000144671	SLC22A14	2	-0.000738871	0.0521622	0.988698	0.99852	0	Wald ratio	1	0.0204308	0.0612923	0.738883	0.922484	TRUE	NA		NA	NA	NA	NA	NA	FALSE	NA	Wald ratio	1	-0.0563454	0.0993372	0.570569	0.972767	FALSE	NA
ENSG00000144674	GOLGA4	2	-0.0696344	0.0439914	0.113442	0.592221	65.1037	Wald ratio	1	-0.106664	0.026666	6.33425e-05	0.00142213	TRUE	0.0330904	Wald ratio	1	-0.0173723	0.0455106	0.702669	0.968007	TRUE	NA		NA	NA	NA	NA	NA	FALSE	NA
ENSG00000144677	CTDSPL	2	-0.00573506	0.0651184	0.92982	0.987429	0	Wald ratio	1	0.0167789	0.0713104	0.81398	0.945549	TRUE	NA		NA	NA	NA	NA	NA	FALSE	NA	Wald ratio	1	-0.118745	0.159767	0.457334	0.960622	FALSE	NA
ENSG00000144681	STAC	2	-0.00963827	0.029598	0.744698	0.950276	0	Wald ratio	1	-0.0072047	0.0442574	0.870683	0.965196	TRUE	NA		NA	NA	NA	NA	NA	FALSE	NA	Inverse variance weighted	2	-0.0116074	0.0398107	0.77062	0.988851	FALSE	NA
ENSG00000144711	IQSEC1	2	-0.0593928	0.0644416	0.356709	0.85395	44.7054	Inverse variance weighted	3	-0.0226551	0.0220935	0.305165	0.652855	TRUE	NA		NA	NA	NA	NA	NA	FALSE	NA	Inverse variance weighted	2	-0.17243	0.10916	0.114196	0.784195	FALSE	NA
ENSG00000144712	CAND2	3	0.00481817	0.0250906	0.847718	0.975206	57.845	Inverse variance weighted	5	-0.00416845	0.0171586	0.808055	0.944553	FALSE	NA	Wald ratio	1	0.0659227	0.0365304	0.0711377	0.595136	TRUE	NA	Inverse variance weighted	3	-0.0360416	0.0330438	0.275396	0.908459	FALSE	NA
ENSG00000144713	RPL32	2	-0.0701807	0.222294	0.752222	0.952965	68.0863	Inverse variance weighted	2	0.101405	0.083393	0.223989	0.560781	FALSE	NA		NA	NA	NA	NA	NA	FALSE	NA	Inverse variance weighted	2	-0.358169	0.245865	0.145181	0.821808	FALSE	NA
ENSG00000144724	PTPRG	NA	NA	NA	NA	NA	NA	Inverse variance weighted	2	0.117471	0.036819	0.00142022	0.0183123	TRUE	0.315403	NA	NA	NA	NA	NA	NA	FALSE	NA	NA	NA	NA	NA	NA	NA	FALSE	NA
ENSG00000144730	IL17RD	NA	NA	NA	NA	NA	NA	NA	NA	NA	NA	NA	NA	FALSE	NA	Wald ratio	1	0.0145939	0.04673	0.75481	0.976423	TRUE	NA	NA	NA	NA	NA	NA	NA	FALSE	NA
ENSG00000144736	SHQ1	2	0.171114	0.116286	0.141158	0.645813	0	Inverse variance weighted	2	0.161301	0.179755	0.369541	0.712191	FALSE	NA		NA	NA	NA	NA	NA	FALSE	NA	Wald ratio	1	0.178176	0.152493	0.242637	0.895192	FALSE	NA
ENSG00000144741	SLC25A26	3	0.0141495	0.0192299	0.461849	0.885609	0.336207	Inverse variance weighted	2	-0.102987	0.09384	0.272436	0.619508	FALSE	NA	Inverse variance weighted	2	0.0169046	0.0253091	0.504182	0.920306	FALSE	NA	Inverse variance weighted	3	0.0228186	0.0309156	0.460457	0.960622	FALSE	NA
ENSG00000144744	UBA3	2	0.122571	0.170827	0.473056	0.888721	63.8462	Wald ratio	1	0.00348128	0.0322018	0.91391	0.975013	TRUE	NA		NA	NA	NA	NA	NA	FALSE	NA	Wald ratio	1	0.367612	0.216564	0.0896061	0.753696	FALSE	NA
ENSG00000144746	ARL6IP5	3	-0.0205204	0.0329955	0.533998	0.906388	25.2555	Inverse variance weighted	4	-0.0426904	0.0227505	0.060592	0.268315	FALSE	NA	Wald ratio	1	0.0322492	0.0520478	0.535516	0.925939	TRUE	NA	Wald ratio	1	-0.0126274	0.265176	0.96202	0.997435	FALSE	NA
ENSG00000144747	TMF1	NA	NA	NA	NA	NA	NA	Inverse variance weighted	2	-0.0191266	0.0377297	0.6122	0.868561	TRUE	NA	NA	NA	NA	NA	NA	NA	FALSE	NA	NA	NA	NA	NA	NA	NA	FALSE	NA
ENSG00000144749	LRIG1	3	-0.0380538	0.017727	0.0318204	0.32562	24.3615	Inverse variance weighted	3	-0.052162	0.0122272	1.98969e-05	0.00054249	TRUE	0.00292935	Wald ratio	1	0.0152554	0.0457661	0.738883	0.975925	TRUE	NA	Inverse variance weighted	4	-0.0230764	0.0376892	0.540351	0.968694	FALSE	NA
ENSG00000144791	LIMD1	3	0.0355001	0.0169882	0.0366451	0.351366	0	Inverse variance weighted	2	0.0260643	0.0202934	0.199012	0.529354	TRUE	NA	Wald ratio	1	0.0463096	0.0354027	0.190846	0.77115	TRUE	NA	Wald ratio	1	0.0952938	0.0646913	0.140737	0.819951	FALSE	NA
ENSG00000144792	ZNF660	2	-0.0084601	0.0270234	0.75423	0.953624	0	Inverse variance weighted	2	-0.00198627	0.0367129	0.956853	0.990547	TRUE	NA		NA	NA	NA	NA	NA	FALSE	NA	Inverse variance weighted	3	-0.0161152	0.0399221	0.686458	0.980396	FALSE	NA
ENSG00000144802	NFKBIZ	3	-0.00428323	0.0217907	0.84417	0.974657	0	Inverse variance weighted	2	-0.00732882	0.0247213	0.766881	0.933439	FALSE	NA	Wald ratio	1	0.00420181	0.0467451	0.928377	0.991777	TRUE	NA	Inverse variance weighted	2	0.0868117	0.287734	0.762874	0.987809	FALSE	NA
ENSG00000144815	NXPE3	3	0.0001093	0.0193814	0.9955	0.99939	73.6528	Inverse variance weighted	3	-0.0101323	0.0100157	0.31171	0.659397	TRUE	NA	Wald ratio	1	0.0532759	0.0281969	0.0588352	0.572256	TRUE	NA	Inverse variance weighted	2	-0.0237537	0.016975	0.161713	0.843755	FALSE	NA
ENSG00000144820	GPR128	NA	NA	NA	NA	NA	NA	Inverse variance weighted	3	0.000541326	0.00628586	0.931372	0.982009	TRUE	NA	NA	NA	NA	NA	NA	NA	FALSE	NA	NA	NA	NA	NA	NA	NA	FALSE	NA
ENSG00000144821	MYH15	2	0.0571965	0.0958538	0.550704	0.910363	84.051	Wald ratio	1	0.158371	0.0627211	0.0115698	0.089315	TRUE	0.0285195	Wald ratio	1	-0.0336166	0.0440992	0.445884	0.898577	TRUE	NA		NA	NA	NA	NA	NA	FALSE	NA
ENSG00000144824	PHLDB2	3	-0.0433722	0.0315092	0.168669	0.689789	0.0803653	Wald ratio	1	-0.0365798	0.0483376	0.449196	0.771379	TRUE	NA	Wald ratio	1	-0.0677073	0.043985	0.123725	0.691101	TRUE	NA	Wald ratio	1	0.108332	0.125331	0.387383	0.946494	FALSE	NA
ENSG00000144827	ABHD10	3	0.0197563	0.0324672	0.542855	0.908203	0	Inverse variance weighted	3	0.0432727	0.0601018	0.471531	0.785396	FALSE	NA	Inverse variance weighted	2	-0.0073665	0.0460737	0.872971	0.987318	FALSE	NA	Wald ratio	1	0.0509741	0.0705796	0.470158	0.961931	FALSE	NA
ENSG00000144840	RABL3	2	0.0749473	0.0432418	0.0830581	0.521972	7.04416	Inverse variance weighted	2	0.0604472	0.0368143	0.100601	0.36142	TRUE	NA		NA	NA	NA	NA	NA	FALSE	NA	Wald ratio	1	0.203902	0.133321	0.126162	0.798437	FALSE	NA
ENSG00000144843	ADPRH	3	0.000657029	0.0095439	0.945115	0.990557	0	Inverse variance weighted	3	0.00261683	0.0102696	0.798868	0.941914	TRUE	NA	Inverse variance weighted	2	0.0126155	0.0518526	0.807776	0.981773	FALSE	NA	Inverse variance weighted	3	-0.0198159	0.0298154	0.506295	0.967011	FALSE	NA
ENSG00000144847	IGSF11	3	0.0154169	0.0218253	0.479953	0.889794	58.2253	Inverse variance weighted	2	0.00671944	0.0189209	0.722489	0.914795	TRUE	NA	Wald ratio	1	-0.0500921	0.0486967	0.303643	0.842453	TRUE	NA	Inverse variance weighted	2	0.0466814	0.0178163	0.00878894	0.428723	FALSE	0.14577
ENSG00000144848	ATG3	2	0.0464607	0.0406009	0.252488	0.783489	0	Wald ratio	1	0.0331933	0.042988	0.440024	0.763848	TRUE	NA		NA	NA	NA	NA	NA	FALSE	NA	Inverse variance weighted	2	0.156064	0.123557	0.206555	0.871999	FALSE	NA
ENSG00000144852	NR1I2	NA	NA	NA	NA	NA	NA	Wald ratio	1	0.0309549	0.0773873	0.689157	0.902355	TRUE	NA	NA	NA	NA	NA	NA	NA	FALSE	NA	NA	NA	NA	NA	NA	NA	FALSE	NA
ENSG00000144867	SRPRB	3	-0.00235782	0.0119938	0.844151	0.974657	0	Inverse variance weighted	3	0.00147231	0.0125966	0.906954	0.973888	FALSE	NA	Wald ratio	1	-0.0211319	0.0458959	0.645206	0.953264	TRUE	NA	Inverse variance weighted	2	-0.089498	0.0756526	0.236804	0.891797	FALSE	NA
ENSG00000144891	AGTR1	NA	NA	NA	NA	NA	NA	NA	NA	NA	NA	NA	NA	FALSE	NA	Wald ratio	1	-0.0763304	0.0560071	0.172924	0.751275	TRUE	NA	NA	NA	NA	NA	NA	NA	FALSE	NA
ENSG00000144893	MED12L	3	0.0246246	0.0282573	0.383514	0.866999	0.0147363	Inverse variance weighted	3	-0.00654778	0.041645	0.875065	0.966946	TRUE	NA	Wald ratio	1	0.0334333	0.0437205	0.444447	0.898577	TRUE	NA	Wald ratio	1	0.112034	0.0808766	0.165977	0.849135	FALSE	NA
ENSG00000144895	EIF2A	3	-0.0203653	0.0132692	0.124837	0.616216	0	Inverse variance weighted	4	-0.0179004	0.0141296	0.205202	0.536902	FALSE	NA	Wald ratio	1	-0.0546713	0.0540897	0.312135	0.848041	TRUE	NA	Inverse variance weighted	4	-0.0222531	0.0551435	0.686544	0.980396	FALSE	NA
ENSG00000144909	OSBPL11	3	0.0469793	0.0353336	0.183652	0.713913	0	Inverse variance weighted	2	0.0236056	0.0491567	0.631077	0.879286	FALSE	NA	Wald ratio	1	0.0632113	0.051881	0.223075	0.792463	TRUE	NA	Inverse variance weighted	2	0.280131	0.252999	0.268191	0.904737	FALSE	NA
ENSG00000144935	TRPC1	2	0.00223651	0.0232261	0.923288	0.987295	0	Wald ratio	1	0.00735051	0.0339961	0.828819	0.949412	TRUE	NA	Inverse variance weighted	2	-0.00223993	0.0318065	0.943856	0.993393	TRUE	NA		NA	NA	NA	NA	NA	FALSE	NA
ENSG00000144959	NCEH1	NA	NA	NA	NA	NA	NA	Inverse variance weighted	3	0.00120151	0.0196923	0.951348	0.98948	FALSE	NA	NA	NA	NA	NA	NA	NA	FALSE	NA	NA	NA	NA	NA	NA	NA	FALSE	NA
ENSG00000144962	SPATA16	NA	NA	NA	NA	NA	NA	NA	NA	NA	NA	NA	NA	FALSE	NA	Wald ratio	1	0.00156692	0.0560174	0.977684	0.99856	TRUE	NA	NA	NA	NA	NA	NA	NA	FALSE	NA
ENSG00000145002	FAM86B2	NA	NA	NA	NA	NA	NA	Wald ratio	1	-0.0492868	0.0229847	0.0320065	0.17791	TRUE	0.0114362	NA	NA	NA	NA	NA	NA	FALSE	NA	NA	NA	NA	NA	NA	NA	FALSE	NA
ENSG00000145012	LPP	3	-0.0732815	0.0652413	0.261336	0.789135	85.3053	Inverse variance weighted	4	-0.0125685	0.0142493	0.377755	0.718628	TRUE	NA	Inverse variance weighted	2	-0.0219983	0.0448433	0.623737	0.947456	TRUE	NA	Wald ratio	1	-0.251319	0.0867437	0.00376437	0.32874	FALSE	0.506244
ENSG00000145014	TMEM44	3	0.0123093	0.0174891	0.48154	0.890201	28.5244	Inverse variance weighted	2	0.00456863	0.0134281	0.733685	0.920849	TRUE	NA	Wald ratio	1	-0.0549221	0.0595887	0.356692	0.870559	TRUE	NA	Inverse variance weighted	3	0.0474117	0.0273213	0.0826813	0.741708	FALSE	NA
ENSG00000145016	KIAA0226	3	-0.0360841	0.0250739	0.15012	0.658689	23.22	Wald ratio	1	-0.0044352	0.0292723	0.879569	0.96814	TRUE	NA	Inverse variance weighted	2	-0.0616673	0.0315989	0.0509899	0.545731	TRUE	NA	Inverse variance weighted	2	-0.0792436	0.0788007	0.314598	0.922822	FALSE	NA
ENSG00000145020	AMT	3	0.0116534	0.018742	0.534085	0.906388	0	Inverse variance weighted	6	0.0189125	0.0244975	0.440103	0.763848	FALSE	NA	Wald ratio	1	-0.0377507	0.0498154	0.448563	0.90077	TRUE	NA	Inverse variance weighted	4	0.0217003	0.035861	0.545097	0.970337	FALSE	NA
ENSG00000145022	TCTA	3	-0.00960249	0.0409008	0.814383	0.966828	26.6196	Wald ratio	1	0.03326	0.042331	0.432035	0.758394	TRUE	NA	Wald ratio	1	-0.0535641	0.0486387	0.270781	0.830288	TRUE	NA	Wald ratio	1	-0.0917007	0.213968	0.668235	0.978864	FALSE	NA
ENSG00000145029	NICN1	2	0.021992	0.0644792	0.73305	0.948996	63.0723	Inverse variance weighted	2	-0.0226012	0.0124687	0.0698888	0.292974	TRUE	NA		NA	NA	NA	NA	NA	FALSE	NA	Inverse variance weighted	2	0.115225	0.0828214	0.164149	0.84655	FALSE	NA
ENSG00000145050	MANF	2	0.0264218	0.0288294	0.35941	0.855191	0	Inverse variance weighted	4	0.0231508	0.0313356	0.460026	0.778028	FALSE	NA		NA	NA	NA	NA	NA	FALSE	NA	Inverse variance weighted	2	0.0444516	0.0735686	0.545698	0.970382	FALSE	NA
ENSG00000145088	EAF2	3	0.0068158	0.0151547	0.652892	0.935351	47.457	Inverse variance weighted	2	0.0222043	0.0129294	0.0859156	0.329254	TRUE	NA	Wald ratio	1	-0.0108204	0.0137058	0.429835	0.896168	TRUE	NA	Wald ratio	1	0.0229735	0.0689206	0.738883	0.987065	FALSE	NA
ENSG00000145103	ILDR1	3	-0.0586664	0.0559526	0.294407	0.817065	46.8289	Inverse variance weighted	2	-0.0532369	0.0793262	0.502148	0.804973	FALSE	NA	Wald ratio	1	-0.137768	0.0558975	0.0137148	0.383223	TRUE	0.00249531	Wald ratio	1	0.0480324	0.0792058	0.544232	0.969812	FALSE	NA
ENSG00000145107	TM4SF19	2	0.0628793	0.0200974	0.00175567	0.0556204	9.14303	Inverse variance weighted	2	0.0729365	0.0197425	0.000220411	0.00404387	TRUE	0.00579804		NA	NA	NA	NA	NA	FALSE	NA	Inverse variance weighted	3	0.0227182	0.0436067	0.602381	0.973247	FALSE	NA
ENSG00000145113	MUC4	NA	NA	NA	NA	NA	NA	Inverse variance weighted	2	-0.000764143	0.0161144	0.962179	0.990858	TRUE	NA	NA	NA	NA	NA	NA	NA	FALSE	NA	NA	NA	NA	NA	NA	NA	FALSE	NA
ENSG00000145191	EIF2B5	2	0.159737	0.102177	0.117973	0.605606	58.7506	Wald ratio	1	0.231641	0.0420134	3.5174e-08	2.35327e-06	TRUE	0.20386		NA	NA	NA	NA	NA	FALSE	NA	Wald ratio	1	0.0145418	0.132954	0.912905	0.995669	FALSE	NA
ENSG00000145198	VWA5B2	NA	NA	NA	NA	NA	NA	Wald ratio	1	0.00813129	0.0874113	0.925885	0.97952	TRUE	NA	NA	NA	NA	NA	NA	NA	FALSE	NA	NA	NA	NA	NA	NA	NA	FALSE	NA
ENSG00000145214	DGKQ	2	0.00820287	0.00704212	0.244088	0.776689	0	Inverse variance weighted	5	0.00765121	0.00707481	0.279487	0.626867	TRUE	NA		NA	NA	NA	NA	NA	FALSE	NA	Inverse variance weighted	4	0.0674738	0.0733333	0.357522	0.938826	FALSE	NA
ENSG00000145216	FIP1L1	3	0.0127532	0.0377745	0.735655	0.948996	3.61742	Wald ratio	1	-0.00154558	0.0602776	0.979544	0.994642	TRUE	NA	Wald ratio	1	0.0515887	0.048563	0.288097	0.836372	TRUE	NA	Inverse variance weighted	2	-0.235952	0.146342	0.106889	0.780171	FALSE	NA
ENSG00000145217	SLC26A1	NA	NA	NA	NA	NA	NA	Wald ratio	1	0.0293011	0.0209294	0.161513	0.475716	TRUE	NA	NA	NA	NA	NA	NA	NA	FALSE	NA	NA	NA	NA	NA	NA	NA	FALSE	NA
ENSG00000145220	LYAR	2	0.00934099	0.0103393	0.366288	0.85909	0	Inverse variance weighted	3	0.00764384	0.010714	0.475572	0.788311	TRUE	NA		NA	NA	NA	NA	NA	FALSE	NA	Inverse variance weighted	2	0.0323347	0.0394364	0.412262	0.948766	FALSE	NA
ENSG00000145241	CENPC	3	-0.0208338	0.0121741	0.0870223	0.536676	0	Inverse variance weighted	2	-0.0177628	0.0130657	0.173988	0.494451	FALSE	NA	Wald ratio	1	-0.0538002	0.0412468	0.192115	0.771757	TRUE	NA	Inverse variance weighted	3	-0.0162334	0.0575834	0.778012	0.989552	FALSE	NA
ENSG00000145244	CORIN	2	-0.0132451	0.0146197	0.364949	0.85831	53.7456	Inverse variance weighted	4	-0.024783	0.0101978	0.0150888	0.107286	FALSE	0.342337		NA	NA	NA	NA	NA	FALSE	NA	Inverse variance weighted	3	0.00527956	0.017721	0.765759	0.987809	FALSE	NA
ENSG00000145246	ATP10D	3	-0.0303589	0.0200427	0.129846	0.626042	0	Inverse variance weighted	3	-0.0374048	0.0222212	0.0923181	0.344007	TRUE	NA	Inverse variance weighted	2	-0.000397567	0.0500662	0.993664	0.999366	FALSE	NA	Wald ratio	1	0.00515952	0.123828	0.966764	0.997435	FALSE	NA
ENSG00000145247	OCIAD2	3	-0.0753935	0.106152	0.477555	0.889378	95.6672	Wald ratio	1	-0.289295	0.0416409	3.72163e-12	6.66652e-10	TRUE	0.861286	Wald ratio	1	0.0278683	0.0377457	0.460321	0.907382	TRUE	NA	Inverse variance weighted	3	0.0328105	0.0356574	0.357489	0.938826	FALSE	NA
ENSG00000145284	SCD5	3	0.000644916	0.00924072	0.94436	0.990438	0	Inverse variance weighted	4	-0.00679905	0.0131228	0.604383	0.863944	FALSE	NA	Inverse variance weighted	2	0.0118542	0.0153841	0.440974	0.898332	TRUE	NA	Inverse variance weighted	3	-0.00181895	0.0244073	0.940593	0.997116	FALSE	NA
ENSG00000145287	PLAC8	2	-0.0454151	0.0730986	0.534412	0.906388	39.9383	Wald ratio	1	0.0374568	0.0887438	0.672968	0.894845	TRUE	NA		NA	NA	NA	NA	NA	FALSE	NA	Inverse variance weighted	4	-0.109893	0.0718687	0.126244	0.798437	FALSE	NA
ENSG00000145293	ENOPH1	NA	NA	NA	NA	NA	NA	Inverse variance weighted	2	0.0185901	0.0346861	0.591991	0.857414	TRUE	NA	NA	NA	NA	NA	NA	NA	FALSE	NA	NA	NA	NA	NA	NA	NA	FALSE	NA
ENSG00000145331	TRMT10A	2	0.0198505	0.029016	0.493899	0.896739	0	Inverse variance weighted	2	0.0266174	0.0627738	0.67155	0.893998	FALSE	NA	Wald ratio	1	0.0180118	0.0327214	0.582005	0.939911	TRUE	NA		NA	NA	NA	NA	NA	FALSE	NA
ENSG00000145332	KLHL8	3	0.00304563	0.0224592	0.892132	0.983368	0	Inverse variance weighted	3	0.0308383	0.0366369	0.39994	0.73572	FALSE	NA	Inverse variance weighted	2	-0.01457	0.0287637	0.612478	0.943942	TRUE	NA	Inverse variance weighted	3	0.0233755	0.186312	0.900156	0.995669	FALSE	NA
ENSG00000145335	SNCA	2	-0.00715267	0.0290023	0.805199	0.965015	0	Inverse variance weighted	3	-0.0155021	0.030861	0.615443	0.870967	FALSE	NA		NA	NA	NA	NA	NA	FALSE	NA	Inverse variance weighted	3	0.0559623	0.0848494	0.509543	0.967011	FALSE	NA
ENSG00000145337	PYURF	NA	NA	NA	NA	NA	NA	NA	NA	NA	NA	NA	NA	FALSE	NA	NA	NA	NA	NA	NA	NA	FALSE	NA	Wald ratio	1	0.172292	0.0900032	0.0555837	0.669579	FALSE	NA
ENSG00000145348	TBCK	3	0.0106977	0.0140938	0.447831	0.882996	18.0794	Inverse variance weighted	3	0.0192069	0.0127349	0.131501	0.424384	TRUE	NA	Wald ratio	1	-0.0185792	0.0247246	0.452385	0.904307	TRUE	NA	Inverse variance weighted	2	0.0398909	0.0508443	0.432706	0.955482	FALSE	NA
ENSG00000145349	CAMK2D	3	0.00969343	0.0124041	0.434525	0.881991	0	Inverse variance weighted	5	0.00361697	0.0137434	0.792412	0.93958	TRUE	NA	Inverse variance weighted	2	0.0355171	0.0296362	0.230748	0.802837	TRUE	NA	Inverse variance weighted	2	0.0513632	0.122665	0.675416	0.978864	FALSE	NA
ENSG00000145354	CISD2	3	0.0798155	0.0848789	0.34704	0.848774	90.9653	Inverse variance weighted	2	0.196108	0.0359039	4.70744e-08	3.01368e-06	FALSE	0.988798	Wald ratio	1	-0.011578	0.0172016	0.500898	0.920306	TRUE	NA	Inverse variance weighted	2	0.00876614	0.216347	0.967679	0.997435	FALSE	NA
ENSG00000145358	DDIT4L	2	-0.00951933	0.0271136	0.725521	0.948284	0	Inverse variance weighted	2	-0.0194719	0.0315334	0.536905	0.825384	TRUE	NA	Wald ratio	1	0.0187074	0.0531048	0.724634	0.972023	TRUE	NA		NA	NA	NA	NA	NA	FALSE	NA
ENSG00000145362	ANK2	NA	NA	NA	NA	NA	NA	NA	NA	NA	NA	NA	NA	FALSE	NA	Wald ratio	1	-0.0772441	0.0328287	0.0186256	0.41084	TRUE	0.183677	NA	NA	NA	NA	NA	NA	FALSE	NA
ENSG00000145365	TIFA	3	0.00606097	0.0169164	0.720127	0.947124	16.1424	Inverse variance weighted	2	0.0334641	0.0290289	0.248999	0.590978	TRUE	NA	Inverse variance weighted	2	-0.00666566	0.0155465	0.668101	0.959811	TRUE	NA	Inverse variance weighted	2	0.0263942	0.0776223	0.733832	0.987065	FALSE	NA
ENSG00000145375	SPATA5	3	-0.0695021	0.0349461	0.046719	0.394807	0	Inverse variance weighted	2	-0.105906	0.0675118	0.116718	0.394324	TRUE	NA	Wald ratio	1	-0.0489876	0.0424787	0.248818	0.82161	TRUE	NA	Wald ratio	1	-0.144228	0.148646	0.331909	0.926366	FALSE	NA
ENSG00000145384	FABP2	NA	NA	NA	NA	NA	NA	NA	NA	NA	NA	NA	NA	FALSE	NA	Wald ratio	1	-0.0512716	0.0383097	0.180784	0.760693	TRUE	NA	NA	NA	NA	NA	NA	NA	FALSE	NA
ENSG00000145386	CCNA2	2	-0.0608224	0.104923	0.562128	0.913573	68.7235	Wald ratio	1	0.0207693	0.0394616	0.598669	0.860316	TRUE	NA		NA	NA	NA	NA	NA	FALSE	NA	Wald ratio	1	-0.195749	0.114478	0.08728	0.748154	FALSE	NA
ENSG00000145388	METTL14	3	0.0430974	0.0509488	0.397611	0.870732	45.2253	Inverse variance weighted	2	-0.0592413	0.0781411	0.448372	0.771129	FALSE	NA	Wald ratio	1	0.0391041	0.0370241	0.290886	0.839051	TRUE	NA	Wald ratio	1	0.176552	0.0904467	0.0509382	0.656641	FALSE	NA
ENSG00000145390	USP53	3	0.0060349	0.0142467	0.671857	0.938437	0.672645	Inverse variance weighted	5	0.00296756	0.0215007	0.890223	0.969818	FALSE	NA	Wald ratio	1	0.0489137	0.0353929	0.166965	0.749568	TRUE	NA	Inverse variance weighted	2	-0.00781369	0.0223272	0.726366	0.986358	FALSE	NA
ENSG00000145391	SETD7	2	-0.0397853	0.0783688	0.611687	0.925905	0	Wald ratio	1	-0.0669988	0.103964	0.519287	0.816068	TRUE	NA		NA	NA	NA	NA	NA	FALSE	NA	Inverse variance weighted	2	-0.00397097	0.119266	0.973439	0.997435	FALSE	NA
ENSG00000145414	NAF1	NA	NA	NA	NA	NA	NA	Wald ratio	1	-0.0685675	0.0457116	0.133614	0.428466	TRUE	NA	NA	NA	NA	NA	NA	NA	FALSE	NA	NA	NA	NA	NA	NA	NA	FALSE	NA
ENSG00000145416	2024-03-01	3	-0.0141581	0.00983549	0.150011	0.658689	0	Inverse variance weighted	3	-0.0118927	0.0102328	0.24515	0.586675	TRUE	NA	Wald ratio	1	-0.041412	0.036134	0.251767	0.823962	TRUE	NA	Wald ratio	1	-0.0498355	0.216473	0.817924	0.992171	FALSE	NA
ENSG00000145423	SFRP2	3	-0.00647656	0.0464716	0.889161	0.982693	55.5059	Wald ratio	1	0.0419512	0.0249275	0.0923893	0.344035	TRUE	NA	Wald ratio	1	0.00119812	0.0608045	0.984279	0.998706	TRUE	NA	Wald ratio	1	-0.142405	0.0854432	0.0955807	0.760074	FALSE	NA
ENSG00000145425	RPS3A	3	-8.8889e-06	0.05543	0.999872	0.999928	88.2598	Inverse variance weighted	2	-0.0766154	0.0271576	0.0047853	0.0476499	TRUE	0.412314	Wald ratio	1	-0.00346179	0.016398	0.832801	0.982547	TRUE	NA	Inverse variance weighted	3	0.175878	0.0998056	0.078034	0.728749	FALSE	NA
ENSG00000145428	RNF175	2	-0.0327889	0.0114666	0.00424291	0.101159	0	Inverse variance weighted	2	-0.0354804	0.0129121	0.00599885	0.0566203	TRUE	0.0839799		NA	NA	NA	NA	NA	FALSE	NA	Wald ratio	1	-0.0227465	0.0249413	0.361769	0.939657	FALSE	NA
ENSG00000145431	PDGFC	2	0.119106	0.0537932	0.0268183	0.297705	30.3633	Inverse variance weighted	3	0.16882	0.0599745	0.00487984	0.0484177	FALSE	0.979265		NA	NA	NA	NA	NA	FALSE	NA	Inverse variance weighted	2	0.0608987	0.0671836	0.364697	0.940315	FALSE	NA
ENSG00000145439	CBR4	3	-0.00501847	0.0135842	0.711804	0.945663	10.4373	Inverse variance weighted	4	-0.000685842	0.0115832	0.952785	0.990006	FALSE	NA	Wald ratio	1	-0.0395577	0.0294081	0.178582	0.758155	TRUE	NA	Inverse variance weighted	2	0.106085	0.0792849	0.18089	0.856872	FALSE	NA
ENSG00000145476	CYP4V2	3	0.00728262	0.0110943	0.51155	0.903626	52.4821	Inverse variance weighted	5	0.0204971	0.00895608	0.0221012	0.139305	TRUE	8.12579e-05	Inverse variance weighted	2	-0.00598866	0.0102408	0.558692	0.932039	TRUE	NA	Inverse variance weighted	3	0.00214829	0.0324785	0.947262	0.997295	FALSE	NA
ENSG00000145491	ROPN1L	NA	NA	NA	NA	NA	NA	Inverse variance weighted	2	0.00797135	0.0496826	0.87253	0.965604	TRUE	NA	NA	NA	NA	NA	NA	NA	FALSE	NA	NA	NA	NA	NA	NA	NA	FALSE	NA
ENSG00000145494	NDUFS6	3	-0.00502636	0.0541635	0.926063	0.987295	52.0166	Inverse variance weighted	2	-0.0548138	0.0445133	0.218173	0.554609	TRUE	NA	Wald ratio	1	0.0775005	0.0531335	0.144676	0.721425	TRUE	NA	Inverse variance weighted	2	-0.0862687	0.134139	0.520141	0.967011	FALSE	NA
ENSG00000145495	2024-03-06	2	-0.0067851	0.0102791	0.509198	0.903609	0	Inverse variance weighted	3	-0.0073575	0.0103367	0.4766	0.788451	TRUE	NA		NA	NA	NA	NA	NA	FALSE	NA	Wald ratio	1	0.0441105	0.09747	0.650869	0.978556	FALSE	NA
ENSG00000145536	ADAMTS16	NA	NA	NA	NA	NA	NA	NA	NA	NA	NA	NA	NA	FALSE	NA	Inverse variance weighted	2	-0.0201012	0.0204631	0.325946	0.85965	TRUE	NA	NA	NA	NA	NA	NA	NA	FALSE	NA
ENSG00000145545	SRD5A1	3	-0.0058591	0.0146074	0.688343	0.939723	47.5916	Inverse variance weighted	2	0.00374224	0.011951	0.754181	0.928462	TRUE	NA	Inverse variance weighted	3	0.010379	0.0198337	0.600764	0.942706	TRUE	NA	Inverse variance weighted	2	-0.0481504	0.0253799	0.057803	0.67639	FALSE	NA
ENSG00000145555	MYO10	2	0.00210426	0.0295282	0.943189	0.990102	61.3721	Inverse variance weighted	4	0.0251581	0.0163174	0.123123	0.407775	TRUE	NA		NA	NA	NA	NA	NA	FALSE	NA	Inverse variance weighted	2	-0.0357164	0.0341347	0.295406	0.917911	FALSE	NA
ENSG00000145569	FAM105A	2	0.0269025	0.0287362	0.349177	0.849881	0	Inverse variance weighted	3	0.0302719	0.031088	0.330181	0.677357	FALSE	NA		NA	NA	NA	NA	NA	FALSE	NA	Inverse variance weighted	2	0.00712632	0.0753161	0.924618	0.995669	FALSE	NA
ENSG00000145592	RPL37	2	-0.0415902	0.0402503	0.301469	0.820879	1.5313	Wald ratio	1	-0.0899238	0.0624894	0.150144	0.456848	TRUE	NA	Wald ratio	1	-0.00807136	0.0518873	0.876383	0.987318	TRUE	NA		NA	NA	NA	NA	NA	FALSE	NA
ENSG00000145604	SKP2	2	0.0269671	0.0119207	0.0236854	0.280425	0	Inverse variance weighted	4	0.0264866	0.0122867	0.0311067	0.174774	TRUE	0.0260723		NA	NA	NA	NA	NA	FALSE	NA	Inverse variance weighted	3	0.0346728	0.0492067	0.481037	0.961931	FALSE	NA
ENSG00000145632	PLK2	2	0.097643	0.0748882	0.192285	0.724346	72.5456	Wald ratio	1	0.175138	0.0588827	0.00293601	0.032499	TRUE	0.0922518		NA	NA	NA	NA	NA	FALSE	NA	Inverse variance weighted	4	0.0252742	0.0519507	0.62661	0.975519	FALSE	NA
ENSG00000145649	GZMA	2	-0.00291129	0.0312485	0.925772	0.987295	0	Inverse variance weighted	4	-0.00245646	0.0321716	0.939137	0.984772	FALSE	NA		NA	NA	NA	NA	NA	FALSE	NA	Inverse variance weighted	3	-0.010497	0.131385	0.936321	0.997116	FALSE	NA
ENSG00000145675	PIK3R1	3	0.0101624	0.034564	0.768745	0.95839	0	Inverse variance weighted	3	-0.0202973	0.0445631	0.648768	0.884293	FALSE	NA	Wald ratio	1	0.0502834	0.057122	0.378707	0.881462	TRUE	NA	Inverse variance weighted	2	0.122754	0.19238	0.523421	0.967011	FALSE	NA
ENSG00000145685	LHFPL2	3	0.00927004	0.0164073	0.572078	0.917487	0	Inverse variance weighted	2	0.0115704	0.0180251	0.520934	0.816575	TRUE	NA	Wald ratio	1	-0.00819675	0.0513663	0.873216	0.987318	TRUE	NA	Inverse variance weighted	2	0.00748561	0.0622741	0.904321	0.995669	FALSE	NA
ENSG00000145687	SSBP2	2	0.00115448	0.0891748	0.989671	0.99852	80.8606	Inverse variance weighted	4	0.0823998	0.0397591	0.0382211	0.200796	FALSE	0.908538		NA	NA	NA	NA	NA	FALSE	NA	Inverse variance weighted	3	-0.0967237	0.0675288	0.152048	0.831522	FALSE	NA
ENSG00000145700	ANKRD31	NA	NA	NA	NA	NA	NA	Wald ratio	1	0.242397	0.0735551	0.000982626	0.0137675	TRUE	0.485278	NA	NA	NA	NA	NA	NA	FALSE	NA	NA	NA	NA	NA	NA	NA	FALSE	NA
ENSG00000145703	IQGAP2	3	0.00790779	0.0107572	0.462271	0.885732	0	Inverse variance weighted	5	0.00950434	0.0117656	0.4192	0.749378	FALSE	NA	Wald ratio	1	-0.0262374	0.0481735	0.585999	0.939955	TRUE	NA	Inverse variance weighted	3	0.0111302	0.031833	0.726607	0.986358	FALSE	NA
ENSG00000145708	CRHBP	2	0.0733833	0.064538	0.255515	0.785713	33.1733	Wald ratio	1	-0.0209245	0.0993914	0.833257	0.951747	TRUE	NA		NA	NA	NA	NA	NA	FALSE	NA	Inverse variance weighted	2	0.117549	0.0541783	0.030032	0.595688	FALSE	NA
ENSG00000145715	RASA1	NA	NA	NA	NA	NA	NA	Inverse variance weighted	3	-0.0347864	0.0351946	0.322956	0.670621	TRUE	NA	NA	NA	NA	NA	NA	NA	FALSE	NA	NA	NA	NA	NA	NA	NA	FALSE	NA
ENSG00000145723	GIN1	NA	NA	NA	NA	NA	NA	Wald ratio	1	-0.217472	0.0341132	1.82963e-10	2.30908e-08	TRUE	0.966806	NA	NA	NA	NA	NA	NA	FALSE	NA	NA	NA	NA	NA	NA	NA	FALSE	NA
ENSG00000145725	PPIP5K2	3	-0.0230729	0.0144174	0.109522	0.58496	44.6548	Inverse variance weighted	6	-0.036645	0.00704087	1.94395e-07	1.01201e-05	TRUE	0.880681	Wald ratio	1	-0.0038782	0.0191755	0.839723	0.982547	TRUE	NA	Inverse variance weighted	3	0.00565262	0.0491122	0.908369	0.995669	FALSE	NA
ENSG00000145730	PAM	3	-0.00452708	0.0314161	0.885421	0.982582	86.1133	Inverse variance weighted	7	0.0401625	0.02081	0.0536112	0.249751	FALSE	NA	Inverse variance weighted	2	-0.0743111	0.0308409	0.0159745	0.394482	TRUE	0.0229686	Inverse variance weighted	4	0.00861614	0.0120691	0.475289	0.961931	FALSE	NA
ENSG00000145734	BDP1	3	-0.0244352	0.0213227	0.251806	0.783071	0.27766	Inverse variance weighted	2	-0.0194605	0.0242827	0.422892	0.751794	TRUE	NA	Wald ratio	1	-0.031809	0.0441977	0.471712	0.912307	TRUE	NA	Wald ratio	1	-0.376169	0.277177	0.174736	0.853775	FALSE	NA
ENSG00000145736	GTF2H2	2	-0.00300584	0.00627357	0.631848	0.929822	0	Inverse variance weighted	3	-0.00182079	0.00650993	0.779712	0.936971	TRUE	NA		NA	NA	NA	NA	NA	FALSE	NA	Inverse variance weighted	3	-0.0184416	0.0234949	0.4325	0.955413	FALSE	NA
ENSG00000145740	SLC30A5	2	0.00121987	0.0545544	0.98216	0.998202	50.1598	Inverse variance weighted	2	-0.0690805	0.0688222	0.315497	0.662831	TRUE	NA	Wald ratio	1	0.0435552	0.0398325	0.274193	0.831452	TRUE	NA		NA	NA	NA	NA	NA	FALSE	NA
ENSG00000145741	BTF3	2	-0.0306958	0.049893	0.538402	0.906988	0	Inverse variance weighted	2	-0.0361896	0.0516132	0.483197	0.792906	TRUE	NA		NA	NA	NA	NA	NA	FALSE	NA	Inverse variance weighted	2	0.0476285	0.194882	0.806924	0.991736	FALSE	NA
ENSG00000145743	FBXL17	2	0.00848221	0.0247966	0.732297	0.948996	0	Inverse variance weighted	3	0.0125192	0.0254616	0.622938	0.875888	FALSE	NA		NA	NA	NA	NA	NA	FALSE	NA	Wald ratio	1	-0.0657899	0.109211	0.546901	0.970382	FALSE	NA
ENSG00000145777	TSLP	NA	NA	NA	NA	NA	NA	NA	NA	NA	NA	NA	NA	FALSE	NA	Wald ratio	1	-0.0844565	0.0520998	0.105006	0.662763	TRUE	NA	NA	NA	NA	NA	NA	NA	FALSE	NA
ENSG00000145779	TNFAIP8	3	0.0418619	0.0546048	0.443299	0.881991	80.2793	Inverse variance weighted	2	0.111398	0.0276284	5.53042e-05	0.00127606	TRUE	0.986842	Wald ratio	1	-0.0168115	0.0269563	0.532854	0.924866	TRUE	NA	Inverse variance weighted	2	-0.00989808	0.162916	0.951554	0.997435	FALSE	NA
ENSG00000145780	FEM1C	2	0.0358866	0.0253325	0.156594	0.668788	0	Inverse variance weighted	3	0.0349659	0.0284268	0.218684	0.554746	TRUE	NA		NA	NA	NA	NA	NA	FALSE	NA	Wald ratio	1	0.0394385	0.0558342	0.479971	0.961931	FALSE	NA
ENSG00000145781	COMMD10	3	0.0273346	0.0368195	0.457848	0.884868	74.6731	Inverse variance weighted	5	-0.0225447	0.0117225	0.0544556	0.251294	TRUE	NA	Wald ratio	1	0.0444222	0.0320827	0.16617	0.747035	TRUE	NA	Inverse variance weighted	2	0.118573	0.0670568	0.0770201	0.72586	FALSE	NA
ENSG00000145782	ATG12	3	-0.000660082	0.0110602	0.95241	0.99224	0	Inverse variance weighted	3	0.00180166	0.0116778	0.877388	0.967327	TRUE	NA	Wald ratio	1	-0.0231293	0.0408164	0.570941	0.93574	TRUE	NA	Inverse variance weighted	3	-0.0195598	0.0643459	0.761144	0.98773	FALSE	NA
ENSG00000145817	YIPF5	3	-0.00394127	0.0291271	0.892364	0.983436	76.8377	Inverse variance weighted	5	0.0134787	0.0078141	0.0845419	0.326502	TRUE	NA	Wald ratio	1	-0.0684782	0.0310345	0.0273475	0.464107	TRUE	0.0490312	Inverse variance weighted	3	0.0382068	0.0344039	0.266768	0.904419	FALSE	NA
ENSG00000145819	ARHGAP26	3	-0.00135931	0.0385544	0.971875	0.995709	0	Inverse variance weighted	2	-0.0159408	0.0608507	0.793347	0.939988	FALSE	NA	Wald ratio	1	0.00999327	0.0510767	0.844882	0.983412	TRUE	NA	Inverse variance weighted	2	-0.0227144	0.227217	0.92037	0.995669	FALSE	NA
ENSG00000145826	LECT2	NA	NA	NA	NA	NA	NA	NA	NA	NA	NA	NA	NA	FALSE	NA	Wald ratio	1	0.0269104	0.0496807	0.588048	0.940144	TRUE	NA	NA	NA	NA	NA	NA	NA	FALSE	NA
ENSG00000145833	DDX46	2	-0.0585943	0.0658496	0.373563	0.861563	0	Inverse variance weighted	3	-0.059831	0.0666748	0.369529	0.712191	FALSE	NA		NA	NA	NA	NA	NA	FALSE	NA	Inverse variance weighted	2	-0.00955884	0.41984	0.981835	0.998462	FALSE	NA
ENSG00000145850	TIMD4	2	0.0263252	0.0468323	0.574037	0.918134	0	Inverse variance weighted	2	0.036103	0.0542505	0.505739	0.807157	FALSE	NA		NA	NA	NA	NA	NA	FALSE	NA	Wald ratio	1	-0.00227405	0.0927813	0.980446	0.998407	FALSE	NA
ENSG00000145860	RNF145	2	0.0233553	0.0247684	0.345708	0.847833	0	Inverse variance weighted	2	0.0245826	0.025189	0.329101	0.677357	TRUE	NA		NA	NA	NA	NA	NA	FALSE	NA	Wald ratio	1	-0.012476	0.136102	0.926963	0.995669	FALSE	NA
ENSG00000145864	GABRB2	NA	NA	NA	NA	NA	NA	NA	NA	NA	NA	NA	NA	FALSE	NA	Inverse variance weighted	2	0.0297506	0.0380612	0.434419	0.897159	FALSE	NA	NA	NA	NA	NA	NA	NA	FALSE	NA
ENSG00000145868	FBXO38	3	-0.0128461	0.0293469	0.661579	0.936192	0	Inverse variance weighted	3	-0.0225456	0.0404085	0.576883	0.850168	FALSE	NA	Wald ratio	1	-0.0437638	0.0554541	0.430001	0.896168	TRUE	NA	Inverse variance weighted	3	0.0587164	0.0668899	0.380049	0.944584	FALSE	NA
ENSG00000145882	PCYOX1L	3	-0.0181046	0.00888312	0.0415404	0.372602	0	Inverse variance weighted	5	-0.02049	0.0109105	0.060379	0.267662	TRUE	NA	Inverse variance weighted	2	-0.0101084	0.0191947	0.598454	0.942104	TRUE	NA	Inverse variance weighted	3	-0.0191731	0.0253359	0.449197	0.95889	FALSE	NA
ENSG00000145901	TNIP1	3	-0.0108857	0.0206446	0.597993	0.923101	0	Inverse variance weighted	3	-0.0187709	0.0231124	0.416701	0.747898	FALSE	NA	Wald ratio	1	0.0248073	0.0517718	0.63182	0.948725	TRUE	NA	Inverse variance weighted	4	0.00338837	0.0994006	0.972807	0.997435	FALSE	NA
ENSG00000145907	G3BP1	2	-0.183388	0.0530512	0.00054661	0.0237024	0	Wald ratio	1	-0.19407	0.0554487	0.000465258	0.00750313	TRUE	0.0939445		NA	NA	NA	NA	NA	FALSE	NA	Wald ratio	1	-0.0678098	0.182385	0.710046	0.983777	FALSE	NA
ENSG00000145908	ZNF300	3	-0.007234	0.0286481	0.800645	0.964332	0	Wald ratio	1	-0.0120081	0.0420283	0.775097	0.935473	TRUE	NA	Wald ratio	1	0.0127603	0.0462561	0.782654	0.97769	TRUE	NA	Wald ratio	1	-0.0431467	0.0735316	0.557354	0.971753	FALSE	NA
ENSG00000145916	RMND5B	3	-0.0113203	0.0266054	0.670481	0.937889	0	Inverse variance weighted	3	-0.00125293	0.0311444	0.96791	0.992512	FALSE	NA	Wald ratio	1	-0.0655227	0.05638	0.24517	0.819054	TRUE	NA	Inverse variance weighted	2	0.087988	0.121994	0.470757	0.961931	FALSE	NA
ENSG00000145919	BOD1	2	0.0714783	0.11472	0.53324	0.906388	55.3052	Inverse variance weighted	2	-0.022257	0.0823874	0.787045	0.93921	FALSE	NA		NA	NA	NA	NA	NA	FALSE	NA	Wald ratio	1	0.211881	0.133095	0.111395	0.784195	FALSE	NA
ENSG00000145920	CPLX2	NA	NA	NA	NA	NA	NA	Wald ratio	1	-0.104227	0.0556669	0.0611595	0.269824	TRUE	NA	NA	NA	NA	NA	NA	NA	FALSE	NA	NA	NA	NA	NA	NA	NA	FALSE	NA
ENSG00000145934	TENM2	NA	NA	NA	NA	NA	NA	NA	NA	NA	NA	NA	NA	FALSE	NA	Wald ratio	1	-0.0918847	0.0463841	0.0475966	0.530025	TRUE	0.0286595	NA	NA	NA	NA	NA	NA	FALSE	NA
ENSG00000145936	KCNMB1	2	0.00913969	0.0133609	0.493934	0.896739	0	Inverse variance weighted	5	0.0111585	0.0140285	0.42637	0.754664	FALSE	NA		NA	NA	NA	NA	NA	FALSE	NA	Inverse variance weighted	2	-0.0105686	0.0438312	0.809463	0.991736	FALSE	NA
ENSG00000145945	FAM50B	2	-0.0248243	0.0338781	0.463709	0.886057	41.9787	Inverse variance weighted	4	-0.00382279	0.0196863	0.846031	0.956565	FALSE	NA		NA	NA	NA	NA	NA	FALSE	NA	Inverse variance weighted	2	-0.079474	0.0541579	0.142253	0.820266	FALSE	NA
ENSG00000145949	MYLK4	2	-0.01169	0.00911314	0.199574	0.729097	0	Inverse variance weighted	4	-0.0125915	0.0097432	0.196241	0.525448	FALSE	NA		NA	NA	NA	NA	NA	FALSE	NA	Inverse variance weighted	2	-0.00538868	0.0257601	0.834302	0.993456	FALSE	NA
ENSG00000145979	TBC1D7	3	0.0125126	0.0100272	0.212083	0.743153	0	Inverse variance weighted	6	0.0163206	0.0116179	0.160087	0.473455	TRUE	NA	Inverse variance weighted	2	0.0149457	0.0264125	0.57149	0.936018	FALSE	NA	Inverse variance weighted	3	-0.0162127	0.0301023	0.590171	0.973247	FALSE	NA
ENSG00000145982	FARS2	3	0.0062723	0.0135075	0.642391	0.93203	0	Inverse variance weighted	2	0.00898933	0.0244516	0.713143	0.912025	FALSE	NA	Inverse variance weighted	2	0.0168419	0.0200423	0.400728	0.892155	TRUE	NA	Inverse variance weighted	3	-0.0171245	0.027536	0.534009	0.967931	FALSE	NA
ENSG00000145990	GFOD1	3	0.0122276	0.0368543	0.740054	0.949777	16.1846	Wald ratio	1	-0.0385934	0.0509984	0.449196	0.771379	TRUE	NA	Wald ratio	1	0.0436062	0.0417701	0.296506	0.83979	TRUE	NA	Wald ratio	1	0.0826303	0.162637	0.611408	0.973247	FALSE	NA
ENSG00000145996	CDKAL1	3	0.0235515	0.0308804	0.445662	0.882212	0	Inverse variance weighted	4	0.0315943	0.0616092	0.608078	0.866062	FALSE	NA	Wald ratio	1	0.0152266	0.0373053	0.683154	0.962602	TRUE	NA	Inverse variance weighted	3	0.0815085	0.122489	0.505772	0.967011	FALSE	NA
ENSG00000146007	ZMAT2	2	-0.0302334	0.0196143	0.123221	0.614748	0	Inverse variance weighted	4	-0.0312739	0.019949	0.116952	0.394476	TRUE	NA		NA	NA	NA	NA	NA	FALSE	NA	Wald ratio	1	0	0.107531	1	1	FALSE	NA
ENSG00000146021	KLHL3	2	-0.0764767	0.0158987	1.5074e-06	0.000243218	0	Inverse variance weighted	3	-0.0770696	0.0160762	1.63473e-06	6.49951e-05	TRUE	0.861628		NA	NA	NA	NA	NA	FALSE	NA	Inverse variance weighted	2	-0.050073	0.107285	0.640695	0.976864	FALSE	NA
ENSG00000146038	DCDC2	NA	NA	NA	NA	NA	NA	NA	NA	NA	NA	NA	NA	FALSE	NA	Wald ratio	1	0.0607902	0.0528408	0.249962	0.823214	TRUE	NA	NA	NA	NA	NA	NA	NA	FALSE	NA
ENSG00000146054	TRIM7	2	-0.0138067	0.013904	0.32071	0.832743	0	Inverse variance weighted	2	-0.0137908	0.0167428	0.410119	0.743516	TRUE	NA		NA	NA	NA	NA	NA	FALSE	NA	Inverse variance weighted	5	-0.0138419	0.0249578	0.579161	0.973022	FALSE	NA
ENSG00000146063	TRIM41	3	0.00689791	0.0229089	0.763337	0.95651	0.0185736	Inverse variance weighted	2	0.00758496	0.033268	0.819649	0.946855	TRUE	NA	Wald ratio	1	0.0417114	0.0388489	0.282964	0.835039	TRUE	NA	Wald ratio	1	-0.062821	0.0542545	0.246907	0.895192	FALSE	NA
ENSG00000146066	HIGD2A	2	-0.00635227	0.00738327	0.389591	0.868565	0	Inverse variance weighted	4	-0.00711882	0.00746344	0.340172	0.686428	TRUE	NA		NA	NA	NA	NA	NA	FALSE	NA	Inverse variance weighted	2	0.0287564	0.0505099	0.569138	0.972767	FALSE	NA
ENSG00000146067	FAM193B	2	0.0799269	0.0793017	0.31351	0.827991	68.6765	Wald ratio	1	0.0212985	0.0166128	0.199825	0.530668	TRUE	NA		NA	NA	NA	NA	NA	FALSE	NA	Inverse variance weighted	3	0.187192	0.0913476	0.0404405	0.627622	FALSE	0.068405
ENSG00000146070	PLA2G7	2	-0.0215507	0.0079261	0.00654891	0.13344	0	Inverse variance weighted	4	-0.0216032	0.00840597	0.0101704	0.0820078	TRUE	0.0537872		NA	NA	NA	NA	NA	FALSE	NA	Inverse variance weighted	4	-0.0211297	0.0237993	0.374632	0.943864	FALSE	NA
ENSG00000146072	TNFRSF21	3	-0.0225502	0.0480112	0.63858	0.930658	40.2191	Wald ratio	1	-0.11691	0.0656923	0.0751315	0.305645	TRUE	NA	Wald ratio	1	0.0154508	0.0412021	0.70766	0.968088	TRUE	NA	Wald ratio	1	0.0413264	0.102025	0.685431	0.980396	FALSE	NA
ENSG00000146083	RNF44	2	-0.0032317	0.0153164	0.832891	0.971246	0	Inverse variance weighted	3	-0.00401437	0.0154595	0.795118	0.940667	TRUE	NA		NA	NA	NA	NA	NA	FALSE	NA	Inverse variance weighted	5	0.0384635	0.112836	0.733195	0.987065	FALSE	NA
ENSG00000146085	MUT	3	0.0101432	0.00774712	0.190438	0.723384	0	Inverse variance weighted	8	0.0136764	0.00937915	0.144794	0.447435	TRUE	NA	Wald ratio	1	0.00245183	0.0152364	0.872157	0.987171	TRUE	NA	Inverse variance weighted	2	0.00301289	0.0318408	0.924614	0.995669	FALSE	NA
ENSG00000146094	DOK3	3	-0.0288295	0.0516557	0.57677	0.918307	32.0485	Inverse variance weighted	2	0.0244518	0.0569776	0.667816	0.891855	FALSE	NA	Wald ratio	1	-0.0868591	0.0523382	0.0970001	0.644915	TRUE	NA	Inverse variance weighted	2	0.0717972	0.234417	0.759392	0.987381	FALSE	NA
ENSG00000146109	ABT1	3	-0.0301446	0.0458825	0.511183	0.903626	56.0422	Inverse variance weighted	3	0.0126604	0.0199299	0.525268	0.819233	TRUE	NA	Wald ratio	1	-0.104385	0.0524688	0.0466489	0.529928	TRUE	0.0262628	Inverse variance weighted	2	-0.0142816	0.126238	0.909926	0.995669	FALSE	NA
ENSG00000146112	PPP1R18	2	-0.00122856	0.0466156	0.978974	0.996862	0		NA	NA	NA	NA	NA	FALSE	NA	Wald ratio	1	0.000715581	0.0467513	0.987788	0.999085	TRUE	NA	Inverse variance weighted	2	-0.334759	0.612347	0.584597	0.973247	FALSE	NA
ENSG00000146122	DAAM2	2	-0.0304204	0.0341842	0.373522	0.861563	0	Inverse variance weighted	3	-0.0279218	0.0371082	0.451785	0.773116	FALSE	NA		NA	NA	NA	NA	NA	FALSE	NA	Inverse variance weighted	4	-0.0444274	0.0878598	0.613094	0.973537	FALSE	NA
ENSG00000146143	PRIM2	2	0.00721603	0.11508	0.950002	0.991198	84.2442	Wald ratio	1	0.117719	0.0557146	0.0346091	0.188231	TRUE	0.026803		NA	NA	NA	NA	NA	FALSE	NA	Inverse variance weighted	2	-0.112629	0.0724982	0.120293	0.789872	FALSE	NA
ENSG00000146166	LGSN	3	0.0276452	0.0573683	0.629884	0.929822	85.7554	Inverse variance weighted	4	0.0329973	0.0216903	0.128186	0.418551	FALSE	NA	Wald ratio	1	0.114558	0.0334356	0.000612023	0.125635	TRUE	0.655869	Inverse variance weighted	2	-0.111787	0.0753019	0.137672	0.816508	FALSE	NA
ENSG00000146192	FGD2	3	-0.0126019	0.0164163	0.442698	0.881991	0	Inverse variance weighted	5	-0.00364355	0.0188772	0.846949	0.956851	FALSE	NA	Wald ratio	1	-0.0457901	0.0477141	0.337218	0.860392	TRUE	NA	Inverse variance weighted	4	-0.0353065	0.0463655	0.446369	0.957517	FALSE	NA
ENSG00000146197	SCUBE3	NA	NA	NA	NA	NA	NA	Wald ratio	1	-0.0856213	0.0951348	0.36812	0.711429	TRUE	NA	NA	NA	NA	NA	NA	NA	FALSE	NA	NA	NA	NA	NA	NA	NA	FALSE	NA
ENSG00000146215	CRIP3	3	0.0463504	0.0355853	0.192741	0.724346	72.2438	Inverse variance weighted	2	0.0898054	0.0204093	1.08141e-05	0.00033089	TRUE	0.0109902	Wald ratio	1	-0.0269731	0.0378105	0.475613	0.9138	TRUE	NA	Inverse variance weighted	4	0.0630138	0.0406771	0.121353	0.790133	FALSE	NA
ENSG00000146221	TCTE1	3	0.0202812	0.0291767	0.486981	0.892053	0	Wald ratio	1	0.00309901	0.0573316	0.956892	0.990547	TRUE	NA	Wald ratio	1	0.0256751	0.0391239	0.511663	0.921522	TRUE	NA	Inverse variance weighted	2	0.0281262	0.0678587	0.678521	0.978864	FALSE	NA
ENSG00000146223	RPL7L1	3	-0.00756342	0.0118441	0.523095	0.90385	0	Wald ratio	1	-0.00880268	0.0124941	0.481093	0.791715	TRUE	NA	Wald ratio	1	0.00514995	0.0375643	0.890954	0.988667	TRUE	NA	Inverse variance weighted	2	-0.0853528	0.269509	0.751473	0.987065	FALSE	NA
ENSG00000146232	NFKBIE	2	0.00177002	0.0181469	0.922298	0.987295	0	Inverse variance weighted	3	-0.000314571	0.0184245	0.986378	0.995593	FALSE	NA		NA	NA	NA	NA	NA	FALSE	NA	Wald ratio	1	0.0693674	0.104918	0.508512	0.967011	FALSE	NA
ENSG00000146242	TPBG	3	0.017427	0.0148531	0.240681	0.77346	0	Inverse variance weighted	3	-0.00183337	0.0266443	0.945142	0.986965	FALSE	NA	Wald ratio	1	0.0371186	0.024336	0.127196	0.700432	TRUE	NA	Inverse variance weighted	2	0.0131649	0.026392	0.617906	0.974305	FALSE	NA
ENSG00000146243	IRAK1BP1	3	-0.0131854	0.0114851	0.250947	0.781801	0	Inverse variance weighted	3	-0.012755	0.0121326	0.293122	0.640005	FALSE	NA	Wald ratio	1	-0.0430557	0.043545	0.322779	0.855261	TRUE	NA	Inverse variance weighted	2	0.036098	0.0619807	0.560292	0.971753	FALSE	NA
ENSG00000146247	PHIP	3	0.0337275	0.0227554	0.138294	0.644348	0	Inverse variance weighted	2	0.0418272	0.0345955	0.226649	0.563376	FALSE	NA	Wald ratio	1	0.0174423	0.0322918	0.589096	0.940831	TRUE	NA	Wald ratio	1	0.0984669	0.0855297	0.249625	0.897787	FALSE	NA
ENSG00000146250	PRSS35	2	0.00994212	0.0792265	0.900136	0.98463	73.1703	Inverse variance weighted	2	-0.0687716	0.0573302	0.230306	0.56789	TRUE	NA		NA	NA	NA	NA	NA	FALSE	NA	Inverse variance weighted	2	0.0896846	0.0587346	0.126775	0.799507	FALSE	NA
ENSG00000146263	MMS22L	3	0.0111138	0.0207118	0.591548	0.920737	8.87326	Wald ratio	1	0.036547	0.0274102	0.182422	0.507003	TRUE	NA	Wald ratio	1	-0.0110547	0.0300933	0.71336	0.969623	TRUE	NA	Wald ratio	1	-0.022053	0.065621	0.736821	0.987065	FALSE	NA
ENSG00000146278	PNRC1	3	0.00189763	0.0178074	0.915135	0.986546	28.8383	Inverse variance weighted	4	0.0203937	0.0177999	0.251911	0.594164	TRUE	NA	Inverse variance weighted	2	-0.0324639	0.028263	0.250706	0.823962	TRUE	NA	Inverse variance weighted	4	0.00378232	0.0373104	0.919253	0.995669	FALSE	NA
ENSG00000146281	PM20D2	2	-0.000833111	0.0130665	0.949162	0.991091	0	Inverse variance weighted	2	0.00058463	0.0691709	0.993256	0.998652	FALSE	NA	Inverse variance weighted	2	-0.000885574	0.0133061	0.946937	0.993873	TRUE	NA		NA	NA	NA	NA	NA	FALSE	NA
ENSG00000146282	RARS2	3	0.00235458	0.0200499	0.906514	0.98516	0	Wald ratio	1	0.000664975	0.0252691	0.979005	0.994642	TRUE	NA	Wald ratio	1	0.0073094	0.0331734	0.825607	0.982547	TRUE	NA	Inverse variance weighted	2	-0.142916	0.279745	0.609436	0.973247	FALSE	NA
ENSG00000146285	SCML4	2	0.000800395	0.038036	0.983211	0.998211	37.9136	Inverse variance weighted	5	-0.0204994	0.0197822	0.300084	0.647216	FALSE	NA		NA	NA	NA	NA	NA	FALSE	NA	Inverse variance weighted	2	0.0687229	0.067462	0.30835	0.919195	FALSE	NA
ENSG00000146350	TBC1D32	3	-0.00569438	0.0248076	0.818448	0.968804	0	Inverse variance weighted	2	0.0618975	0.110653	0.575898	0.849607	FALSE	NA	Inverse variance weighted	2	-0.0167716	0.0267928	0.531332	0.923892	TRUE	NA	Wald ratio	1	0.0602857	0.0815936	0.459996	0.960622	FALSE	NA
ENSG00000146373	RNF217	NA	NA	NA	NA	NA	NA	Inverse variance weighted	2	-0.0152119	0.0213717	0.476601	0.788451	TRUE	NA	NA	NA	NA	NA	NA	NA	FALSE	NA	NA	NA	NA	NA	NA	NA	FALSE	NA
ENSG00000146376	ARHGAP18	3	0.0320401	0.0176352	0.0692445	0.48015	0	Inverse variance weighted	2	0.0100999	0.0374453	0.787371	0.939308	TRUE	NA	Wald ratio	1	0.0358224	0.0203696	0.078642	0.614338	TRUE	NA	Inverse variance weighted	2	0.102946	0.10419	0.323121	0.924904	FALSE	NA
ENSG00000146386	ABRACL	3	-0.0219459	0.00757077	0.00374626	0.0926615	0	Inverse variance weighted	5	-0.0226552	0.00806123	0.00494809	0.04892	TRUE	2.07235e-09	Wald ratio	1	-0.0262405	0.0324362	0.418522	0.894235	TRUE	NA	Inverse variance weighted	4	-0.00841041	0.0300424	0.779515	0.989882	FALSE	NA
ENSG00000146399	TAAR1	NA	NA	NA	NA	NA	NA	NA	NA	NA	NA	NA	NA	FALSE	NA	Wald ratio	1	-0.0373388	0.0523879	0.476008	0.9138	TRUE	NA	NA	NA	NA	NA	NA	NA	FALSE	NA
ENSG00000146409	SLC18B1	3	0.00201633	0.00789893	0.798517	0.963873	14.6828	Inverse variance weighted	7	0.00712711	0.00581692	0.220486	0.55699	TRUE	NA	Inverse variance weighted	2	-0.0113334	0.0195509	0.562127	0.932409	TRUE	NA	Inverse variance weighted	3	-0.0221338	0.0265531	0.404524	0.948096	FALSE	NA
ENSG00000146411	SLC2A12	NA	NA	NA	NA	NA	NA	Wald ratio	1	0.0145814	0.0770734	0.849945	0.958388	TRUE	NA	NA	NA	NA	NA	NA	NA	FALSE	NA	NA	NA	NA	NA	NA	NA	FALSE	NA
ENSG00000146414	SHPRH	2	-0.0588065	0.187119	0.753314	0.953113	72.569	Inverse variance weighted	3	0.0842081	0.0297937	0.00470785	0.0470018	TRUE	0.0286869		NA	NA	NA	NA	NA	FALSE	NA	Wald ratio	1	-0.303632	0.200933	0.13076	0.802204	FALSE	NA
ENSG00000146416	AIG1	3	0.0120916	0.0136726	0.376496	0.862512	0	Inverse variance weighted	4	0.0129101	0.0151185	0.393145	0.731728	TRUE	NA	Wald ratio	1	0.0303215	0.0385165	0.431145	0.896168	TRUE	NA	Inverse variance weighted	3	-0.0407699	0.0577158	0.479946	0.961931	FALSE	NA
ENSG00000146425	DYNLT1	2	0.0112707	0.0170037	0.507435	0.901905	0	Inverse variance weighted	2	0.0133592	0.0188311	0.478062	0.789769	TRUE	NA		NA	NA	NA	NA	NA	FALSE	NA	Inverse variance weighted	3	0.00204932	0.0395687	0.958695	0.997435	FALSE	NA
ENSG00000146426	TIAM2	3	0.00636379	0.0127419	0.617471	0.926353	18.3042	Inverse variance weighted	6	0.0176297	0.0119396	0.139789	0.439878	FALSE	NA	Wald ratio	1	-0.0135421	0.0388791	0.727604	0.972998	TRUE	NA	Inverse variance weighted	2	-0.0138863	0.0227503	0.541613	0.969106	FALSE	NA
ENSG00000146433	TMEM181	2	0.0348021	0.10711	0.745241	0.950292	44.9267	Inverse variance weighted	2	-0.0263192	0.0360663	0.465545	0.781692	TRUE	NA		NA	NA	NA	NA	NA	FALSE	NA	Inverse variance weighted	2	0.222502	0.181097	0.21921	0.878832	FALSE	NA
ENSG00000146453	PNLDC1	2	0.0401961	0.0222342	0.0706295	0.485176	0	Inverse variance weighted	2	0.061785	0.0328264	0.0598126	0.265924	TRUE	NA		NA	NA	NA	NA	NA	FALSE	NA	Inverse variance weighted	3	0.0218964	0.0302225	0.468754	0.961931	FALSE	NA
ENSG00000146457	WTAP	3	-0.00681937	0.0151988	0.653664	0.935521	14.5042	Inverse variance weighted	3	-0.0177587	0.0130103	0.172263	0.491224	TRUE	NA	Wald ratio	1	0.017361	0.0303818	0.567709	0.934263	TRUE	NA	Inverse variance weighted	3	0.0394205	0.0613792	0.520715	0.967011	FALSE	NA
ENSG00000146463	ZMYM4	2	-0.029314	0.0288006	0.308759	0.8255	0	Inverse variance weighted	2	-0.0286163	0.0294174	0.330668	0.677481	TRUE	NA		NA	NA	NA	NA	NA	FALSE	NA	Inverse variance weighted	3	-0.045431	0.141385	0.747962	0.987065	FALSE	NA
ENSG00000146476	C6orf211	3	-0.00316915	0.0164438	0.847173	0.974951	0	Inverse variance weighted	3	-0.000610185	0.0180781	0.973074	0.994119	TRUE	NA	Wald ratio	1	-0.0162145	0.0400398	0.685508	0.962626	TRUE	NA	Wald ratio	1	0.0177454	0.260923	0.945778	0.997116	FALSE	NA
ENSG00000146477	SLC22A3	NA	NA	NA	NA	NA	NA	Inverse variance weighted	2	0.0887242	0.123056	0.470907	0.785109	FALSE	NA	NA	NA	NA	NA	NA	NA	FALSE	NA	NA	NA	NA	NA	NA	NA	FALSE	NA
ENSG00000146530	VWDE	2	-0.00583639	0.0131228	0.6565	0.936192	13.432	Inverse variance weighted	5	-0.010305	0.00824398	0.211299	0.544645	TRUE	NA	Wald ratio	1	0.032701	0.0391551	0.403625	0.892155	TRUE	NA		NA	NA	NA	NA	NA	FALSE	NA
ENSG00000146535	GNA12	3	-0.0223051	0.00991477	0.0244692	0.28373	0.795815	Inverse variance weighted	4	-0.0285777	0.0154093	0.0636575	0.27638	TRUE	NA	Wald ratio	1	-0.0106313	0.0139144	0.44484	0.898577	TRUE	NA	Inverse variance weighted	4	-0.0587255	0.0330092	0.0752291	0.718175	FALSE	NA
ENSG00000146540	C7orf50	3	-0.0310392	0.0229366	0.175973	0.70345	0	Inverse variance weighted	3	0.00542788	0.0415143	0.895975	0.971007	FALSE	NA	Wald ratio	1	-0.0588162	0.0325899	0.0711164	0.595136	TRUE	NA	Inverse variance weighted	4	-0.0178664	0.0513629	0.727956	0.986603	FALSE	NA
ENSG00000146555	SDK1	2	0.0259489	0.0233445	0.266325	0.792435	0	Inverse variance weighted	3	0.0355599	0.0286747	0.214934	0.550183	FALSE	NA		NA	NA	NA	NA	NA	FALSE	NA	Inverse variance weighted	4	0.00705927	0.0402002	0.860606	0.994068	FALSE	NA
ENSG00000146556	WASH2P	2	-0.0126032	0.0309176	0.683541	0.939504	0	Inverse variance weighted	3	-0.0212903	0.0325736	0.513367	0.812017	FALSE	NA		NA	NA	NA	NA	NA	FALSE	NA	Inverse variance weighted	2	0.0663763	0.0982168	0.499159	0.967011	FALSE	NA
ENSG00000146574	CCZ1B	3	0.0175768	0.0229224	0.443201	0.881991	61.0277	Inverse variance weighted	4	-0.00473728	0.0076557	0.536054	0.824891	FALSE	NA	Wald ratio	1	0.00782948	0.0329491	0.812173	0.982156	TRUE	NA	Inverse variance weighted	4	0.0759816	0.035274	0.0312372	0.596401	FALSE	0.182344
ENSG00000146576	C7orf26	2	-0.0155489	0.0183086	0.395734	0.869952	0	Inverse variance weighted	4	-0.0153552	0.0186975	0.411509	0.744608	TRUE	NA		NA	NA	NA	NA	NA	FALSE	NA	Inverse variance weighted	2	-0.0200595	0.0902334	0.824075	0.992939	FALSE	NA
ENSG00000146587	RBAK	2	0.000303659	0.0137209	0.982343	0.998211	0	Inverse variance weighted	2	0.0023114	0.0141728	0.87045	0.965196	TRUE	NA		NA	NA	NA	NA	NA	FALSE	NA	Inverse variance weighted	2	-0.0296828	0.0547726	0.587868	0.973247	FALSE	NA
ENSG00000146592	CREB5	3	-0.00541968	0.0186207	0.771009	0.958631	26.3862	Inverse variance weighted	4	0.012973	0.0157054	0.408789	0.742561	FALSE	NA	Wald ratio	1	-0.0392218	0.0379961	0.301951	0.841141	TRUE	NA	Inverse variance weighted	4	-0.0290389	0.0383012	0.448348	0.95889	FALSE	NA
ENSG00000146618	FERD3L	NA	NA	NA	NA	NA	NA	NA	NA	NA	NA	NA	NA	FALSE	NA	Wald ratio	1	-0.0718443	0.0527464	0.173176	0.751275	TRUE	NA	NA	NA	NA	NA	NA	NA	FALSE	NA
ENSG00000146666	LINC00525	NA	NA	NA	NA	NA	NA	Inverse variance weighted	3	0.0231069	0.0326169	0.478677	0.79026	FALSE	NA	NA	NA	NA	NA	NA	NA	FALSE	NA	NA	NA	NA	NA	NA	NA	FALSE	NA
ENSG00000146670	CDCA5	NA	NA	NA	NA	NA	NA	Wald ratio	1	-0.227307	0.083861	0.00671765	0.0615563	TRUE	0.267109	NA	NA	NA	NA	NA	NA	FALSE	NA	NA	NA	NA	NA	NA	NA	FALSE	NA
ENSG00000146674	IGFBP3	2	0.0216336	0.0144263	0.133718	0.633701	0	Inverse variance weighted	4	0.0228958	0.0145876	0.116523	0.393976	TRUE	NA		NA	NA	NA	NA	NA	FALSE	NA	Wald ratio	1	-0.0344846	0.0972705	0.722947	0.985722	FALSE	NA
ENSG00000146676	PURB	3	-0.051077	0.0410743	0.213674	0.744785	0	Wald ratio	1	-0.0444588	0.0657991	0.499247	0.803309	TRUE	NA	Wald ratio	1	-0.0445297	0.0560903	0.427258	0.896168	TRUE	NA	Inverse variance weighted	3	-0.133285	0.150911	0.377129	0.944584	FALSE	NA
ENSG00000146700	SRCRB4D	2	-0.0354475	0.0215401	0.0998346	0.56385	0	Wald ratio	1	-0.0266738	0.0340321	0.433167	0.758395	TRUE	NA		NA	NA	NA	NA	NA	FALSE	NA	Inverse variance weighted	2	-0.0413114	0.0278221	0.137586	0.816384	FALSE	NA
ENSG00000146701	MDH2	3	-0.0966013	0.0317281	0.00232944	0.066922	0	Inverse variance weighted	3	-0.0696394	0.0398902	0.0808501	0.319091	TRUE	NA	Wald ratio	1	-0.133039	0.0539348	0.0136377	0.383223	TRUE	0.00701759	Inverse variance weighted	2	-0.30537	0.217381	0.16009	0.840495	FALSE	NA
ENSG00000146707	POMZP3	3	0.0068088	0.00958077	0.477287	0.889378	18.6667	Inverse variance weighted	7	0.0107199	0.022199	0.629165	0.878403	FALSE	NA	Wald ratio	1	-0.00486284	0.0116506	0.676392	0.961812	TRUE	NA	Inverse variance weighted	3	0.0210771	0.0144433	0.144483	0.821808	FALSE	NA
ENSG00000146729	GBAS	3	0.0299068	0.0263016	0.255508	0.785713	4.67867	Inverse variance weighted	3	0.0427049	0.0486942	0.380485	0.721438	FALSE	NA	Wald ratio	1	0.00733564	0.0307398	0.811388	0.982156	TRUE	NA	Wald ratio	1	0.171454	0.0935855	0.0669423	0.698203	FALSE	NA
ENSG00000146731	CCT6A	3	0.0644448	0.0141888	5.57355e-06	0.000690523	0	Inverse variance weighted	3	0.0689342	0.015133	5.23284e-06	0.000176465	TRUE	0.553316	Wald ratio	1	0.0180447	0.0433932	0.677526	0.962059	TRUE	NA	Wald ratio	1	0.137028	0.120025	0.253593	0.899414	FALSE	NA
ENSG00000146733	PSPH	3	0.0640035	0.0347076	0.0651721	0.468807	81.2832	Inverse variance weighted	2	0.12234	0.0228071	8.13457e-08	4.85713e-06	TRUE	0.932369	Wald ratio	1	-0.00931061	0.0453386	0.837293	0.982547	TRUE	NA	Inverse variance weighted	4	0.0563126	0.0174628	0.00126093	0.214511	FALSE	0.220125
ENSG00000146757	ZNF92	2	0.0405353	0.0340216	0.233474	0.766337	0	Inverse variance weighted	2	0.0418409	0.0437136	0.338486	0.685074	TRUE	NA	Wald ratio	1	0.0385295	0.0541822	0.477015	0.91396	TRUE	NA		NA	NA	NA	NA	NA	FALSE	NA
ENSG00000146776	ATXN7L1	2	0.0612251	0.0634158	0.334317	0.841397	53.0779	Inverse variance weighted	3	0.0101929	0.04639	0.826087	0.948688	TRUE	NA		NA	NA	NA	NA	NA	FALSE	NA	Inverse variance weighted	2	0.14003	0.0758809	0.0649811	0.694193	FALSE	NA
ENSG00000146802	TMEM168	2	0.217789	0.361912	0.547326	0.909831	74.2721	Inverse variance weighted	3	-0.0661548	0.0732149	0.366223	0.709474	FALSE	NA		NA	NA	NA	NA	NA	FALSE	NA	Wald ratio	1	0.67908	0.370845	0.0670753	0.698541	FALSE	NA
ENSG00000146826	C7orf43	3	-0.0389889	0.0245157	0.111753	0.588495	0	Inverse variance weighted	3	-0.0199769	0.0332326	0.547758	0.832733	FALSE	NA	Wald ratio	1	-0.0430593	0.0512485	0.400793	0.892155	TRUE	NA	Inverse variance weighted	4	-0.080472	0.0514602	0.117871	0.78617	FALSE	NA
ENSG00000146828	SLC12A9	2	-0.0186939	0.0221854	0.399441	0.871876	0	Inverse variance weighted	2	-0.0187068	0.0222481	0.400444	0.73607	TRUE	NA		NA	NA	NA	NA	NA	FALSE	NA	Inverse variance weighted	3	-0.0164081	0.295764	0.955759	0.997435	FALSE	NA
ENSG00000146830	GIGYF1	3	-0.0596499	0.0402726	0.138566	0.644352	76.1826	Inverse variance weighted	3	-0.116315	0.0165358	2.00474e-12	3.83873e-10	TRUE	0.98761	Inverse variance weighted	2	-0.00346338	0.0326305	0.915472	0.990403	TRUE	NA	Inverse variance weighted	3	-0.0377585	0.0666784	0.571205	0.972767	FALSE	NA
ENSG00000146833	TRIM4	2	0.00426837	0.0118579	0.718876	0.947124	0	Inverse variance weighted	8	-0.000679964	0.015838	0.965755	0.992018	FALSE	NA		NA	NA	NA	NA	NA	FALSE	NA	Inverse variance weighted	2	0.0105802	0.0178874	0.554195	0.971271	FALSE	NA
ENSG00000146834	MEPCE	2	-0.0173174	0.054033	0.748591	0.951406	39.3462	Inverse variance weighted	3	-0.0573509	0.0448541	0.201034	0.532261	FALSE	NA		NA	NA	NA	NA	NA	FALSE	NA	Inverse variance weighted	3	0.0556108	0.0756818	0.462463	0.960622	FALSE	NA
ENSG00000146842	TMEM209	3	0.00206079	0.0105856	0.845644	0.974657	0	Inverse variance weighted	4	0.000841209	0.0123442	0.945669	0.986965	FALSE	NA	Wald ratio	1	0.00525124	0.0206662	0.79942	0.979557	TRUE	NA	Inverse variance weighted	2	0.0283575	0.222043	0.898377	0.995669	FALSE	NA
ENSG00000146856	AGBL3	3	0.0432876	0.0876257	0.621302	0.926677	85.8209	Wald ratio	1	0.215863	0.0914242	0.0182203	0.122366	TRUE	0.0169039	Wald ratio	1	-0.0973644	0.0379052	0.0102102	0.355913	TRUE	0.132115	Wald ratio	1	0.0555551	0.0535567	0.29959	0.918702	FALSE	NA
ENSG00000146858	ZC3HAV1L	2	0.0134231	0.0391574	0.731751	0.948996	10.5977	Wald ratio	1	0.0426857	0.0451248	0.344176	0.689615	TRUE	NA		NA	NA	NA	NA	NA	FALSE	NA	Inverse variance weighted	2	-0.038975	0.0626539	0.533897	0.967931	FALSE	NA
ENSG00000146859	TMEM140	3	-0.0174891	0.0114954	0.128159	0.622477	0	Inverse variance weighted	5	-0.0181519	0.0126131	0.150111	0.456848	FALSE	NA	Wald ratio	1	-0.0164002	0.0457219	0.719823	0.97074	TRUE	NA	Inverse variance weighted	3	-0.0129513	0.0352814	0.713556	0.984783	FALSE	NA
ENSG00000146872	TLK2	NA	NA	NA	NA	NA	NA	NA	NA	NA	NA	NA	NA	FALSE	NA	Wald ratio	1	0.0148726	0.0523515	0.776341	0.977329	TRUE	NA	NA	NA	NA	NA	NA	NA	FALSE	NA
ENSG00000146904	EPHA1	2	0.0178923	0.0291084	0.538768	0.907165	77.6158	Inverse variance weighted	4	-0.00680358	0.0102977	0.508812	0.809669	FALSE	NA		NA	NA	NA	NA	NA	FALSE	NA	Inverse variance weighted	2	0.0522016	0.0259478	0.0442418	0.637715	FALSE	0.0721432
ENSG00000146909	NOM1	3	-0.0232679	0.0447831	0.603364	0.923814	86.3683	Inverse variance weighted	2	-0.0795886	0.0154857	2.75496e-07	1.37822e-05	TRUE	0.0359164	Wald ratio	1	0.0398458	0.0225444	0.0771543	0.611493	TRUE	NA	Wald ratio	1	-0.03215	0.0889733	0.717842	0.985088	FALSE	NA
ENSG00000146918	NCAPG2	2	-0.0157432	0.0238858	0.50983	0.903626	73.1887	Inverse variance weighted	3	0.00669461	0.0153488	0.662718	0.889595	FALSE	NA		NA	NA	NA	NA	NA	FALSE	NA	Inverse variance weighted	5	-0.0411704	0.0194596	0.0343717	0.606078	FALSE	0.0288492
ENSG00000146955	RAB19	2	0.176932	0.0595098	0.00294756	0.0785036	0	Wald ratio	1	0.179933	0.0780842	0.0212031	0.135231	TRUE	0.074937		NA	NA	NA	NA	NA	FALSE	NA	Wald ratio	1	0.172773	0.0919167	0.0601533	0.683772	FALSE	NA
ENSG00000146963	C7orf55-LUC7L2	3	-0.0161998	0.165575	0.92206	0.987295	90.7243	Wald ratio	1	0.226169	0.0748229	0.00250508	0.0287989	TRUE	0.0698061	Wald ratio	1	-0.00431992	0.0441592	0.92207	0.990854	TRUE	NA	Wald ratio	1	-0.450104	0.237579	0.0581526	0.679047	FALSE	NA
ENSG00000147316	MCPH1	3	0.0160117	0.0186293	0.390069	0.868565	0.0119332	Inverse variance weighted	2	0.021026	0.0517577	0.684567	0.900663	FALSE	NA	Inverse variance weighted	3	0.0238942	0.0206804	0.247926	0.821545	FALSE	NA	Wald ratio	1	-0.102399	0.076389	0.180086	0.856872	FALSE	NA
ENSG00000147324	MFHAS1	3	0.00937221	0.0426628	0.82612	0.969817	79.8638	Inverse variance weighted	4	0.0850594	0.0434022	0.0500198	0.239586	FALSE	NA	Inverse variance weighted	2	-0.0653169	0.0288977	0.0238042	0.445144	TRUE	0.49159	Inverse variance weighted	3	0.0212126	0.0291186	0.466315	0.961931	FALSE	NA
ENSG00000147364	FBXO25	3	0.00524168	0.0214454	0.806906	0.96549	3.45568	Wald ratio	1	0.0176767	0.0337464	0.600411	0.861149	TRUE	NA	Inverse variance weighted	2	-0.0264056	0.0318117	0.406505	0.892155	TRUE	NA	Inverse variance weighted	3	0.0545693	0.0500093	0.275192	0.908459	FALSE	NA
ENSG00000147408	CSGALNACT1	3	-0.0164153	0.0115473	0.155151	0.666466	23.4913	Inverse variance weighted	6	-0.0226544	0.00836961	0.00679464	0.0620651	TRUE	4.09745e-13	Inverse variance weighted	2	0.0269078	0.0278336	0.333676	0.860244	TRUE	NA	Inverse variance weighted	4	-0.029193	0.0257707	0.257299	0.900082	FALSE	NA
ENSG00000147416	ATP6V1B2	3	-0.0676079	0.0375576	0.071843	0.489153	0	Inverse variance weighted	2	-0.0593734	0.0568482	0.296291	0.642614	TRUE	NA	Wald ratio	1	-0.0759739	0.0501715	0.129953	0.70303	TRUE	NA	Inverse variance weighted	2	0.280419	0.669876	0.675499	0.978864	FALSE	NA
ENSG00000147419	CCDC25	3	0.00495343	0.0468995	0.915886	0.986546	69.3098	Inverse variance weighted	2	0.0796713	0.0530668	0.133268	0.428466	TRUE	NA	Wald ratio	1	-0.0648622	0.0254917	0.0109452	0.357522	TRUE	0.0856903	Inverse variance weighted	2	0.031533	0.0590517	0.593348	0.973247	FALSE	NA
ENSG00000147421	HMBOX1	NA	NA	NA	NA	NA	NA	NA	NA	NA	NA	NA	NA	FALSE	NA	Wald ratio	1	-0.00978407	0.040534	0.809261	0.981773	TRUE	NA	NA	NA	NA	NA	NA	NA	FALSE	NA
ENSG00000147434	CHRNA6	NA	NA	NA	NA	NA	NA	NA	NA	NA	NA	NA	NA	FALSE	NA	Wald ratio	1	-0.0270281	0.0417246	0.517132	0.921522	TRUE	NA	NA	NA	NA	NA	NA	NA	FALSE	NA
ENSG00000147437	GNRH1	NA	NA	NA	NA	NA	NA	Wald ratio	1	-0.0230383	0.0437727	0.598669	0.860316	TRUE	NA	NA	NA	NA	NA	NA	NA	FALSE	NA	NA	NA	NA	NA	NA	NA	FALSE	NA
ENSG00000147439	BIN3	3	0.0614085	0.0367512	0.0947369	0.555633	57.0493	Inverse variance weighted	3	0.0634392	0.015913	6.70225e-05	0.00149268	TRUE	0.747656	Wald ratio	1	-0.018304	0.0528237	0.728958	0.973613	TRUE	NA	Inverse variance weighted	4	0.150862	0.0610385	0.0134514	0.487623	FALSE	0.698896
ENSG00000147443	DOK2	2	-0.0177092	0.0144935	0.221754	0.755849	0	Inverse variance weighted	3	-0.0169922	0.0147647	0.249788	0.592092	FALSE	NA		NA	NA	NA	NA	NA	FALSE	NA	Inverse variance weighted	4	-0.0366859	0.0759574	0.62911	0.975519	FALSE	NA
ENSG00000147454	SLC25A37	2	-0.0213723	0.0185411	0.249034	0.781115	10.5596	Inverse variance weighted	5	-0.0150807	0.0136872	0.270543	0.617056	TRUE	NA		NA	NA	NA	NA	NA	FALSE	NA	Inverse variance weighted	3	-0.0760119	0.0559753	0.174478	0.853722	FALSE	NA
ENSG00000147457	CHMP7	2	-0.0118613	0.0255544	0.642534	0.93203	0	Inverse variance weighted	3	-0.00758364	0.0287969	0.792281	0.93958	FALSE	NA		NA	NA	NA	NA	NA	FALSE	NA	Inverse variance weighted	3	-0.0277119	0.0554326	0.617131	0.973729	FALSE	NA
ENSG00000147459	DOCK5	3	-0.0177213	0.0159802	0.267449	0.792435	0.0800058	Inverse variance weighted	4	-0.0079194	0.018879	0.674863	0.896021	FALSE	NA	Inverse variance weighted	2	-0.036231	0.0305652	0.235872	0.809501	TRUE	NA	Inverse variance weighted	2	-0.174492	0.143302	0.223356	0.88444	FALSE	NA
ENSG00000147471	PROSC	2	0.00701498	0.017371	0.686336	0.939723	27.7491	Inverse variance weighted	4	0.0222187	0.019038	0.243182	0.58447	FALSE	NA		NA	NA	NA	NA	NA	FALSE	NA	Inverse variance weighted	2	-0.0128323	0.0229174	0.575523	0.972767	FALSE	NA
ENSG00000147475	ERLIN2	3	-0.0177146	0.0495086	0.720487	0.947124	52.6406	Wald ratio	1	-0.081601	0.0740975	0.270781	0.61743	TRUE	NA	Wald ratio	1	0.0513406	0.0362981	0.15724	0.734427	TRUE	NA	Inverse variance weighted	2	-0.0754765	0.0714853	0.291045	0.915987	FALSE	NA
ENSG00000147485	PXDNL	2	-0.0192713	0.0450796	0.669019	0.937614	0	Wald ratio	1	0.00766995	0.0828354	0.926227	0.979622	TRUE	NA	Wald ratio	1	-0.0306075	0.0537332	0.568935	0.934412	TRUE	NA		NA	NA	NA	NA	NA	FALSE	NA
ENSG00000147509	RGS20	NA	NA	NA	NA	NA	NA	NA	NA	NA	NA	NA	NA	FALSE	NA	Wald ratio	1	-0.0453924	0.0360707	0.208237	0.778259	TRUE	NA	NA	NA	NA	NA	NA	NA	FALSE	NA
ENSG00000147526	TACC1	3	-0.0087194	0.0282579	0.757652	0.954347	27.4673	Inverse variance weighted	4	-0.0183958	0.02056	0.370928	0.712639	FALSE	NA	Wald ratio	1	0.0569068	0.0491719	0.247148	0.820866	TRUE	NA	Wald ratio	1	-0.106456	0.0838187	0.204059	0.869693	FALSE	NA
ENSG00000147533	GOLGA7	3	-0.0213639	0.0275239	0.437635	0.881991	7.34711	Inverse variance weighted	2	-0.0793315	0.0795493	0.318638	0.664353	FALSE	NA	Wald ratio	1	-0.00789027	0.02185	0.718016	0.970348	TRUE	NA	Inverse variance weighted	3	-0.156469	0.142337	0.271642	0.906973	FALSE	NA
ENSG00000147535	PPAPDC1B	NA	NA	NA	NA	NA	NA	Wald ratio	1	0.075122	0.075122	0.317311	0.662831	TRUE	NA	NA	NA	NA	NA	NA	NA	FALSE	NA	NA	NA	NA	NA	NA	NA	FALSE	NA
ENSG00000147536	GINS4	2	-0.0367628	0.12473	0.768194	0.95839	83.9286	Wald ratio	1	0.085038	0.0652971	0.192805	0.520489	TRUE	NA		NA	NA	NA	NA	NA	FALSE	NA	Wald ratio	1	-0.164493	0.0757843	0.0299658	0.595688	FALSE	0.0141893
ENSG00000147548	WHSC1L1	2	-0.112528	0.132223	0.394743	0.869952	62.9269	Inverse variance weighted	2	-0.0215952	0.0227639	0.342792	0.688852	TRUE	NA		NA	NA	NA	NA	NA	FALSE	NA	Wald ratio	1	-0.304789	0.170921	0.074551	0.716199	FALSE	NA
ENSG00000147570	DNAJC5B	3	0.0299045	0.0252264	0.235842	0.768703	0	Wald ratio	1	0.00937161	0.0443021	0.832467	0.951432	TRUE	NA	Wald ratio	1	0.0484621	0.0364166	0.183265	0.766388	TRUE	NA	Inverse variance weighted	2	0.0184321	0.056994	0.746389	0.987065	FALSE	NA
ENSG00000147576	ADHFE1	3	-0.0136822	0.017788	0.441785	0.881991	19.8951	Inverse variance weighted	5	-0.0275705	0.0167185	0.0991275	0.358391	FALSE	NA	Inverse variance weighted	2	-0.0223589	0.0711238	0.753243	0.976423	FALSE	NA	Inverse variance weighted	2	0.0155836	0.0279186	0.576721	0.972767	FALSE	NA
ENSG00000147586	MRPS28	NA	NA	NA	NA	NA	NA	NA	NA	NA	NA	NA	NA	FALSE	NA	NA	NA	NA	NA	NA	NA	FALSE	NA	Inverse variance weighted	2	0.179465	0.158401	0.257223	0.900082	FALSE	NA
ENSG00000147592	LACTB2	3	-0.00822485	0.0175214	0.638771	0.930658	0	Inverse variance weighted	2	-0.00929183	0.0201886	0.645336	0.883098	FALSE	NA	Wald ratio	1	0.00865745	0.0428544	0.839901	0.982547	TRUE	NA	Wald ratio	1	-0.0335799	0.0620998	0.588686	0.973247	FALSE	NA
ENSG00000147601	TERF1	NA	NA	NA	NA	NA	NA	Wald ratio	1	-0.0132786	0.0531142	0.802587	0.94345	TRUE	NA	NA	NA	NA	NA	NA	NA	FALSE	NA	NA	NA	NA	NA	NA	NA	FALSE	NA
ENSG00000147604	RPL7	NA	NA	NA	NA	NA	NA	NA	NA	NA	NA	NA	NA	FALSE	NA	Wald ratio	1	-0.127199	0.0524226	0.0152488	0.392498	TRUE	0.00281122	NA	NA	NA	NA	NA	NA	FALSE	NA
ENSG00000147606	SLC26A7	NA	NA	NA	NA	NA	NA	NA	NA	NA	NA	NA	NA	FALSE	NA	Wald ratio	1	0.0775505	0.043504	0.07465	0.602635	TRUE	NA	NA	NA	NA	NA	NA	NA	FALSE	NA
ENSG00000147642	SYBU	3	-0.0146272	0.0325183	0.652843	0.935351	0	Inverse variance weighted	2	0.0556398	0.0691546	0.421067	0.750336	TRUE	NA	Inverse variance weighted	2	-0.0445795	0.0442259	0.313457	0.848381	TRUE	NA	Wald ratio	1	-0.0118729	0.0666203	0.858552	0.993896	FALSE	NA
ENSG00000147649	MTDH	2	0.126511	0.17276	0.463989	0.886057	74.8561	Inverse variance weighted	3	-0.0144161	0.0560736	0.797108	0.941347	FALSE	NA		NA	NA	NA	NA	NA	FALSE	NA	Wald ratio	1	0.338294	0.167737	0.0437157	0.637715	FALSE	0.0452227
ENSG00000147650	LRP12	3	0.0175739	0.0163449	0.28229	0.806766	0	Wald ratio	1	0.00630938	0.021796	0.772219	0.934849	TRUE	NA	Wald ratio	1	0.00423961	0.0367433	0.90814	0.990403	TRUE	NA	Inverse variance weighted	3	0.0549995	0.0333804	0.0994233	0.768073	FALSE	NA
ENSG00000147654	EBAG9	2	0.00894516	0.0274894	0.744875	0.950292	0	Inverse variance weighted	2	0.00569807	0.0288671	0.843523	0.955155	TRUE	NA		NA	NA	NA	NA	NA	FALSE	NA	Inverse variance weighted	2	0.0405465	0.0900554	0.652537	0.978556	FALSE	NA
ENSG00000147677	EIF3H	2	-0.179825	0.241081	0.45572	0.884868	57.4427	Inverse variance weighted	2	-0.0157323	0.0888603	0.859473	0.960957	FALSE	NA		NA	NA	NA	NA	NA	FALSE	NA	Wald ratio	1	-0.534015	0.32622	0.101636	0.768996	FALSE	NA
ENSG00000147679	UTP23	3	0.00607261	0.0110456	0.582473	0.918307	0	Inverse variance weighted	2	0.00445249	0.0148286	0.763976	0.932318	FALSE	NA	Wald ratio	1	0.00779502	0.0166294	0.639248	0.950809	TRUE	NA	Wald ratio	1	0.0412548	0.175715	0.814377	0.991736	FALSE	NA
ENSG00000147684	NDUFB9	NA	NA	NA	NA	NA	NA	Wald ratio	1	-0.00585591	0.0209837	0.780191	0.937141	TRUE	NA	NA	NA	NA	NA	NA	NA	FALSE	NA	NA	NA	NA	NA	NA	NA	FALSE	NA
ENSG00000147687	TATDN1	3	0.0072553	0.0398456	0.855516	0.976325	33.2464	Wald ratio	1	-0.0232512	0.041077	0.571368	0.847364	TRUE	NA	Wald ratio	1	0.0667045	0.0469016	0.154962	0.732204	TRUE	NA	Wald ratio	1	-0.0905483	0.117458	0.440767	0.957517	FALSE	NA
ENSG00000147689	FAM83A	2	-0.0285848	0.0186017	0.124372	0.615737	8.01692	Inverse variance weighted	2	-0.036726	0.0175924	0.0368333	0.196103	FALSE	0.0153526	Wald ratio	1	0.0139181	0.0452737	0.758523	0.9768	TRUE	NA		NA	NA	NA	NA	NA	FALSE	NA
ENSG00000147789	ZNF7	2	0.0949314	0.147336	0.519367	0.90385	95.6429	Wald ratio	1	0.241341	0.0402235	1.97318e-09	1.96833e-07	TRUE	0.0165287		NA	NA	NA	NA	NA	FALSE	NA	Inverse variance weighted	3	-0.0533364	0.0465357	0.251737	0.899248	FALSE	NA
ENSG00000147799	ARHGAP39	2	0.162293	0.0502772	0.00124671	0.0432632	53.733	Wald ratio	1	0.199397	0.0304864	6.12969e-11	8.65377e-09	TRUE	0.0263751		NA	NA	NA	NA	NA	FALSE	NA	Wald ratio	1	0.0941662	0.0647612	0.145931	0.821808	FALSE	NA
ENSG00000147804	SLC39A4	3	-0.0339977	0.0236853	0.151176	0.659771	20.3744	Wald ratio	1	-0.0515807	0.0192825	0.00747293	0.066573	TRUE	0.998972	Wald ratio	1	0.0118963	0.043483	0.784404	0.97769	TRUE	NA	Inverse variance weighted	2	-0.0215612	0.0813669	0.791019	0.990943	FALSE	NA
ENSG00000147813	NAPRT1	3	0.00851967	0.00555592	0.125167	0.616594	0	Inverse variance weighted	6	0.00922142	0.00657093	0.160508	0.474096	TRUE	NA	Inverse variance weighted	2	0.00111173	0.0134674	0.934209	0.991777	TRUE	NA	Inverse variance weighted	3	0.0151272	0.0163918	0.356084	0.938826	FALSE	NA
ENSG00000147852	VLDLR	3	-0.0154959	0.0188859	0.411932	0.875475	72.6339	Inverse variance weighted	6	-0.0447097	0.00840493	1.04077e-07	6.06229e-06	TRUE	0.916111	Inverse variance weighted	3	0.0066203	0.0211654	0.754441	0.976423	FALSE	NA	Inverse variance weighted	3	0.00585744	0.022624	0.795709	0.99106	FALSE	NA
ENSG00000147853	AK3	3	-0.0156815	0.00817468	0.0550734	0.431263	0	Inverse variance weighted	6	-0.0125565	0.0088429	0.155621	0.465522	TRUE	NA	Inverse variance weighted	2	-0.0335412	0.0215869	0.120237	0.685766	TRUE	NA	Wald ratio	1	-0.0698721	0.181992	0.701031	0.983533	FALSE	NA
ENSG00000147854	UHRF2	2	0.175555	0.178342	0.324933	0.835442	44.9911	Inverse variance weighted	2	0.0258955	0.157147	0.869113	0.964659	FALSE	NA		NA	NA	NA	NA	NA	FALSE	NA	Inverse variance weighted	2	0.388077	0.21786	0.0748613	0.716813	FALSE	NA
ENSG00000147862	NFIB	2	0.00628154	0.0149819	0.675015	0.939299	0	Inverse variance weighted	3	0.0112966	0.015839	0.475712	0.788311	TRUE	NA	Wald ratio	1	-0.0363297	0.046169	0.431349	0.896168	TRUE	NA		NA	NA	NA	NA	NA	FALSE	NA
ENSG00000147872	PLIN2	3	0.001962	0.0143669	0.891375	0.983289	0	Inverse variance weighted	6	-0.0055759	0.0189845	0.768981	0.934197	FALSE	NA	Inverse variance weighted	3	0.00965603	0.0255472	0.705454	0.968082	TRUE	NA	Inverse variance weighted	3	0.0189268	0.0431154	0.660677	0.978864	FALSE	NA
ENSG00000147874	HAUS6	2	0.00203723	0.209911	0.992256	0.998712	78.3494	Wald ratio	1	-0.167677	0.0255445	5.23472e-11	7.51768e-09	TRUE	0.0179843		NA	NA	NA	NA	NA	FALSE	NA	Wald ratio	1	0.261667	0.198135	0.186617	0.860016	FALSE	NA
ENSG00000147883	CDKN2B	2	-0.0602098	0.0230674	0.00904967	0.163934	0	Inverse variance weighted	4	-0.0707566	0.0299674	0.0182198	0.122366	FALSE	2.29227e-07		NA	NA	NA	NA	NA	FALSE	NA	Wald ratio	1	-0.0448741	0.0361362	0.214309	0.87578	FALSE	NA
ENSG00000147889	CDKN2A	3	-0.06858	0.0778723	0.378495	0.86356	64.6667	Inverse variance weighted	2	-0.321378	0.211772	0.129124	0.42038	FALSE	NA	Wald ratio	1	0.0281185	0.0386225	0.466593	0.910035	TRUE	NA	Inverse variance weighted	2	-0.122091	0.0705132	0.0833694	0.741984	FALSE	NA
ENSG00000147894	C9orf72	3	0.00152144	0.00851899	0.858256	0.976558	0	Inverse variance weighted	5	0.00170876	0.00885377	0.84696	0.956851	FALSE	NA	Wald ratio	1	-0.0178145	0.0372916	0.632859	0.948725	TRUE	NA	Inverse variance weighted	4	0.0394898	0.0574235	0.491646	0.964591	FALSE	NA
ENSG00000147905	ZCCHC7	3	0.0663793	0.0341065	0.0516264	0.416754	61.0879	Inverse variance weighted	3	0.0971464	0.015392	2.76375e-10	3.21967e-08	TRUE	0.988859	Inverse variance weighted	2	0.0172113	0.0329092	0.600978	0.942706	TRUE	NA	Wald ratio	1	0.0998836	0.118211	0.398132	0.948096	FALSE	NA
ENSG00000147912	FBXO10	3	-0.000148847	0.0181319	0.99345	0.998922	0	Wald ratio	1	0.00397047	0.0309697	0.897987	0.971007	TRUE	NA	Inverse variance weighted	2	0.00360238	0.0257605	0.888785	0.988667	TRUE	NA	Inverse variance weighted	4	-0.0203629	0.045078	0.651467	0.978556	FALSE	NA
ENSG00000147955	SIGMAR1	3	-0.00947179	0.0221301	0.668647	0.937596	0	Inverse variance weighted	4	-0.0204847	0.0258805	0.428645	0.75588	FALSE	NA	Wald ratio	1	0.00819063	0.0484467	0.865746	0.985865	TRUE	NA	Inverse variance weighted	5	0.0631118	0.0902221	0.48423	0.96219	FALSE	NA
ENSG00000147996	CBWD5	NA	NA	NA	NA	NA	NA	Wald ratio	1	-0.00802943	0.053195	0.88002	0.96814	TRUE	NA	NA	NA	NA	NA	NA	NA	FALSE	NA	NA	NA	NA	NA	NA	NA	FALSE	NA
ENSG00000148019	CEP78	3	-0.000252003	0.0140076	0.985647	0.998211	0	Inverse variance weighted	3	-0.00612336	0.0169192	0.717413	0.912865	FALSE	NA	Wald ratio	1	-0.00257121	0.042976	0.952292	0.994466	TRUE	NA	Inverse variance weighted	3	0.0202496	0.0306902	0.509379	0.967011	FALSE	NA
ENSG00000148053	NTRK2	NA	NA	NA	NA	NA	NA	NA	NA	NA	NA	NA	NA	FALSE	NA	Wald ratio	1	-0.0023962	0.0474447	0.95972	0.996241	TRUE	NA	NA	NA	NA	NA	NA	NA	FALSE	NA
ENSG00000148057	IDNK	3	0.0146311	0.0178673	0.412857	0.876635	0	Inverse variance weighted	5	0.0231281	0.0230196	0.315034	0.662831	FALSE	NA	Wald ratio	1	0.00757235	0.0293807	0.796614	0.979036	TRUE	NA	Wald ratio	1	-0.075846	0.107304	0.479669	0.961931	FALSE	NA
ENSG00000148090	AUH	3	-0.0522552	0.0343295	0.127968	0.622477	53.1712	Wald ratio	1	-0.0729423	0.0298861	0.0146597	0.105445	TRUE	0.045486	Wald ratio	1	0.0118987	0.0389413	0.759943	0.9768	TRUE	NA	Inverse variance weighted	3	-0.112575	0.0582482	0.0532764	0.665763	FALSE	NA
ENSG00000148110	HIATL1	3	-0.0130513	0.010306	0.205378	0.734723	18.5377	Inverse variance weighted	5	-0.0116121	0.0127391	0.362014	0.706346	FALSE	NA	Wald ratio	1	0.0103999	0.019984	0.602779	0.943442	TRUE	NA	Inverse variance weighted	4	-0.0336922	0.0172806	0.0512106	0.65678	FALSE	NA
ENSG00000148120	C9orf3	3	-0.0239717	0.0185168	0.19546	0.725652	56.8314	Wald ratio	1	-0.0514469	0.0139641	0.000229413	0.00419055	TRUE	9.72896e-05	Inverse variance weighted	2	-0.00771992	0.0223836	0.730176	0.973718	TRUE	NA	Inverse variance weighted	3	0.00475309	0.0288099	0.868959	0.994394	FALSE	NA
ENSG00000148143	ZNF462	2	-0.0665195	0.175633	0.70488	0.944648	88.6243	Wald ratio	1	-0.254459	0.106025	0.0163951	0.113897	TRUE	0.00590253	Wald ratio	1	0.0976134	0.0534752	0.0679412	0.5884	TRUE	NA		NA	NA	NA	NA	NA	FALSE	NA
ENSG00000148153	INIP	3	0.00930452	0.0227733	0.682855	0.939504	29.3985	Inverse variance weighted	3	-0.0100909	0.0171585	0.556464	0.837486	FALSE	NA	Wald ratio	1	0.0382162	0.0323633	0.237662	0.811609	TRUE	NA	Wald ratio	1	0.0928862	0.12285	0.449591	0.959332	FALSE	NA
ENSG00000148154	UGCG	2	-0.0358886	0.118017	0.761055	0.955711	56.2076	Inverse variance weighted	2	0.0406974	0.0319593	0.202872	0.534331	TRUE	NA		NA	NA	NA	NA	NA	FALSE	NA	Wald ratio	1	-0.217751	0.168018	0.194975	0.860929	FALSE	NA
ENSG00000148158	SNX30	3	-0.000549516	0.0114743	0.961803	0.994558	0	Inverse variance weighted	4	-0.00536867	0.0127003	0.672499	0.894463	FALSE	NA	Wald ratio	1	0.024647	0.0284809	0.386828	0.889158	TRUE	NA	Inverse variance weighted	2	-0.00782687	0.0783815	0.920459	0.995669	FALSE	NA
ENSG00000148175	STOM	3	-0.0093032	0.0143507	0.516806	0.90385	0	Inverse variance weighted	3	-0.00149484	0.0173076	0.931173	0.981949	TRUE	NA	Wald ratio	1	-0.027168	0.0259738	0.295572	0.83979	TRUE	NA	Inverse variance weighted	2	0.00245867	0.168568	0.988363	0.998833	FALSE	NA
ENSG00000148180	GSN	3	-0.00951229	0.00970181	0.326856	0.835442	0	Inverse variance weighted	5	-0.00626691	0.0102362	0.540387	0.82795	TRUE	NA	Wald ratio	1	-0.0728589	0.0514035	0.156369	0.734419	TRUE	NA	Inverse variance weighted	3	-0.0194838	0.0377445	0.605712	0.973247	FALSE	NA
ENSG00000148187	MRRF	2	0.151379	0.0631944	0.0165998	0.228335	0	Wald ratio	1	0.16102	0.0843436	0.0562504	0.256733	TRUE	NA		NA	NA	NA	NA	NA	FALSE	NA	Inverse variance weighted	2	0.139041	0.0954181	0.145068	0.821808	FALSE	NA
ENSG00000148200	NR6A1	3	-0.0302918	0.0271741	0.264965	0.791455	0	Inverse variance weighted	2	-0.0129753	0.0364135	0.721592	0.914291	TRUE	NA	Wald ratio	1	-0.056864	0.0417595	0.173292	0.751275	TRUE	NA	Inverse variance weighted	2	0.0515732	0.19388	0.790234	0.990943	FALSE	NA
ENSG00000148204	CRB2	2	-0.062928	0.047404	0.184348	0.71482	76.9287	Inverse variance weighted	2	-0.112366	0.0350397	0.00134209	0.0174944	TRUE	0.938994		NA	NA	NA	NA	NA	FALSE	NA	Inverse variance weighted	2	-0.0174747	0.0291489	0.548841	0.970382	FALSE	NA
ENSG00000148218	ALAD	3	-0.0108471	0.0171468	0.526992	0.904905	0	Inverse variance weighted	4	0.000853144	0.0216821	0.968613	0.992512	TRUE	NA	Wald ratio	1	-0.0265426	0.0288507	0.357573	0.870559	TRUE	NA	Wald ratio	1	-0.0938438	0.117305	0.423711	0.953286	FALSE	NA
ENSG00000148219	ASTN2	3	-0.0339682	0.0195168	0.0817788	0.518867	0	Wald ratio	1	-0.0422091	0.0415496	0.30969	0.657464	TRUE	NA	Wald ratio	1	-0.0338063	0.0241786	0.162056	0.740917	TRUE	NA	Inverse variance weighted	2	-0.0205659	0.0545945	0.706394	0.983769	FALSE	NA
ENSG00000148225	WDR31	3	0.0186608	0.0308097	0.544727	0.909066	62.391	Wald ratio	1	0.133614	0.0668068	0.0455003	0.22519	TRUE	0.0130245	Wald ratio	1	0.0152811	0.013454	0.256039	0.824199	TRUE	NA	Inverse variance weighted	3	-0.0283253	0.0330048	0.390772	0.947221	FALSE	NA
ENSG00000148229	POLE3	2	-0.0203263	0.0276319	0.461969	0.885609	0	Wald ratio	1	-0.0197131	0.0286736	0.491768	0.797931	TRUE	NA		NA	NA	NA	NA	NA	FALSE	NA	Wald ratio	1	-0.0283089	0.103456	0.784368	0.990049	FALSE	NA
ENSG00000148248	SURF4	2	-0.0371707	0.274361	0.892232	0.983368	89.4426	Wald ratio	1	0.212607	0.0426469	6.18676e-07	2.7931e-05	TRUE	0.0210955		NA	NA	NA	NA	NA	FALSE	NA	Inverse variance weighted	2	-0.338535	0.173926	0.0516028	0.658431	FALSE	NA
ENSG00000148288	GBGT1	3	-0.0129358	0.0167712	0.440522	0.881991	0	Inverse variance weighted	5	-0.0186692	0.018709	0.318341	0.663904	TRUE	NA	Wald ratio	1	0.00750916	0.0405495	0.853084	0.9841	TRUE	NA	Inverse variance weighted	4	0.030828	0.105318	0.76974	0.988851	FALSE	NA
ENSG00000148290	SURF1	3	-0.0103555	0.0089458	0.247037	0.778398	0	Inverse variance weighted	3	-0.00840316	0.0100326	0.402263	0.737472	FALSE	NA	Inverse variance weighted	2	-0.0206385	0.0216469	0.340379	0.8604	TRUE	NA	Inverse variance weighted	3	-0.00438045	0.048421	0.927917	0.995669	FALSE	NA
ENSG00000148291	SURF2	3	-0.00713116	0.023341	0.75997	0.95554	1.82309	Inverse variance weighted	3	0.00602807	0.026748	0.821695	0.947197	FALSE	NA	Wald ratio	1	-0.0519984	0.0452889	0.250907	0.823962	TRUE	NA	Wald ratio	1	0.0812868	0.146316	0.578515	0.973022	FALSE	NA
ENSG00000148296	SURF6	3	-0.00555311	0.017218	0.74706	0.950719	0	Inverse variance weighted	2	-0.0182722	0.0301928	0.545057	0.830421	FALSE	NA	Wald ratio	1	-0.013091	0.0765008	0.864127	0.985433	TRUE	NA	Inverse variance weighted	3	0.00168586	0.0217942	0.938342	0.997116	FALSE	NA
ENSG00000148297	MED22	2	-0.0145237	0.0218098	0.505457	0.901275	0	Inverse variance weighted	3	-0.00893095	0.0234563	0.70339	0.90913	FALSE	NA		NA	NA	NA	NA	NA	FALSE	NA	Inverse variance weighted	2	-0.0502183	0.0592578	0.396742	0.947868	FALSE	NA
ENSG00000148300	REXO4	2	-0.00472449	0.030316	0.876158	0.979896	0		NA	NA	NA	NA	NA	FALSE	NA	Wald ratio	1	-0.00775159	0.0333915	0.816427	0.982547	TRUE	NA	Inverse variance weighted	3	0.009475	0.07232	0.895763	0.995669	FALSE	NA
ENSG00000148303	RPL7A	NA	NA	NA	NA	NA	NA	NA	NA	NA	NA	NA	NA	FALSE	NA	NA	NA	NA	NA	NA	NA	FALSE	NA	Wald ratio	1	0.132865	0.430914	0.757829	0.98708	FALSE	NA
ENSG00000148308	GTF3C5	2	0.0394517	0.0819406	0.630185	0.929822	0	Inverse variance weighted	2	0.0118358	0.0914415	0.897012	0.971007	FALSE	NA		NA	NA	NA	NA	NA	FALSE	NA	Inverse variance weighted	2	0.152013	0.184611	0.410268	0.948096	FALSE	NA
ENSG00000148331	ASB6	NA	NA	NA	NA	NA	NA	Wald ratio	1	-0.0241116	0.0436306	0.580516	0.851829	TRUE	NA	NA	NA	NA	NA	NA	NA	FALSE	NA	NA	NA	NA	NA	NA	NA	FALSE	NA
ENSG00000148334	PTGES2	3	-0.0820591	0.0378815	0.0302956	0.31799	58.4356	Inverse variance weighted	2	-0.0280714	0.0327025	0.390679	0.729551	TRUE	NA	Wald ratio	1	-0.110486	0.0260991	2.30253e-05	0.0243081	TRUE	0.965245	Wald ratio	1	-0.195396	0.122728	0.111361	0.784195	FALSE	NA
ENSG00000148335	NTMT1	2	0.000856433	0.0255174	0.973226	0.995749	0	Inverse variance weighted	2	0.00327273	0.0262861	0.900916	0.972107	TRUE	NA		NA	NA	NA	NA	NA	FALSE	NA	Wald ratio	1	-0.0386505	0.106289	0.71613	0.984833	FALSE	NA
ENSG00000148337	CIZ1	3	-0.120157	0.0572208	0.0357384	0.346303	42.046	Wald ratio	1	-0.158372	0.0567747	0.00527938	0.0513088	TRUE	0.0167489	Wald ratio	1	-0.047564	0.053014	0.369614	0.875568	TRUE	NA	Wald ratio	1	-0.388788	0.214504	0.069909	0.70458	FALSE	NA
ENSG00000148339	SLC25A25	3	0.0292049	0.0470017	0.534364	0.906388	76.7283	Wald ratio	1	0.0691996	0.0306193	0.0238213	0.146705	TRUE	0.00283261	Wald ratio	1	-0.0695096	0.0437522	0.112126	0.674764	TRUE	NA	Inverse variance weighted	2	0.0817462	0.0442621	0.0647668	0.694193	FALSE	NA
ENSG00000148341	SH3GLB2	3	-0.0123861	0.0249389	0.619432	0.926353	62.8273	Inverse variance weighted	3	0.019733	0.0101408	0.0516661	0.243343	TRUE	NA	Wald ratio	1	-0.0379693	0.0286673	0.185342	0.769483	TRUE	NA	Inverse variance weighted	5	-0.0549369	0.0468996	0.24145	0.895192	FALSE	NA
ENSG00000148343	FAM73B	2	-0.076036	0.052614	0.148411	0.656297	0	Wald ratio	1	-0.0769817	0.055453	0.165065	0.480991	TRUE	NA		NA	NA	NA	NA	NA	FALSE	NA	Inverse variance weighted	2	-0.0675027	0.166573	0.685298	0.980396	FALSE	NA
ENSG00000148344	PTGES	2	0.00576577	0.0106378	0.587811	0.919615	9.90295	Inverse variance weighted	5	0.0127615	0.0116412	0.272974	0.620146	TRUE	NA		NA	NA	NA	NA	NA	FALSE	NA	Inverse variance weighted	3	-0.0104101	0.018661	0.576947	0.972767	FALSE	NA
ENSG00000148346	LCN2	NA	NA	NA	NA	NA	NA	Wald ratio	1	0.027933	0.0212291	0.188245	0.514684	TRUE	NA	NA	NA	NA	NA	NA	NA	FALSE	NA	NA	NA	NA	NA	NA	NA	FALSE	NA
ENSG00000148356	LRSAM1	2	-0.0510335	0.031702	0.107445	0.579892	0	Wald ratio	1	-0.0496862	0.032909	0.131093	0.423316	TRUE	NA		NA	NA	NA	NA	NA	FALSE	NA	Wald ratio	1	-0.068397	0.11814	0.562625	0.97232	FALSE	NA
ENSG00000148358	GPR107	3	0.0631144	0.0395169	0.110233	0.586522	0	Inverse variance weighted	2	0.0773131	0.0944431	0.413003	0.745661	FALSE	NA	Wald ratio	1	0.0708214	0.0455618	0.120088	0.685766	TRUE	NA	Wald ratio	1	-0.0508761	0.146592	0.728547	0.986816	FALSE	NA
ENSG00000148362	C9orf142	NA	NA	NA	NA	NA	NA	NA	NA	NA	NA	NA	NA	FALSE	NA	NA	NA	NA	NA	NA	NA	FALSE	NA	Inverse variance weighted	2	-0.0871388	0.396683	0.826129	0.992939	FALSE	NA
ENSG00000148384	INPP5E	3	0.0570172	0.0416505	0.171017	0.693868	79.5723	Inverse variance weighted	5	0.101214	0.00912701	1.41057e-28	2.93734e-25	TRUE	0.889769	Wald ratio	1	0.01049	0.0277844	0.705764	0.968082	TRUE	NA	Inverse variance weighted	2	-0.00274663	0.17932	0.987779	0.998833	FALSE	NA
ENSG00000148396	SEC16A	3	0.0831589	0.0110677	5.75011e-14	9.97357e-11	0	Inverse variance weighted	2	0.0815432	0.0113362	6.32956e-13	1.2859e-10	TRUE	0.993064	Wald ratio	1	0.12012	0.0542288	0.0267564	0.462654	TRUE	0.0225917	Inverse variance weighted	2	0.0832492	0.154226	0.589343	0.973247	FALSE	NA
ENSG00000148399	DPH7	3	-0.050072	0.0245398	0.0413063	0.371901	0.121785	Wald ratio	1	-0.0618145	0.0466143	0.184811	0.510361	TRUE	NA	Wald ratio	1	-0.0351063	0.0299938	0.241818	0.816945	TRUE	NA	Inverse variance weighted	2	-0.170009	0.10355	0.100631	0.768073	FALSE	NA
ENSG00000148400	NOTCH1	2	0.045055	0.0510802	0.377753	0.86336	0	Inverse variance weighted	4	0.0250346	0.0604113	0.678579	0.897535	FALSE	NA		NA	NA	NA	NA	NA	FALSE	NA	Inverse variance weighted	2	0.0952661	0.0956714	0.319365	0.923798	FALSE	NA
ENSG00000148411	NACC2	2	0.0189939	0.0142989	0.184065	0.714592	0	Inverse variance weighted	3	0.0169533	0.015283	0.267305	0.613958	TRUE	NA		NA	NA	NA	NA	NA	FALSE	NA	Inverse variance weighted	3	0.0333265	0.0405032	0.410616	0.948096	FALSE	NA
ENSG00000148426	PROSER2	2	-0.03077	0.0427233	0.471393	0.888721	69.3563	Inverse variance weighted	4	0.00309014	0.017336	0.858527	0.960858	TRUE	NA		NA	NA	NA	NA	NA	FALSE	NA	Wald ratio	1	-0.0846766	0.0453867	0.0620873	0.690899	FALSE	NA
ENSG00000148429	USP6NL	3	-0.0081402	0.0390732	0.83497	0.97203	52.7125	Inverse variance weighted	4	0.0211145	0.0290559	0.467418	0.782834	FALSE	NA	Wald ratio	1	-0.0815597	0.0454089	0.072476	0.599303	TRUE	NA	Inverse variance weighted	2	0.0534159	0.0766605	0.485937	0.962582	FALSE	NA
ENSG00000148444	COMMD3	NA	NA	NA	NA	NA	NA	Wald ratio	1	0.113433	0.0812934	0.162911	0.478141	TRUE	NA	NA	NA	NA	NA	NA	NA	FALSE	NA	NA	NA	NA	NA	NA	NA	FALSE	NA
ENSG00000148450	MSRB2	3	0.021609	0.0125262	0.0845094	0.527509	0	Inverse variance weighted	5	0.0187777	0.0156226	0.229378	0.566861	FALSE	NA	Wald ratio	1	0.0214024	0.023169	0.355615	0.870559	TRUE	NA	Inverse variance weighted	2	0.0506232	0.0492021	0.303535	0.918702	FALSE	NA
ENSG00000148459	PDSS1	2	-0.0263527	0.0112419	0.0190707	0.247082	0	Inverse variance weighted	4	-0.0239313	0.012139	0.0486749	0.235582	TRUE	0.0016173		NA	NA	NA	NA	NA	FALSE	NA	Inverse variance weighted	2	-0.0409421	0.0297966	0.169425	0.850213	FALSE	NA
ENSG00000148468	FAM171A1	2	0.0107164	0.0255856	0.675328	0.939299	48.9545	Inverse variance weighted	4	-0.00648249	0.0142461	0.649084	0.884533	FALSE	NA		NA	NA	NA	NA	NA	FALSE	NA	Inverse variance weighted	2	0.0487782	0.0368218	0.185268	0.859404	FALSE	NA
ENSG00000148481	FAM188A	2	-0.0791239	0.0916119	0.38776	0.868148	65.1415	Inverse variance weighted	2	-0.0140033	0.0193663	0.469635	0.784066	TRUE	NA		NA	NA	NA	NA	NA	FALSE	NA	Wald ratio	1	-0.208004	0.112891	0.0653992	0.695697	FALSE	NA
ENSG00000148483	TMEM236	NA	NA	NA	NA	NA	NA	NA	NA	NA	NA	NA	NA	FALSE	NA	NA	NA	NA	NA	NA	NA	FALSE	NA	Inverse variance weighted	2	0.0262329	0.045852	0.567239	0.972637	FALSE	NA
ENSG00000148484	RSU1	3	0.00519379	0.0101011	0.607124	0.924748	0	Inverse variance weighted	7	0.00504713	0.01128	0.654558	0.88638	FALSE	NA	Wald ratio	1	-0.0458401	0.0565152	0.417302	0.894235	TRUE	NA	Inverse variance weighted	4	0.0157124	0.0247794	0.52602	0.967011	FALSE	NA
ENSG00000148488	ST8SIA6	2	-0.022097	0.0716456	0.757763	0.954347	57.6662	Inverse variance weighted	2	-0.0892992	0.0608672	0.142345	0.444317	FALSE	NA		NA	NA	NA	NA	NA	FALSE	NA	Wald ratio	1	0.0542858	0.0708731	0.443702	0.957517	FALSE	NA
ENSG00000148498	PARD3	3	0.0347623	0.0224462	0.121455	0.610545	0	Wald ratio	1	0.0337639	0.0337639	0.317311	0.662831	TRUE	NA	Inverse variance weighted	3	0.0296483	0.0387188	0.443834	0.898577	FALSE	NA	Wald ratio	1	0.0444933	0.0476432	0.350364	0.936618	FALSE	NA
ENSG00000148516	ZEB1	2	-0.0728986	0.0564595	0.196646	0.726094	0	Wald ratio	1	-0.0902704	0.0606504	0.136653	0.434861	TRUE	NA		NA	NA	NA	NA	NA	FALSE	NA	Inverse variance weighted	2	0.0399293	0.154568	0.796154	0.99106	FALSE	NA
ENSG00000148572	NRBF2	3	-0.0566461	0.0313507	0.0707857	0.485366	46.6102	Inverse variance weighted	3	-0.087077	0.0126393	5.60285e-12	9.7227e-10	TRUE	0.912041	Wald ratio	1	0.015018	0.0554831	0.78664	0.978369	TRUE	NA	Inverse variance weighted	2	-0.0440004	0.0584354	0.451466	0.959727	FALSE	NA
ENSG00000148600	CDHR1	3	0.0354074	0.0228201	0.120761	0.608222	0	Inverse variance weighted	3	0.038501	0.041062	0.348433	0.694371	FALSE	NA	Wald ratio	1	-0.0219119	0.0542031	0.686025	0.962626	TRUE	NA	Inverse variance weighted	3	0.0533185	0.0318333	0.093948	0.756629	FALSE	NA
ENSG00000148606	POLR3A	3	0.026126	0.0596433	0.661359	0.936192	51.6275	Wald ratio	1	0.190395	0.0994287	0.0555061	0.254024	TRUE	NA	Wald ratio	1	-0.0255861	0.0387158	0.508696	0.921522	TRUE	NA	Inverse variance weighted	2	-0.0174434	0.086167	0.839575	0.993456	FALSE	NA
ENSG00000148634	HERC4	3	0.0372408	0.0393919	0.344459	0.846871	11.9939	Inverse variance weighted	2	0.075612	0.0459315	0.0997249	0.35967	TRUE	NA	Wald ratio	1	-0.00419581	0.0545455	0.938685	0.991777	TRUE	NA	Inverse variance weighted	2	-0.209525	0.316905	0.50851	0.967011	FALSE	NA
ENSG00000148655	C10orf11	2	-0.0547394	0.0295782	0.0642177	0.466654	0	Inverse variance weighted	4	-0.0640905	0.0312075	0.0400058	0.20749	TRUE	0.885395		NA	NA	NA	NA	NA	FALSE	NA	Inverse variance weighted	2	0.0278655	0.0927533	0.763852	0.987809	FALSE	NA
ENSG00000148660	CAMK2G	3	-0.0879742	0.0329118	0.00751708	0.148797	5.79837	Wald ratio	1	-0.138735	0.0599618	0.0206828	0.133135	TRUE	0.834873	Wald ratio	1	-0.0646078	0.0357328	0.0705939	0.595136	TRUE	NA	Wald ratio	1	-0.178261	0.215659	0.40847	0.948096	FALSE	NA
ENSG00000148671	ADIRF	3	0.0600014	0.0830333	0.469914	0.888114	80.9377	Inverse variance weighted	2	-0.00141966	0.0450738	0.974874	0.994535	FALSE	NA	Wald ratio	1	-0.0191194	0.0487544	0.694942	0.96584	TRUE	NA	Wald ratio	1	0.303395	0.123456	0.0139901	0.489847	FALSE	0.001469
ENSG00000148672	GLUD1	2	0.0184778	0.0335289	0.581565	0.918307	0	Inverse variance weighted	2	0.0183191	0.0417132	0.660539	0.888513	FALSE	NA	Inverse variance weighted	2	0.0187675	0.0563603	0.739141	0.975925	FALSE	NA		NA	NA	NA	NA	NA	FALSE	NA
ENSG00000148688	RPP30	NA	NA	NA	NA	NA	NA	Wald ratio	1	0.0279627	0.062675	0.655486	0.886631	TRUE	NA	NA	NA	NA	NA	NA	NA	FALSE	NA	NA	NA	NA	NA	NA	NA	FALSE	NA
ENSG00000148690	FRA10AC1	3	-0.0637065	0.0298765	0.0329796	0.331372	0	Wald ratio	1	-0.117606	0.10738	0.273412	0.620204	TRUE	NA	Inverse variance weighted	2	-0.0837595	0.0445105	0.0598643	0.572256	FALSE	NA	Wald ratio	1	-0.035728	0.0434847	0.411292	0.948096	FALSE	NA
ENSG00000148700	ADD3	3	-0.0488853	0.0260639	0.0607107	0.452861	21.844	Inverse variance weighted	3	-0.0254732	0.023893	0.286362	0.634009	FALSE	NA	Wald ratio	1	-0.0773919	0.037627	0.0397037	0.511042	TRUE	0.0271357	Inverse variance weighted	2	-0.214341	0.155289	0.167504	0.84975	FALSE	NA
ENSG00000148719	DNAJB12	3	0.00897795	0.0167024	0.590905	0.920737	21.4811	Inverse variance weighted	4	-0.00354545	0.0120933	0.769388	0.934233	TRUE	NA	Wald ratio	1	0.0385418	0.0322966	0.232724	0.80731	TRUE	NA	Inverse variance weighted	3	0.0404638	0.0576598	0.482823	0.961931	FALSE	NA
ENSG00000148730	EIF4EBP2	2	-0.035963	0.0508509	0.479427	0.889786	63.0021	Inverse variance weighted	4	7.49804e-05	0.0149838	0.996007	0.999369	FALSE	NA		NA	NA	NA	NA	NA	FALSE	NA	Inverse variance weighted	2	-0.107715	0.0638294	0.0914971	0.756629	FALSE	NA
ENSG00000148735	PLEKHS1	NA	NA	NA	NA	NA	NA	NA	NA	NA	NA	NA	NA	FALSE	NA	Wald ratio	1	-0.0690331	0.0369177	0.0614951	0.572256	TRUE	NA	NA	NA	NA	NA	NA	NA	FALSE	NA
ENSG00000148737	TCF7L2	2	0.0139079	0.136247	0.918694	0.986546	34.8982	Inverse variance weighted	3	-0.110889	0.145192	0.445025	0.768214	FALSE	NA		NA	NA	NA	NA	NA	FALSE	NA	Wald ratio	1	0.162655	0.16623	0.32783	0.925943	FALSE	NA
ENSG00000148773	MKI67	2	0.0169755	0.0341967	0.619608	0.926353	0	Inverse variance weighted	2	0.0746815	0.108719	0.492131	0.798343	FALSE	NA		NA	NA	NA	NA	NA	FALSE	NA	Inverse variance weighted	4	0.0106393	0.0360252	0.767742	0.987939	FALSE	NA
ENSG00000148795	CYP17A1	NA	NA	NA	NA	NA	NA	Wald ratio	1	0.202487	0.0477198	2.20312e-05	0.000590062	TRUE	0.0524729	NA	NA	NA	NA	NA	NA	FALSE	NA	NA	NA	NA	NA	NA	NA	FALSE	NA
ENSG00000148798	INA	NA	NA	NA	NA	NA	NA	NA	NA	NA	NA	NA	NA	FALSE	NA	Wald ratio	1	0.101864	0.0589353	0.0839174	0.62392	TRUE	NA	NA	NA	NA	NA	NA	NA	FALSE	NA
ENSG00000148803	FUOM	3	-0.00902783	0.0531788	0.865196	0.977352	80.6952	Inverse variance weighted	4	-0.01483	0.0259851	0.568195	0.845718	FALSE	NA	Wald ratio	1	-0.0969982	0.0418424	0.0204394	0.421082	TRUE	0.0392074	Inverse variance weighted	2	0.10292	0.0574456	0.0731945	0.714612	FALSE	NA
ENSG00000148814	LRRC27	3	-0.0186397	0.0113675	0.101061	0.567269	0	Inverse variance weighted	3	-0.0156398	0.0165924	0.345892	0.691659	FALSE	NA	Wald ratio	1	-0.0375471	0.0298387	0.208271	0.778259	TRUE	NA	Inverse variance weighted	2	-0.0151739	0.0183086	0.407225	0.948096	FALSE	NA
ENSG00000148824	MTG1	3	0.0177108	0.0183197	0.333662	0.8406	0	Inverse variance weighted	3	0.0310422	0.0221239	0.160584	0.474238	FALSE	NA	Wald ratio	1	-0.0169868	0.0576338	0.768195	0.977329	TRUE	NA	Inverse variance weighted	4	-0.00870908	0.0396672	0.826219	0.992939	FALSE	NA
ENSG00000148832	PAOX	2	-0.0156289	0.0163591	0.339395	0.844914	0	Inverse variance weighted	5	-0.0188364	0.0168326	0.263122	0.608039	FALSE	NA		NA	NA	NA	NA	NA	FALSE	NA	Inverse variance weighted	5	0.0389905	0.0694607	0.574571	0.972767	FALSE	NA
ENSG00000148834	GSTO1	3	-0.0296896	0.0165557	0.0729225	0.492795	46.2662	Inverse variance weighted	4	-0.0430879	0.0151814	0.00453683	0.0456947	TRUE	0.000601168	Inverse variance weighted	2	-0.00696255	0.015705	0.657524	0.955691	TRUE	NA	Inverse variance weighted	4	-0.0742573	0.0516954	0.150878	0.830244	FALSE	NA
ENSG00000148835	TAF5	NA	NA	NA	NA	NA	NA	NA	NA	NA	NA	NA	NA	FALSE	NA	NA	NA	NA	NA	NA	NA	FALSE	NA	Wald ratio	1	-0.088326	0.166838	0.59652	0.973247	FALSE	NA
ENSG00000148840	PPRC1	NA	NA	NA	NA	NA	NA	Wald ratio	1	0.18581	0.102638	0.0702423	0.293717	TRUE	NA	NA	NA	NA	NA	NA	NA	FALSE	NA	NA	NA	NA	NA	NA	NA	FALSE	NA
ENSG00000148841	ITPRIP	3	-0.0593758	0.0352759	0.0923398	0.550193	0	Inverse variance weighted	2	-0.0354575	0.0576887	0.538796	0.826425	FALSE	NA	Wald ratio	1	-0.0715729	0.0490893	0.144836	0.72174	TRUE	NA	Inverse variance weighted	3	-0.0834886	0.106512	0.433134	0.955482	FALSE	NA
ENSG00000148842	CNNM2	2	-0.0839792	0.0511331	0.100515	0.566115	0	Wald ratio	1	-0.0936892	0.0780743	0.230139	0.567741	TRUE	NA		NA	NA	NA	NA	NA	FALSE	NA	Wald ratio	1	-0.076686	0.0676641	0.257074	0.900082	FALSE	NA
ENSG00000148843	PDCD11	3	0.0524683	0.0683657	0.442805	0.881991	55.5736	Inverse variance weighted	2	0.135164	0.0546633	0.0134112	0.0994293	TRUE	0.116098	Wald ratio	1	-0.0201517	0.0554173	0.71613	0.970155	TRUE	NA	Inverse variance weighted	3	-0.0167482	0.240862	0.944564	0.997116	FALSE	NA
ENSG00000148848	ADAM12	2	-0.00256592	0.0190621	0.892922	0.983629	0	Inverse variance weighted	3	-0.00512496	0.0232147	0.825277	0.948688	TRUE	NA		NA	NA	NA	NA	NA	FALSE	NA	Inverse variance weighted	3	0.00273068	0.0333983	0.934837	0.996892	FALSE	NA
ENSG00000148908	RGS10	3	0.0176091	0.0412255	0.669278	0.937786	76.2701	Inverse variance weighted	2	0.020749	0.0167498	0.215433	0.550698	TRUE	NA	Wald ratio	1	-0.0358742	0.0277795	0.196568	0.775568	TRUE	NA	Inverse variance weighted	2	0.260168	0.127146	0.0407352	0.627622	FALSE	0.0365001
ENSG00000148925	BTBD10	2	-0.0160891	0.0296964	0.587965	0.919615	48.6465	Inverse variance weighted	3	0.00888657	0.0249336	0.721534	0.914291	FALSE	NA		NA	NA	NA	NA	NA	FALSE	NA	Inverse variance weighted	3	-0.0513985	0.0352796	0.145147	0.821808	FALSE	NA
ENSG00000148926	ADM	3	0.0385644	0.0497524	0.438265	0.881991	41.1265	Inverse variance weighted	3	0.124683	0.10169	0.220158	0.556457	FALSE	NA	Wald ratio	1	-0.02723	0.0444109	0.539785	0.926599	TRUE	NA	Inverse variance weighted	3	0.0876267	0.0663005	0.186282	0.85977	FALSE	NA
ENSG00000148935	GAS2	3	0.020465	0.0284728	0.472291	0.888721	53.0636	Inverse variance weighted	2	-0.00133371	0.0398094	0.973274	0.994166	FALSE	NA	Wald ratio	1	-0.00228051	0.0154749	0.882841	0.987318	TRUE	NA	Wald ratio	1	0.108831	0.0518049	0.0356607	0.610902	FALSE	0.0340853
ENSG00000148943	LIN7C	3	0.0476066	0.0501755	0.342722	0.846775	70.0419	Wald ratio	1	0.0994202	0.0280805	0.000399308	0.00660584	TRUE	0.623895	Inverse variance weighted	2	-0.00871872	0.0330644	0.79202	0.978663	FALSE	NA	Inverse variance weighted	2	0.0646988	0.247257	0.793579	0.991005	FALSE	NA
ENSG00000148948	LRRC4C	NA	NA	NA	NA	NA	NA	NA	NA	NA	NA	NA	NA	FALSE	NA	Wald ratio	1	0.0261313	0.0567241	0.645032	0.953264	TRUE	NA	NA	NA	NA	NA	NA	NA	FALSE	NA
ENSG00000148950	IMMP1L	NA	NA	NA	NA	NA	NA	NA	NA	NA	NA	NA	NA	FALSE	NA	Wald ratio	1	0.0608468	0.0276323	0.0276639	0.464107	TRUE	0.0453676	NA	NA	NA	NA	NA	NA	FALSE	NA
ENSG00000148985	PGAP2	3	-0.0219115	0.0322171	0.496429	0.896911	41.17	Inverse variance weighted	3	-0.00691101	0.0312414	0.824926	0.948688	TRUE	NA	Inverse variance weighted	2	-0.0618595	0.030338	0.0414491	0.511042	TRUE	0.0274286	Wald ratio	1	0.219582	0.139092	0.114409	0.784195	FALSE	NA
ENSG00000149016	TUT1	2	0.083168	0.0483666	0.0855172	0.530719	0	Inverse variance weighted	2	0.0870436	0.049179	0.0767381	0.309933	TRUE	NA		NA	NA	NA	NA	NA	FALSE	NA	Wald ratio	1	-0.0312361	0.267196	0.906936	0.995669	FALSE	NA
ENSG00000149050	ZNF214	NA	NA	NA	NA	NA	NA	NA	NA	NA	NA	NA	NA	FALSE	NA	Wald ratio	1	0.00451875	0.0262088	0.863112	0.985356	TRUE	NA	NA	NA	NA	NA	NA	NA	FALSE	NA
ENSG00000149054	ZNF215	3	-0.00349939	0.00921026	0.703986	0.944298	35.2621	Inverse variance weighted	5	0.0043078	0.00915554	0.637989	0.881062	FALSE	NA	Inverse variance weighted	2	0.00410221	0.014395	0.775664	0.977329	TRUE	NA	Inverse variance weighted	3	-0.0284531	0.0163081	0.0810332	0.737567	FALSE	NA
ENSG00000149084	HSD17B12	3	-0.0287439	0.00941358	0.00226226	0.0659476	18.4126	Inverse variance weighted	4	-0.0453637	0.0137606	0.000978527	0.0137332	FALSE	0.883013	Wald ratio	1	-0.0210053	0.0163581	0.19911	0.775588	TRUE	NA	Inverse variance weighted	5	-0.0172503	0.0143128	0.228114	0.887144	FALSE	NA
ENSG00000149089	APIP	3	-0.000226498	0.016352	0.988949	0.99852	66.2898	Inverse variance weighted	2	0.0222124	0.0101065	0.0279612	0.162869	TRUE	0.900215	Inverse variance weighted	3	-0.0041785	0.0151185	0.782254	0.97769	FALSE	NA	Inverse variance weighted	3	-0.0428728	0.0291236	0.140994	0.819951	FALSE	NA
ENSG00000149091	DGKZ	2	0.178399	0.0695335	0.010298	0.175763	0	Wald ratio	1	0.180891	0.0849968	0.0333201	0.183134	TRUE	0.0299725		NA	NA	NA	NA	NA	FALSE	NA	Inverse variance weighted	3	0.173358	0.120903	0.151613	0.831319	FALSE	NA
ENSG00000149100	EIF3M	2	-0.143702	0.115153	0.212058	0.743153	0	Inverse variance weighted	2	-0.15956	0.126379	0.206751	0.539023	FALSE	NA		NA	NA	NA	NA	NA	FALSE	NA	Inverse variance weighted	2	-0.0661526	0.279469	0.812883	0.991736	FALSE	NA
ENSG00000149115	TNKS1BP1	2	-0.00560957	0.0225169	0.803262	0.964346	0	Wald ratio	1	-0.0101937	0.0233605	0.662573	0.889595	TRUE	NA		NA	NA	NA	NA	NA	FALSE	NA	Inverse variance weighted	3	0.0544388	0.0845484	0.519655	0.967011	FALSE	NA
ENSG00000149131	SERPING1	2	0.00399029	0.0264088	0.879899	0.981308	0	Inverse variance weighted	3	0.0105642	0.0293945	0.719301	0.912865	FALSE	NA		NA	NA	NA	NA	NA	FALSE	NA	Inverse variance weighted	3	-0.023527	0.0601392	0.695642	0.982882	FALSE	NA
ENSG00000149136	SSRP1	2	0.0684752	0.0577596	0.235812	0.768703	0	Inverse variance weighted	2	0.0768815	0.0589268	0.191996	0.519485	TRUE	NA		NA	NA	NA	NA	NA	FALSE	NA	Wald ratio	1	-0.137443	0.291646	0.637452	0.976175	FALSE	NA
ENSG00000149150	SLC43A1	2	-0.0520835	0.0354003	0.141217	0.645813	0	Wald ratio	1	-0.0377758	0.0436783	0.387113	0.725959	TRUE	NA		NA	NA	NA	NA	NA	FALSE	NA	Inverse variance weighted	2	-0.079474	0.0604338	0.18849	0.860016	FALSE	NA
ENSG00000149177	PTPRJ	3	0.0299146	0.0494487	0.545204	0.909066	76.2389	Wald ratio	1	0.0955523	0.0187838	3.63855e-07	1.75695e-05	TRUE	0.0537156	Wald ratio	1	-0.0260441	0.0366985	0.477904	0.914241	TRUE	NA	Inverse variance weighted	2	-0.0307365	0.110616	0.781114	0.989917	FALSE	NA
ENSG00000149179	C11orf49	2	0.023954	0.0317248	0.450215	0.88462	0	Wald ratio	1	0.0150495	0.0391288	0.700522	0.907818	TRUE	NA		NA	NA	NA	NA	NA	FALSE	NA	Inverse variance weighted	2	0.0410377	0.0541979	0.44894	0.95889	FALSE	NA
ENSG00000149182	ARFGAP2	3	0.0241213	0.0222256	0.27779	0.802042	0	Inverse variance weighted	2	-0.0114786	0.0860201	0.893845	0.970548	FALSE	NA	Wald ratio	1	0.0282617	0.0230761	0.220681	0.789367	TRUE	NA	Wald ratio	1	-0.237325	0.296988	0.424228	0.953286	FALSE	NA
ENSG00000149187	CELF1	2	0.50972	0.368403	0.166483	0.686107	93.227	Wald ratio	1	0.86835	0.105341	1.67604e-16	5.94068e-14	TRUE	0.892447		NA	NA	NA	NA	NA	FALSE	NA	Wald ratio	1	0.131278	0.16031	0.412845	0.948766	FALSE	NA
ENSG00000149196	C11orf73	3	0.017968	0.0194243	0.354953	0.852695	0	Inverse variance weighted	3	0.0277374	0.0266981	0.298838	0.645449	FALSE	NA	Inverse variance weighted	2	0.00709706	0.0310513	0.819211	0.982547	FALSE	NA	Inverse variance weighted	2	0.00640726	0.0689587	0.925972	0.995669	FALSE	NA
ENSG00000149201	CCDC81	3	-0.0156825	0.0538287	0.770791	0.958631	67.1916	Inverse variance weighted	2	-0.0647255	0.0751818	0.389282	0.728308	FALSE	NA	Wald ratio	1	-0.0723743	0.0390041	0.0635169	0.580123	TRUE	NA	Wald ratio	1	0.0856848	0.0512732	0.0946938	0.756629	FALSE	NA
ENSG00000149212	SESN3	2	-0.00576581	0.026378	0.826974	0.970245	0	Inverse variance weighted	5	0.00172086	0.0275644	0.95022	0.989161	FALSE	NA		NA	NA	NA	NA	NA	FALSE	NA	Inverse variance weighted	3	-0.0871601	0.0908869	0.337561	0.92989	FALSE	NA
ENSG00000149218	ENDOD1	3	0.0162412	0.0199369	0.415285	0.878277	33.4286	Inverse variance weighted	4	-0.00101891	0.0129791	0.937427	0.984374	TRUE	NA	Wald ratio	1	0.0531584	0.0328549	0.105667	0.662773	TRUE	NA	Inverse variance weighted	2	0.0279157	0.054853	0.61081	0.973247	FALSE	NA
ENSG00000149231	CCDC82	3	-0.00430172	0.0118955	0.717633	0.947124	0.180606	Inverse variance weighted	5	-0.00546263	0.0125388	0.663085	0.889686	FALSE	NA	Wald ratio	1	0.0235688	0.0384321	0.539705	0.926599	TRUE	NA	Inverse variance weighted	2	-0.0935815	0.0878344	0.286681	0.913273	FALSE	NA
ENSG00000149243	KLHL35	2	0.0133406	0.00999718	0.182062	0.711419	0	Inverse variance weighted	6	0.015047	0.0102736	0.143021	0.445259	FALSE	NA		NA	NA	NA	NA	NA	FALSE	NA	Inverse variance weighted	2	-0.0170985	0.0433899	0.693532	0.982103	FALSE	NA
ENSG00000149256	TENM4	2	-0.037806	0.0659644	0.566558	0.915917	80.5862	Inverse variance weighted	6	0.0192629	0.0211395	0.362175	0.70656	FALSE	NA	Wald ratio	1	-0.114052	0.0548044	0.0374265	0.507828	TRUE	0.0109315		NA	NA	NA	NA	NA	FALSE	NA
ENSG00000149257	SERPINH1	2	0.0323692	0.032573	0.320349	0.832629	0		NA	NA	NA	NA	NA	FALSE	NA	Wald ratio	1	0.0259909	0.0573762	0.650555	0.954503	TRUE	NA	Wald ratio	1	0.0354024	0.0395674	0.370928	0.943306	FALSE	NA
ENSG00000149260	CAPN5	NA	NA	NA	NA	NA	NA	NA	NA	NA	NA	NA	NA	FALSE	NA	NA	NA	NA	NA	NA	NA	FALSE	NA	Inverse variance weighted	3	0.0393004	0.0600794	0.513021	0.967011	FALSE	NA
ENSG00000149262	INTS4	3	0.0186685	0.0102531	0.0686412	0.47885	0	Inverse variance weighted	3	0.0215712	0.0112485	0.0551485	0.252673	TRUE	NA	Wald ratio	1	0	0.0257251	1	1	TRUE	NA	Inverse variance weighted	2	0.0724486	0.101034	0.473331	0.961931	FALSE	NA
ENSG00000149269	PAK1	3	0.00237614	0.0193914	0.902475	0.98463	11.6733	Inverse variance weighted	3	-0.00648486	0.0157721	0.680955	0.898769	TRUE	NA	Wald ratio	1	0.0480135	0.0411193	0.242942	0.817418	TRUE	NA	Inverse variance weighted	3	-0.0857626	0.127942	0.50265	0.967011	FALSE	NA
ENSG00000149273	RPS3	2	-0.00868634	0.0479407	0.856219	0.976422	0	Wald ratio	1	-0.00630784	0.0504627	0.900524	0.971935	TRUE	NA		NA	NA	NA	NA	NA	FALSE	NA	Wald ratio	1	-0.0307134	0.153567	0.841481	0.993456	FALSE	NA
ENSG00000149289	ZC3H12C	2	-0.0414994	0.0219523	0.0586994	0.445332	53.2687	Inverse variance weighted	4	-0.0272994	0.00814775	0.000806543	0.0116938	TRUE	0.309042		NA	NA	NA	NA	NA	FALSE	NA	Inverse variance weighted	2	-0.0754361	0.0318817	0.0179755	0.522965	FALSE	0.0584861
ENSG00000149292	TTC12	3	-0.00531272	0.0192544	0.782608	0.961866	74.4999	Inverse variance weighted	7	0.0208815	0.0152507	0.170931	0.489207	FALSE	NA	Inverse variance weighted	2	-0.0418706	0.0164351	0.0108459	0.357522	TRUE	0.0463037	Inverse variance weighted	4	0.00490872	0.0190122	0.796262	0.99106	FALSE	NA
ENSG00000149294	NCAM1	2	-0.022506	0.0136218	0.0984936	0.561962	0	Inverse variance weighted	3	-0.0210183	0.0148016	0.155607	0.465522	TRUE	NA		NA	NA	NA	NA	NA	FALSE	NA	Wald ratio	1	-0.0307377	0.0348179	0.377338	0.944584	FALSE	NA
ENSG00000149305	HTR3B	2	0.0770621	0.033744	0.0223877	0.271312	0	Wald ratio	1	0.0865639	0.0559336	0.121714	0.404395	TRUE	NA		NA	NA	NA	NA	NA	FALSE	NA	Inverse variance weighted	2	0.0716249	0.042311	0.0904895	0.756329	FALSE	NA
ENSG00000149308	NPAT	3	0.00809219	0.0191777	0.673055	0.938533	7.49327	Wald ratio	1	-0.0118014	0.0256855	0.645904	0.883098	TRUE	NA	Wald ratio	1	0.0277461	0.0251686	0.270284	0.830288	TRUE	NA	Wald ratio	1	-0.00647988	0.154221	0.966485	0.997435	FALSE	NA
ENSG00000149311	ATM	2	0.0148851	0.022819	0.5142	0.903626	0	Inverse variance weighted	2	-0.00766462	0.0335349	0.819213	0.946855	TRUE	NA	Wald ratio	1	0.0343288	0.0311398	0.270284	0.830288	TRUE	NA		NA	NA	NA	NA	NA	FALSE	NA
ENSG00000149313	AASDHPPT	2	0.0571174	0.026715	0.0325148	0.329806	0	Inverse variance weighted	2	0.0715772	0.0309713	0.0208285	0.133712	TRUE	0.0139127	Wald ratio	1	0.0150867	0.0528034	0.775097	0.977329	TRUE	NA		NA	NA	NA	NA	NA	FALSE	NA
ENSG00000149328	GLB1L2	3	-0.00811808	0.0213391	0.703624	0.944298	0	Inverse variance weighted	3	-0.00120547	0.031778	0.96974	0.993048	FALSE	NA	Inverse variance weighted	2	-0.00596182	0.0496303	0.904384	0.990039	TRUE	NA	Inverse variance weighted	2	-0.0177706	0.0353586	0.615257	0.973729	FALSE	NA
ENSG00000149346	SLX4IP	2	0.0973403	0.0831191	0.241561	0.773988	58.6527	Inverse variance weighted	2	0.035487	0.0436081	0.415776	0.747643	FALSE	NA		NA	NA	NA	NA	NA	FALSE	NA	Wald ratio	1	0.209037	0.102723	0.0418544	0.628962	FALSE	0.0161559
ENSG00000149357	LAMTOR1	3	-0.0106955	0.0155631	0.491936	0.896345	0.126843	Inverse variance weighted	3	-0.00638778	0.0164531	0.697837	0.906865	TRUE	NA	Wald ratio	1	-0.0150978	0.0502003	0.763604	0.9768	TRUE	NA	Inverse variance weighted	2	-0.189612	0.113051	0.0934989	0.756629	FALSE	NA
ENSG00000149403	GRIK4	3	-0.00767116	0.00721823	0.287896	0.811996	0	Inverse variance weighted	3	-0.00319442	0.00966795	0.741087	0.923965	FALSE	NA	Wald ratio	1	-0.00535941	0.041255	0.896638	0.988667	TRUE	NA	Inverse variance weighted	3	-0.0139006	0.0112462	0.216449	0.87642	FALSE	NA
ENSG00000149418	ST14	2	-0.0125598	0.00962656	0.191995	0.724346	0	Inverse variance weighted	3	-0.0148181	0.0104434	0.155932	0.466199	TRUE	NA		NA	NA	NA	NA	NA	FALSE	NA	Inverse variance weighted	3	0.00020505	0.024829	0.993411	0.99936	FALSE	NA
ENSG00000149428	HYOU1	2	0.234131	0.16794	0.163276	0.680123	63.4279	Wald ratio	1	0.382904	0.118452	0.00122687	0.0163639	TRUE	0.619793		NA	NA	NA	NA	NA	FALSE	NA	Wald ratio	1	0.0445548	0.166844	0.789434	0.990943	FALSE	NA
ENSG00000149452	SLC22A8	NA	NA	NA	NA	NA	NA	NA	NA	NA	NA	NA	NA	FALSE	NA	Wald ratio	1	0.0379961	0.0517357	0.462689	0.907473	TRUE	NA	NA	NA	NA	NA	NA	NA	FALSE	NA
ENSG00000149474	CSRP2BP	3	0.0293931	0.0225712	0.192834	0.724346	0	Inverse variance weighted	2	0.0407375	0.0325738	0.211072	0.544645	TRUE	NA	Wald ratio	1	-0.0017458	0.0366618	0.96202	0.996647	TRUE	NA	Inverse variance weighted	2	0.0745274	0.060148	0.215321	0.87578	FALSE	NA
ENSG00000149476	DAK	2	-0.128208	0.196187	0.513436	0.903626	64.3771		NA	NA	NA	NA	NA	FALSE	NA	Inverse variance weighted	2	0.00763264	0.0195464	0.696176	0.966149	TRUE	NA	Wald ratio	1	-0.411551	0.249425	0.0989429	0.768073	FALSE	NA
ENSG00000149480	MTA2	3	0.0595096	0.0351026	0.0900179	0.546408	6.62706	Inverse variance weighted	2	0.0231	0.0466439	0.620431	0.873912	TRUE	NA	Wald ratio	1	0.0959632	0.047462	0.0431869	0.516006	TRUE	0.00891955	Inverse variance weighted	4	0.0869151	0.252863	0.731054	0.987065	FALSE	NA
ENSG00000149483	TMEM138	2	-0.139952	0.176428	0.427632	0.879998	68.1485	Wald ratio	1	-0.278941	0.0745685	0.000183479	0.00349322	TRUE	0.308269		NA	NA	NA	NA	NA	FALSE	NA	Wald ratio	1	0.0839993	0.190778	0.659721	0.978864	FALSE	NA
ENSG00000149485	FADS1	2	-0.0463809	0.0182442	0.0110147	0.183042	0	Inverse variance weighted	4	-0.0610599	0.0262053	0.0198029	0.12927	FALSE	0.932545		NA	NA	NA	NA	NA	FALSE	NA	Inverse variance weighted	3	-0.0325737	0.0254151	0.19996	0.864014	FALSE	NA
ENSG00000149488	TMC2	2	-0.0395492	0.0369661	0.284674	0.809953	0	Wald ratio	1	-0.0524299	0.0498723	0.293129	0.640005	TRUE	NA	Wald ratio	1	-0.0238443	0.0550691	0.665022	0.958359	TRUE	NA		NA	NA	NA	NA	NA	FALSE	NA
ENSG00000149489	ROM1	2	0.0977175	0.0468238	0.0368955	0.352528	34.5142	Wald ratio	1	0.0668846	0.0367394	0.0686809	0.289586	TRUE	NA		NA	NA	NA	NA	NA	FALSE	NA	Wald ratio	1	0.168826	0.0738612	0.022271	0.554658	FALSE	0.058929
ENSG00000149499	EML3	3	0.0328439	0.0233146	0.158916	0.672339	37.17	Inverse variance weighted	5	0.0130761	0.00688565	0.0575593	0.260141	TRUE	NA	Wald ratio	1	0.0590885	0.045316	0.19226	0.771757	TRUE	NA	Inverse variance weighted	2	0.0928981	0.0567608	0.101701	0.768996	FALSE	NA
ENSG00000149503	INCENP	3	0.0427656	0.0399286	0.284147	0.80978	14.967	Inverse variance weighted	2	-0.029498	0.0620232	0.634362	0.879784	TRUE	NA	Wald ratio	1	0.0588491	0.0501896	0.240982	0.816541	TRUE	NA	Inverse variance weighted	2	0.145091	0.0934452	0.120497	0.789872	FALSE	NA
ENSG00000149516	MS4A3	NA	NA	NA	NA	NA	NA	Wald ratio	1	0.0385205	0.0504751	0.445369	0.768214	TRUE	NA	NA	NA	NA	NA	NA	NA	FALSE	NA	NA	NA	NA	NA	NA	NA	FALSE	NA
ENSG00000149527	PLCH2	2	-0.0148253	0.0140468	0.291233	0.814075	0	Inverse variance weighted	3	-0.00590397	0.0203693	0.771933	0.934849	FALSE	NA		NA	NA	NA	NA	NA	FALSE	NA	Inverse variance weighted	3	-0.0229152	0.0193968	0.237449	0.891797	FALSE	NA
ENSG00000149531	FRG1B	3	-0.0340385	0.00954183	0.000360685	0.0177172	0	Inverse variance weighted	3	-0.0377392	0.0102404	0.000228397	0.00417658	TRUE	0.762445	Wald ratio	1	-0.00817046	0.0314248	0.794864	0.979036	TRUE	NA	Wald ratio	1	-0.0131151	0.047964	0.784517	0.990049	FALSE	NA
ENSG00000149532	CPSF7	2	-0.223816	0.0519781	1.66249e-05	0.00165903	0	Wald ratio	1	-0.22656	0.0527442	1.74336e-05	0.000485662	TRUE	0.0263442		NA	NA	NA	NA	NA	FALSE	NA	Inverse variance weighted	2	-0.131418	0.306063	0.667646	0.978864	FALSE	NA
ENSG00000149534	MS4A2	2	-0.00625916	0.0173432	0.718174	0.947124	0	Wald ratio	1	-0.00332477	0.0180488	0.853848	0.959219	TRUE	NA		NA	NA	NA	NA	NA	FALSE	NA	Wald ratio	1	-0.0416043	0.0626402	0.506576	0.967011	FALSE	NA
ENSG00000149541	B3GAT3	3	0.117987	0.0936389	0.207663	0.737281	76.1918	Wald ratio	1	0.0211362	0.0577722	0.714474	0.912025	TRUE	NA	Wald ratio	1	0.0716459	0.0549464	0.19226	0.771757	TRUE	NA	Inverse variance weighted	2	0.468568	0.184084	0.0109153	0.456575	FALSE	0.102378
ENSG00000149547	EI24	3	0.0173476	0.0651119	0.789909	0.963561	78.8909	Inverse variance weighted	2	-0.072193	0.0284139	0.0110611	0.0866873	TRUE	0.00434713	Wald ratio	1	0.0117082	0.0526867	0.824141	0.982547	TRUE	NA	Wald ratio	1	0.167689	0.0838444	0.0455003	0.639265	FALSE	0.018081
ENSG00000149548	CCDC15	3	-0.00596371	0.0116507	0.608737	0.925123	0.205926	Inverse variance weighted	4	-0.013236	0.0153842	0.389589	0.728332	FALSE	NA	Wald ratio	1	-0.0146603	0.0206094	0.476873	0.91396	TRUE	NA	Inverse variance weighted	3	0.0569645	0.035104	0.104646	0.775759	FALSE	NA
ENSG00000149554	CHEK1	NA	NA	NA	NA	NA	NA	Wald ratio	1	0.0546649	0.0506156	0.280142	0.627523	TRUE	NA	NA	NA	NA	NA	NA	NA	FALSE	NA	NA	NA	NA	NA	NA	NA	FALSE	NA
ENSG00000149557	FEZ1	2	0.00703836	0.0352538	0.841756	0.974129	0	Inverse variance weighted	2	0.00895046	0.0417301	0.830169	0.95028	FALSE	NA		NA	NA	NA	NA	NA	FALSE	NA	Wald ratio	1	0.00227192	0.0658856	0.972492	0.997435	FALSE	NA
ENSG00000149564	ESAM	2	-0.104714	0.0568453	0.0654623	0.469228	0	Wald ratio	1	-0.0956714	0.061905	0.122236	0.40562	TRUE	NA		NA	NA	NA	NA	NA	FALSE	NA	Inverse variance weighted	2	-0.153347	0.143563	0.285451	0.912761	FALSE	NA
ENSG00000149571	KIRREL3	2	-0.0343022	0.0203922	0.0925448	0.550193	0	Inverse variance weighted	3	-0.0442479	0.0300066	0.140318	0.440335	TRUE	NA		NA	NA	NA	NA	NA	FALSE	NA	Inverse variance weighted	2	-0.0257669	0.0277977	0.353958	0.938134	FALSE	NA
ENSG00000149573	MPZL2	3	-0.016026	0.0160342	0.317559	0.830621	42.6052	Inverse variance weighted	9	-0.0315388	0.00932213	0.000716412	0.0105898	TRUE	9.02544e-10	Wald ratio	1	0.00104436	0.0459517	0.981868	0.998706	TRUE	NA	Inverse variance weighted	3	0.0080655	0.0221789	0.716114	0.984833	FALSE	NA
ENSG00000149575	SCN2B	NA	NA	NA	NA	NA	NA	Wald ratio	1	-0.0293872	0.032186	0.36122	0.705824	TRUE	NA	NA	NA	NA	NA	NA	NA	FALSE	NA	NA	NA	NA	NA	NA	NA	FALSE	NA
ENSG00000149577	SIDT2	3	-0.0223337	0.00724077	0.00203935	0.0613841	0.0907592	Inverse variance weighted	12	-0.0174201	0.00916753	0.0574068	0.259923	FALSE	NA	Wald ratio	1	-0.0787289	0.0320253	0.0139584	0.38349	TRUE	0.071381	Inverse variance weighted	3	-0.0228729	0.0126652	0.0709245	0.709423	FALSE	NA
ENSG00000149591	TAGLN	3	-0.0225339	0.00683038	0.000970079	0.036185	2.82041	Inverse variance weighted	10	-0.0186374	0.00830596	0.0248412	0.150867	TRUE	8.41342e-05	Wald ratio	1	-0.0922308	0.038025	0.015286	0.392498	TRUE	0.0657571	Inverse variance weighted	6	-0.0231428	0.0114916	0.0440207	0.637715	FALSE	0.0262879
ENSG00000149599	DUSP15	NA	NA	NA	NA	NA	NA	NA	NA	NA	NA	NA	NA	FALSE	NA	Wald ratio	1	-0.05616	0.0520219	0.280345	0.834171	TRUE	NA	NA	NA	NA	NA	NA	NA	FALSE	NA
ENSG00000149600	COMMD7	3	0.020187	0.028183	0.473816	0.888721	0.101778	Inverse variance weighted	3	0.0348089	0.0422073	0.409535	0.742775	FALSE	NA	Wald ratio	1	0.0360213	0.0408992	0.378462	0.881462	TRUE	NA	Inverse variance weighted	2	-0.153237	0.0991251	0.122129	0.791106	FALSE	NA
ENSG00000149635	OCSTAMP	NA	NA	NA	NA	NA	NA	NA	NA	NA	NA	NA	NA	FALSE	NA	Wald ratio	1	-0.00697463	0.0448992	0.876553	0.987318	TRUE	NA	NA	NA	NA	NA	NA	NA	FALSE	NA
ENSG00000149636	DSN1	3	0.0146376	0.0200309	0.464931	0.886057	24.8564	Inverse variance weighted	2	9.62751e-05	0.0182368	0.995788	0.999354	TRUE	NA	Wald ratio	1	0.0585149	0.0339432	0.0847249	0.62392	TRUE	NA	Inverse variance weighted	2	-0.00818448	0.0507531	0.871888	0.994854	FALSE	NA
ENSG00000149639	SOGA1	NA	NA	NA	NA	NA	NA	NA	NA	NA	NA	NA	NA	FALSE	NA	NA	NA	NA	NA	NA	NA	FALSE	NA	Wald ratio	1	-0.104724	0.0882896	0.235564	0.891797	FALSE	NA
ENSG00000149646	CNBD2	NA	NA	NA	NA	NA	NA	NA	NA	NA	NA	NA	NA	FALSE	NA	NA	NA	NA	NA	NA	NA	FALSE	NA	Wald ratio	1	-0.0372141	0.0868328	0.668235	0.978864	FALSE	NA
ENSG00000149656	LINC00266-1	NA	NA	NA	NA	NA	NA	NA	NA	NA	NA	NA	NA	FALSE	NA	NA	NA	NA	NA	NA	NA	FALSE	NA	Inverse variance weighted	2	-0.0686645	0.0493673	0.164258	0.84655	FALSE	NA
ENSG00000149657	LSM14B	3	0.0239656	0.0200332	0.231583	0.763374	0	Inverse variance weighted	2	0.0273026	0.0225539	0.226069	0.562958	TRUE	NA	Wald ratio	1	0.0132196	0.0539358	0.806381	0.981315	TRUE	NA	Inverse variance weighted	2	0.00822496	0.0741059	0.911625	0.995669	FALSE	NA
ENSG00000149658	YTHDF1	2	-0.0888909	0.10044	0.376149	0.862512	59.1118		NA	NA	NA	NA	NA	FALSE	NA	Wald ratio	1	-0.0145361	0.0507818	0.77469	0.977329	TRUE	NA	Wald ratio	1	-0.224567	0.124331	0.0708869	0.709423	FALSE	NA
ENSG00000149679	CABLES2	3	0.00258264	0.0181326	0.88674	0.982693	0	Inverse variance weighted	3	0.0144551	0.0229275	0.528387	0.820543	FALSE	NA	Inverse variance weighted	2	-0.0257395	0.0319857	0.420982	0.894694	TRUE	NA	Inverse variance weighted	2	0.0341104	0.0786427	0.664478	0.978864	FALSE	NA
ENSG00000149716	ORAOV1	3	0.0471491	0.0792784	0.552025	0.911243	82.8629	Inverse variance weighted	2	0.152842	0.0317704	1.50313e-06	6.09262e-05	TRUE	0.0450529	Wald ratio	1	0.0628031	0.0530578	0.236542	0.809501	TRUE	NA	Wald ratio	1	-0.150698	0.106156	0.155725	0.834792	FALSE	NA
ENSG00000149735	GPHA2	NA	NA	NA	NA	NA	NA	NA	NA	NA	NA	NA	NA	FALSE	NA	NA	NA	NA	NA	NA	NA	FALSE	NA	Wald ratio	1	0.104077	0.0660682	0.11519	0.784393	FALSE	NA
ENSG00000149743	TRPT1	3	-0.0140084	0.0179271	0.434562	0.881991	50.8559	Inverse variance weighted	3	-0.0325313	0.0137277	0.0178001	0.120578	TRUE	0.00732108	Inverse variance weighted	2	0.00501784	0.0157976	0.750763	0.976423	TRUE	NA	Inverse variance weighted	2	0.0100788	0.1115	0.927975	0.995669	FALSE	NA
ENSG00000149761	NUDT22	3	-0.0208595	0.0408383	0.609503	0.925123	17.3951	Inverse variance weighted	2	0.0454375	0.0605153	0.452747	0.774304	TRUE	NA	Wald ratio	1	-0.0456076	0.0418845	0.276203	0.831636	TRUE	NA	Inverse variance weighted	3	-0.218005	0.191299	0.254451	0.899667	FALSE	NA
ENSG00000149781	FERMT3	3	0.0604415	0.0256668	0.0185299	0.243002	1.92611	Wald ratio	1	0.0842131	0.0330837	0.0109136	0.0859617	TRUE	0.0814897	Wald ratio	1	0.0326718	0.0390841	0.40319	0.892155	TRUE	NA	Inverse variance weighted	2	-0.231607	0.303734	0.445744	0.957517	FALSE	NA
ENSG00000149782	PLCB3	3	0.0181784	0.0226762	0.422753	0.879132	10.1174	Inverse variance weighted	2	0.0303017	0.0233747	0.194857	0.523275	TRUE	NA	Wald ratio	1	-0.0281797	0.0412866	0.494898	0.919072	TRUE	NA	Inverse variance weighted	2	0.0956341	0.0960351	0.319336	0.923798	FALSE	NA
ENSG00000149792	MRPL49	2	0.00352535	0.107666	0.973879	0.995854	55.4828	Wald ratio	1	0.0784736	0.0508248	0.122588	0.406343	TRUE	NA		NA	NA	NA	NA	NA	FALSE	NA	Wald ratio	1	-0.15114	0.144525	0.295665	0.917911	FALSE	NA
ENSG00000149798	CDC42EP2	2	0.144687	0.116193	0.213046	0.743153	58.3429	Wald ratio	1	0.0680523	0.0270207	0.011785	0.0906398	TRUE	0.153083		NA	NA	NA	NA	NA	FALSE	NA	Wald ratio	1	0.320858	0.160914	0.0461547	0.639265	FALSE	0.0284052
ENSG00000149806	FAU	NA	NA	NA	NA	NA	NA	NA	NA	NA	NA	NA	NA	FALSE	NA	NA	NA	NA	NA	NA	NA	FALSE	NA	Wald ratio	1	-0.80877	0.438417	0.0650741	0.694193	FALSE	NA
ENSG00000149809	TM7SF2	2	0.02591	0.0165971	0.118495	0.60606	0	Inverse variance weighted	2	0.0263969	0.0166212	0.112253	0.385732	TRUE	NA		NA	NA	NA	NA	NA	FALSE	NA	Inverse variance weighted	2	-0.141231	0.307953	0.646513	0.977729	FALSE	NA
ENSG00000149922	TBX6	2	0.0558393	0.0349195	0.109802	0.585779	78.8735	Inverse variance weighted	2	0.088313	0.0184454	1.68616e-06	6.67214e-05	TRUE	0.345114		NA	NA	NA	NA	NA	FALSE	NA	Inverse variance weighted	4	0.0182898	0.0263752	0.48803	0.964004	FALSE	NA
ENSG00000149923	PPP4C	3	-0.0589479	0.0393478	0.134101	0.634214	77.6843	Inverse variance weighted	2	-0.10633	0.0180789	4.06643e-09	3.82231e-07	TRUE	0.988336	Wald ratio	1	-0.0314435	0.0221651	0.156014	0.734419	TRUE	NA	Inverse variance weighted	3	0.233363	0.200686	0.244899	0.895192	FALSE	NA
ENSG00000149925	ALDOA	NA	NA	NA	NA	NA	NA	NA	NA	NA	NA	NA	NA	FALSE	NA	NA	NA	NA	NA	NA	NA	FALSE	NA	Wald ratio	1	0.786517	0.568927	0.166832	0.84975	FALSE	NA
ENSG00000149929	HIRIP3	3	-0.0146462	0.0681695	0.829884	0.971118	56.055	Wald ratio	1	-0.107323	0.0608853	0.0779491	0.312526	TRUE	NA	Wald ratio	1	0.0109693	0.04539	0.809038	0.981773	TRUE	NA	Inverse variance weighted	2	0.508656	0.287572	0.0769284	0.725689	FALSE	NA
ENSG00000149930	TAOK2	NA	NA	NA	NA	NA	NA	NA	NA	NA	NA	NA	NA	FALSE	NA	NA	NA	NA	NA	NA	NA	FALSE	NA	Inverse variance weighted	2	0.0426932	0.154459	0.782238	0.989917	FALSE	NA
ENSG00000149932	TMEM219	NA	NA	NA	NA	NA	NA	NA	NA	NA	NA	NA	NA	FALSE	NA	NA	NA	NA	NA	NA	NA	FALSE	NA	Wald ratio	1	0.104357	0.0923754	0.2586	0.900082	FALSE	NA
ENSG00000150045	KLRF1	2	0.0108776	0.0666233	0.870305	0.97871	0	Wald ratio	1	0.0236726	0.0710179	0.738883	0.922484	TRUE	NA		NA	NA	NA	NA	NA	FALSE	NA	Wald ratio	1	-0.0830131	0.19238	0.6661	0.978864	FALSE	NA
ENSG00000150048	CLEC1A	2	0.0127993	0.021206	0.546128	0.909405	23.6309	Inverse variance weighted	4	0.00245719	0.0146411	0.866718	0.963605	FALSE	NA		NA	NA	NA	NA	NA	FALSE	NA	Inverse variance weighted	2	0.056281	0.0446996	0.207996	0.871999	FALSE	NA
ENSG00000150054	MPP7	3	-0.00625123	0.0070864	0.377698	0.86336	0	Inverse variance weighted	4	-0.00679096	0.0072736	0.350487	0.69682	FALSE	NA	Wald ratio	1	0.00959535	0.0397522	0.809261	0.981773	TRUE	NA	Inverse variance weighted	2	-0.00579255	0.0513626	0.910207	0.995669	FALSE	NA
ENSG00000150076		2	-0.00338092	0.013264	0.798804	0.963873	0	Wald ratio	1	0.00263361	0.0229501	0.90864	0.974453	TRUE	NA	Inverse variance weighted	2	-0.00639757	0.0162534	0.693866	0.965663	TRUE	NA		NA	NA	NA	NA	NA	FALSE	NA
ENSG00000150093	ITGB1	3	-0.0571725	0.0264708	0.0307854	0.319108	0	Wald ratio	1	-0.0860902	0.0513764	0.0938017	0.347177	TRUE	NA	Inverse variance weighted	2	-0.0508591	0.0316588	0.108169	0.667811	TRUE	NA	Inverse variance weighted	2	0.0349236	0.140633	0.803877	0.991736	FALSE	NA
ENSG00000150316	CWC15	2	0.0248735	0.0244204	0.308415	0.825085	0	Inverse variance weighted	2	0.0220375	0.0260985	0.398446	0.735644	FALSE	NA		NA	NA	NA	NA	NA	FALSE	NA	Wald ratio	1	0.0448227	0.0692199	0.517282	0.967011	FALSE	NA
ENSG00000150337	FCGR1A	2	-0.0614291	0.0161103	0.000137267	0.0082455	0	Inverse variance weighted	2	-0.0606803	0.0162505	0.000188417	0.00357092	TRUE	0.429914		NA	NA	NA	NA	NA	FALSE	NA	Wald ratio	1	-0.104254	0.122896	0.396263	0.947752	FALSE	NA
ENSG00000150347	ARID5B	3	0.017894	0.0470914	0.703958	0.944298	65.4952	Inverse variance weighted	2	-0.0203732	0.0155178	0.189219	0.516245	FALSE	NA	Wald ratio	1	0.0840858	0.042593	0.0483624	0.532636	TRUE	0.00355356	Inverse variance weighted	2	-0.0947895	0.212368	0.655348	0.978556	FALSE	NA
ENSG00000150361	KLHL1	NA	NA	NA	NA	NA	NA	NA	NA	NA	NA	NA	NA	FALSE	NA	Inverse variance weighted	2	-0.11215	0.092337	0.224527	0.793524	FALSE	NA	NA	NA	NA	NA	NA	NA	FALSE	NA
ENSG00000150394	CDH8	NA	NA	NA	NA	NA	NA	NA	NA	NA	NA	NA	NA	FALSE	NA	Wald ratio	1	-0.0495588	0.0443829	0.264158	0.828929	TRUE	NA	NA	NA	NA	NA	NA	NA	FALSE	NA
ENSG00000150401	DCUN1D2	3	-0.000132147	0.0563196	0.998128	0.999496	65.2119	Inverse variance weighted	2	0.0871125	0.0396134	0.0278734	0.162528	TRUE	0.565679	Wald ratio	1	-0.0322414	0.0556322	0.562221	0.932409	TRUE	NA	Inverse variance weighted	2	-0.105164	0.0848475	0.215181	0.87578	FALSE	NA
ENSG00000150403	TMCO3	3	-0.0137505	0.0177893	0.439543	0.881991	0	Inverse variance weighted	4	-0.0165387	0.0196285	0.399458	0.735697	FALSE	NA	Wald ratio	1	-0.0363964	0.0544757	0.504056	0.920306	TRUE	NA	Wald ratio	1	0.0516191	0.0663074	0.436285	0.95679	FALSE	NA
ENSG00000150433	TMEM218	3	0.0181206	0.0101504	0.0742257	0.496125	0	Inverse variance weighted	4	0.0142956	0.0120759	0.236487	0.57518	TRUE	NA	Inverse variance weighted	2	0.025389	0.0201246	0.207098	0.778259	TRUE	NA	Inverse variance weighted	2	0.0399527	0.0513394	0.436447	0.95679	FALSE	NA
ENSG00000150455	TIRAP	3	-0.0438953	0.0204331	0.031694	0.325046	0	Inverse variance weighted	3	-0.0487584	0.0329074	0.138425	0.437409	TRUE	NA	Inverse variance weighted	2	-0.0370453	0.027124	0.17201	0.749568	TRUE	NA	Wald ratio	1	-0.0867466	0.0942898	0.357573	0.938826	FALSE	NA
ENSG00000150456	N6AMT2	3	0.0263797	0.0246804	0.285136	0.810412	0	Wald ratio	1	0.0562061	0.0433255	0.194529	0.52294	TRUE	NA	Wald ratio	1	0.016926	0.0327941	0.605764	0.943761	TRUE	NA	Inverse variance weighted	2	-0.0132522	0.0747175	0.859222	0.993896	FALSE	NA
ENSG00000150457	LATS2	3	0.0282573	0.0147335	0.0551241	0.431417	0	Inverse variance weighted	3	0.0259864	0.0179652	0.148041	0.453322	FALSE	NA	Wald ratio	1	0.0263614	0.027602	0.339549	0.860392	TRUE	NA	Inverse variance weighted	2	0.0769208	0.0714786	0.281866	0.91216	FALSE	NA
ENSG00000150459	SAP18	3	0.00271407	0.0274686	0.921292	0.987003	0	Wald ratio	1	0.00660302	0.0321897	0.837472	0.952655	TRUE	NA	Wald ratio	1	0.00404616	0.0578022	0.944194	0.993393	TRUE	NA	Wald ratio	1	-0.0654094	0.128093	0.609604	0.973247	FALSE	NA
ENSG00000150477	KIAA1328	3	-0.00383865	0.0146506	0.793312	0.963561	0	Inverse variance weighted	2	0.00523074	0.0184767	0.7771	0.936216	TRUE	NA	Wald ratio	1	-0.0272356	0.0350172	0.4367	0.897699	TRUE	NA	Wald ratio	1	-0.0120268	0.0330737	0.71613	0.984833	FALSE	NA
ENSG00000150527	CTAGE5	3	-0.0341966	0.0657024	0.602731	0.923754	67.582	Wald ratio	1	-0.174305	0.0716768	0.0150232	0.106908	TRUE	0.0527158	Wald ratio	1	0.0273217	0.0511556	0.593279	0.941155	TRUE	NA	Inverse variance weighted	2	0.0315421	0.0729002	0.665251	0.978864	FALSE	NA
ENSG00000150540	HNMT	3	0.00135514	0.0150751	0.928373	0.987295	0	Inverse variance weighted	4	0.00340745	0.0175671	0.846201	0.956632	TRUE	NA	Wald ratio	1	0.00880717	0.031926	0.782654	0.97769	TRUE	NA	Wald ratio	1	-0.0767512	0.0747958	0.304824	0.918702	FALSE	NA
ENSG00000150551	LYPD1	NA	NA	NA	NA	NA	NA	NA	NA	NA	NA	NA	NA	FALSE	NA	NA	NA	NA	NA	NA	NA	FALSE	NA	Inverse variance weighted	3	0.0117736	0.0580913	0.83939	0.993456	FALSE	NA
ENSG00000150556	LYPD6B	3	-0.0081968	0.0116522	0.481771	0.89043	0.454833	Inverse variance weighted	2	-0.000778747	0.0154165	0.959713	0.990858	TRUE	NA	Wald ratio	1	-0.0684935	0.0475763	0.149965	0.729601	TRUE	NA	Inverse variance weighted	3	-0.00975719	0.0189859	0.60731	0.973247	FALSE	NA
ENSG00000150593	PDCD4	3	0.0379119	0.0825108	0.645891	0.933246	72.1105	Inverse variance weighted	3	-0.0842932	0.0676787	0.212951	0.547716	FALSE	NA	Inverse variance weighted	2	0.0197041	0.0612773	0.747789	0.976423	FALSE	NA	Inverse variance weighted	3	0.225095	0.103833	0.0301692	0.595688	FALSE	0.0295667
ENSG00000150594	ADRA2A	2	0.106364	0.0589675	0.0712661	0.486557	21.4992	Wald ratio	1	0.164187	0.0729719	0.0244489	0.149356	TRUE	0.0724535		NA	NA	NA	NA	NA	FALSE	NA	Wald ratio	1	0.046229	0.074818	0.53665	0.967931	FALSE	NA
ENSG00000150625	GPM6A	3	0.0161269	0.0127737	0.206766	0.736039	42.6704	Inverse variance weighted	5	0.00534092	0.012166	0.66066	0.888513	TRUE	NA	Wald ratio	1	0.0427103	0.0176104	0.0152963	0.392498	TRUE	0.0692387	Inverse variance weighted	4	0.00150007	0.0220498	0.945761	0.997116	FALSE	NA
ENSG00000150627	WDR17	2	-0.0293448	0.0174074	0.0918413	0.548597	0	Wald ratio	1	-0.0299462	0.0342242	0.381574	0.722087	TRUE	NA	Inverse variance weighted	2	-0.0291349	0.020218	0.149574	0.729601	TRUE	NA		NA	NA	NA	NA	NA	FALSE	NA
ENSG00000150630	VEGFC	2	-0.0564281	0.0419687	0.178778	0.708549	0		NA	NA	NA	NA	NA	FALSE	NA	Wald ratio	1	-0.0725471	0.0500112	0.146886	0.726174	TRUE	NA	Wald ratio	1	-0.018048	0.0771706	0.815085	0.992142	FALSE	NA
ENSG00000150636	CCDC102B	3	-0.0166223	0.0143402	0.246397	0.778368	0.155441	Wald ratio	1	-0.12711	0.0828981	0.125194	0.412337	TRUE	NA	Wald ratio	1	-0.0104512	0.0153122	0.494898	0.919072	TRUE	NA	Inverse variance weighted	2	-0.0364862	0.0446518	0.413856	0.948803	FALSE	NA
ENSG00000150637	CD226	2	-0.0251073	0.0115032	0.0290627	0.310211	0	Inverse variance weighted	3	-0.0251769	0.0115261	0.0289376	0.165884	TRUE	0.0256599		NA	NA	NA	NA	NA	FALSE	NA	Inverse variance weighted	2	-0.00765146	0.182499	0.966558	0.997435	FALSE	NA
ENSG00000150656	CNDP1	NA	NA	NA	NA	NA	NA	Wald ratio	1	-0.0245808	0.0543364	0.650995	0.885024	TRUE	NA	NA	NA	NA	NA	NA	NA	FALSE	NA	NA	NA	NA	NA	NA	NA	FALSE	NA
ENSG00000150667	FSIP1	2	-0.0527676	0.0676066	0.435091	0.881991	81.9376	Wald ratio	1	-0.116759	0.0339511	0.000583815	0.00893092	TRUE	0.0465578	Wald ratio	1	0.0186589	0.0464713	0.688041	0.962735	TRUE	NA		NA	NA	NA	NA	NA	FALSE	NA
ENSG00000150672	DLG2	2	0.101435	0.0464236	0.0288902	0.309083	72.7552	Wald ratio	1	0.147791	0.0341766	1.53e-05	0.000433474	TRUE	0.0359634	Inverse variance weighted	3	0.0549432	0.0343604	0.109814	0.67124	FALSE	NA		NA	NA	NA	NA	NA	FALSE	NA
ENSG00000150681	RGS18	2	-0.0297841	0.0910361	0.743541	0.950091	9.13656	Inverse variance weighted	2	0.0457201	0.111447	0.681629	0.898769	FALSE	NA		NA	NA	NA	NA	NA	FALSE	NA	Wald ratio	1	-0.139547	0.136994	0.308377	0.919195	FALSE	NA
ENSG00000150687	PRSS23	2	0.00699167	0.0675331	0.917543	0.986546	53.9054	Inverse variance weighted	3	-0.0426719	0.0403853	0.290685	0.638198	TRUE	NA		NA	NA	NA	NA	NA	FALSE	NA	Inverse variance weighted	2	0.0988239	0.0871645	0.256894	0.900082	FALSE	NA
ENSG00000150712	MTMR12	3	0.0136329	0.0242588	0.574131	0.918134	0	Inverse variance weighted	3	0.0145017	0.0341954	0.671505	0.893998	FALSE	NA	Wald ratio	1	0.0102899	0.0378222	0.785577	0.978015	TRUE	NA	Wald ratio	1	0.0246225	0.0830356	0.766825	0.987809	FALSE	NA
ENSG00000150753	CCT5	2	0.0049384	0.0125438	0.693808	0.940624	0	Inverse variance weighted	3	0.00596566	0.0126138	0.636251	0.880213	TRUE	NA		NA	NA	NA	NA	NA	FALSE	NA	Inverse variance weighted	3	-0.0868537	0.119237	0.466359	0.961931	FALSE	NA
ENSG00000150756	FAM173B	3	-0.0240688	0.0222549	0.279473	0.804391	0	Inverse variance weighted	2	-0.0510027	0.0352105	0.147475	0.452613	TRUE	NA	Wald ratio	1	-0.0111908	0.0303394	0.712238	0.969441	TRUE	NA	Wald ratio	1	0.037283	0.0890649	0.675505	0.978864	FALSE	NA
ENSG00000150760	DOCK1	2	-0.0947725	0.0449985	0.0351936	0.343664	0	Inverse variance weighted	2	-0.0964972	0.0517294	0.0621224	0.27222	TRUE	NA		NA	NA	NA	NA	NA	FALSE	NA	Wald ratio	1	-0.0894086	0.091227	0.327053	0.925778	FALSE	NA
ENSG00000150764	DIXDC1	2	-0.012821	0.0195842	0.512685	0.903626	59.7837	Inverse variance weighted	6	0.00464176	0.0149615	0.756373	0.929486	FALSE	NA		NA	NA	NA	NA	NA	FALSE	NA	Wald ratio	1	-0.0347843	0.020032	0.0824871	0.741708	FALSE	NA
ENSG00000150768	DLAT	2	0.0713661	0.0356031	0.0450178	0.388342	0	Wald ratio	1	0.0305379	0.0828885	0.712559	0.912025	TRUE	NA	Wald ratio	1	0.0806029	0.0394253	0.0409097	0.511042	TRUE	0.0370807		NA	NA	NA	NA	NA	FALSE	NA
ENSG00000150773	PIH1D2	NA	NA	NA	NA	NA	NA	NA	NA	NA	NA	NA	NA	FALSE	NA	Wald ratio	1	-0.0728597	0.0395781	0.0656349	0.585469	TRUE	NA	NA	NA	NA	NA	NA	NA	FALSE	NA
ENSG00000150776	C11orf57	2	0.0902526	0.148467	0.543256	0.90833	70.8716	Wald ratio	1	-0.0322249	0.0680303	0.635725	0.879784	TRUE	NA		NA	NA	NA	NA	NA	FALSE	NA	Wald ratio	1	0.270225	0.148382	0.0685859	0.702291	FALSE	NA
ENSG00000150782	IL18	3	-0.00995938	0.0123637	0.420511	0.879132	0	Inverse variance weighted	2	-0.0156452	0.0135322	0.247623	0.589476	TRUE	NA	Wald ratio	1	0.00657509	0.0380663	0.862866	0.985356	TRUE	NA	Inverse variance weighted	2	0.0402771	0.0505769	0.425827	0.95381	FALSE	NA
ENSG00000150787	PTS	3	0.0581233	0.0549117	0.289833	0.81384	60.2235	Wald ratio	1	0.120108	0.0932085	0.19754	0.527292	TRUE	NA	Wald ratio	1	-0.00767876	0.0130539	0.556374	0.931624	TRUE	NA	Inverse variance weighted	2	0.140478	0.0773026	0.0691789	0.70458	FALSE	NA
ENSG00000150867	PIP4K2A	3	-0.0486385	0.139738	0.727787	0.948509	93.924	Wald ratio	1	0.154892	0.0350039	9.64423e-06	0.000302567	TRUE	0.626341	Wald ratio	1	-0.0224534	0.0507874	0.658413	0.955809	TRUE	NA	Inverse variance weighted	2	-0.361515	0.143413	0.011709	0.467011	FALSE	0.00358818
ENSG00000150873	C2orf50	NA	NA	NA	NA	NA	NA	NA	NA	NA	NA	NA	NA	FALSE	NA	NA	NA	NA	NA	NA	NA	FALSE	NA	Wald ratio	1	0.243204	0.119373	0.0416162	0.628276	FALSE	0.00428715
ENSG00000150907	FOXO1	2	-0.0294359	0.0300496	0.327295	0.835442	7.58264	Inverse variance weighted	3	-0.0523711	0.0358025	0.143529	0.445674	TRUE	NA	Wald ratio	1	0.00993507	0.0480195	0.836091	0.982547	TRUE	NA		NA	NA	NA	NA	NA	FALSE	NA
ENSG00000150938	CRIM1	3	-0.0244019	0.0219763	0.266838	0.792435	0	Inverse variance weighted	3	-0.0294659	0.0312397	0.345568	0.6915	FALSE	NA	Wald ratio	1	-0.0108636	0.0340892	0.749968	0.976423	TRUE	NA	Inverse variance weighted	2	-0.0592592	0.0734495	0.419781	0.950946	FALSE	NA
ENSG00000150961	SEC24D	NA	NA	NA	NA	NA	NA	Inverse variance weighted	2	0.175119	0.112714	0.120266	0.401426	FALSE	NA	NA	NA	NA	NA	NA	NA	FALSE	NA	NA	NA	NA	NA	NA	NA	FALSE	NA
ENSG00000150967	ABCB9	2	-0.0911995	0.0272051	0.00080143	0.0315032	44.7729	Inverse variance weighted	3	-0.107953	0.0137738	4.5928e-15	1.1771e-12	TRUE	0.479584		NA	NA	NA	NA	NA	FALSE	NA	Wald ratio	1	-0.0470234	0.0431342	0.275641	0.908459	FALSE	NA
ENSG00000150977	RILPL2	2	-0.00268275	0.0395317	0.945895	0.990883	52.551	Inverse variance weighted	7	0.0250172	0.0216995	0.248953	0.590954	FALSE	NA		NA	NA	NA	NA	NA	FALSE	NA	Inverse variance weighted	4	-0.0591	0.0537261	0.271321	0.906874	FALSE	NA
ENSG00000150990	DHX37	3	-0.0429987	0.0384085	0.262922	0.789877	0	Inverse variance weighted	3	-0.0584876	0.0784714	0.456068	0.775451	FALSE	NA	Wald ratio	1	-0.0437124	0.0463777	0.345922	0.864805	TRUE	NA	Wald ratio	1	0.0133247	0.14065	0.924524	0.995669	FALSE	NA
ENSG00000150991	UBC	3	-0.0525706	0.07772	0.49878	0.897532	67.8549	Wald ratio	1	-0.203659	0.0828066	0.0139146	0.101624	TRUE	0.0235462	Wald ratio	1	0.0288269	0.0356733	0.419044	0.894235	TRUE	NA	Inverse variance weighted	2	-0.00161626	0.123152	0.989529	0.998833	FALSE	NA
ENSG00000150995	ITPR1	2	0.0310659	0.0221125	0.16005	0.673058	0	Inverse variance weighted	3	0.0271999	0.0227487	0.231826	0.570055	FALSE	NA		NA	NA	NA	NA	NA	FALSE	NA	Wald ratio	1	0.0972953	0.0941568	0.301448	0.918702	FALSE	NA
ENSG00000151006	PRSS53	2	-0.018541	0.0552368	0.737125	0.94909	71.4177	Inverse variance weighted	2	0.0251777	0.0190173	0.185525	0.510624	TRUE	NA		NA	NA	NA	NA	NA	FALSE	NA	Wald ratio	1	-0.0883305	0.0576274	0.125328	0.796516	FALSE	NA
ENSG00000151012	SLC7A11	2	0.0357596	0.0252697	0.157034	0.669434	0	Inverse variance weighted	2	0.0290525	0.0336386	0.387772	0.726431	TRUE	NA		NA	NA	NA	NA	NA	FALSE	NA	Inverse variance weighted	2	0.044447	0.0382839	0.245648	0.895192	FALSE	NA
ENSG00000151014	CCRN4L	NA	NA	NA	NA	NA	NA	Inverse variance weighted	2	-0.0143006	0.0289392	0.621194	0.874765	TRUE	NA	NA	NA	NA	NA	NA	NA	FALSE	NA	NA	NA	NA	NA	NA	NA	FALSE	NA
ENSG00000151023	ENKUR	2	-0.0222052	0.0268461	0.408164	0.874579	0	Inverse variance weighted	2	-0.0255993	0.0285478	0.36987	0.712331	TRUE	NA		NA	NA	NA	NA	NA	FALSE	NA	Wald ratio	1	0.00374519	0.0789371	0.962158	0.997435	FALSE	NA
ENSG00000151062	CACNA2D4	2	0.00804682	0.0415785	0.846541	0.974657	0	Wald ratio	1	0.021011	0.0455239	0.644412	0.883098	TRUE	NA		NA	NA	NA	NA	NA	FALSE	NA	Inverse variance weighted	2	-0.0571706	0.102105	0.575535	0.972767	FALSE	NA
ENSG00000151065	DCP1B	3	-0.0249787	0.0742351	0.736508	0.948996	82.2421	Wald ratio	1	-0.0964177	0.0432528	0.0258028	0.154344	TRUE	0.0117639	Wald ratio	1	-0.0753813	0.0344289	0.0285624	0.464107	TRUE	0.0358597	Wald ratio	1	0.213132	0.121789	0.0801183	0.73276	FALSE	NA
ENSG00000151067	CACNA1C	NA	NA	NA	NA	NA	NA	Wald ratio	1	0.0138329	0.076081	0.855725	0.959767	TRUE	NA	NA	NA	NA	NA	NA	NA	FALSE	NA	NA	NA	NA	NA	NA	NA	FALSE	NA
ENSG00000151079	KCNA6	2	0.0314103	0.0301465	0.297447	0.818021	0	Wald ratio	1	0.0361879	0.0371158	0.32956	0.677357	TRUE	NA		NA	NA	NA	NA	NA	FALSE	NA	Wald ratio	1	0.0221481	0.0516789	0.668235	0.978864	FALSE	NA
ENSG00000151090	THRB	2	0.00643355	0.0632598	0.918994	0.986546	60.5853	Wald ratio	1	0.0838575	0.0703321	0.233141	0.571627	TRUE	NA	Inverse variance weighted	2	-0.0452534	0.0402948	0.261414	0.828797	TRUE	NA		NA	NA	NA	NA	NA	FALSE	NA
ENSG00000151092	NGLY1	3	0.0664277	0.0325193	0.0410803	0.370149	48.8216	Inverse variance weighted	3	0.0962301	0.0338446	0.00446504	0.0450806	FALSE	0.0245159	Wald ratio	1	0.0201894	0.0290222	0.486647	0.915829	TRUE	NA	Inverse variance weighted	3	0.124805	0.0735881	0.0898878	0.754469	FALSE	NA
ENSG00000151093	OXSM	3	0.00222596	0.0333531	0.946789	0.991	0	Inverse variance weighted	2	0.0699786	0.0751698	0.351884	0.698015	FALSE	NA	Wald ratio	1	-0.0173688	0.0390799	0.656721	0.955691	TRUE	NA	Wald ratio	1	0.0147251	0.122008	0.903937	0.995669	FALSE	NA
ENSG00000151116	UEVLD	3	-0.0312468	0.046171	0.498556	0.897532	56.7013	Inverse variance weighted	3	-0.0479456	0.0415999	0.249099	0.591048	FALSE	NA	Wald ratio	1	0.0363182	0.0396667	0.359885	0.870559	TRUE	NA	Wald ratio	1	-0.160713	0.0961407	0.094595	0.756629	FALSE	NA
ENSG00000151117	TMEM86A	2	0.0219742	0.0377799	0.56081	0.912625	18.8183	Inverse variance weighted	2	0.0388911	0.0273527	0.155073	0.465258	TRUE	NA		NA	NA	NA	NA	NA	FALSE	NA	Wald ratio	1	-0.062398	0.0870669	0.47358	0.961931	FALSE	NA
ENSG00000151131	C12orf45	3	0.00510476	0.0152997	0.738643	0.949459	0	Inverse variance weighted	3	0.0101011	0.0171005	0.554729	0.836613	TRUE	NA	Wald ratio	1	-0.0368258	0.0404629	0.362763	0.870559	TRUE	NA	Inverse variance weighted	2	0.0403866	0.0643332	0.530153	0.967011	FALSE	NA
ENSG00000151135	C12orf23	2	-0.00480381	0.014337	0.737576	0.949096	0	Inverse variance weighted	3	-0.00506802	0.014402	0.724915	0.915977	TRUE	NA		NA	NA	NA	NA	NA	FALSE	NA	Wald ratio	1	0.0242541	0.151037	0.872421	0.995229	FALSE	NA
ENSG00000151136	BTBD11	2	6.45195e-05	0.0066621	0.992273	0.998712	0	Inverse variance weighted	6	-0.000270098	0.00683633	0.968484	0.992512	FALSE	NA		NA	NA	NA	NA	NA	FALSE	NA	Inverse variance weighted	2	0.00637931	0.0296981	0.829919	0.993456	FALSE	NA
ENSG00000151148	UBE3B	3	-0.000890951	0.0108479	0.934542	0.98843	0	Inverse variance weighted	5	-0.00441966	0.0116183	0.703645	0.909389	TRUE	NA	Wald ratio	1	0.0112126	0.0443627	0.800464	0.979647	TRUE	NA	Inverse variance weighted	2	0.0334844	0.0414669	0.419381	0.95058	FALSE	NA
ENSG00000151150	ANK3	3	0.0102832	0.0126148	0.414977	0.878277	46.6312	Inverse variance weighted	5	-0.00472459	0.00941338	0.615737	0.871078	TRUE	NA	Wald ratio	1	0.0151195	0.0225512	0.502568	0.920306	TRUE	NA	Inverse variance weighted	2	0.0331404	0.0182404	0.0692375	0.70458	FALSE	NA
ENSG00000151151	IPMK	2	-0.0600594	0.0651357	0.356494	0.85395	75.561	Inverse variance weighted	3	-0.00900518	0.00704219	0.200986	0.532225	TRUE	NA		NA	NA	NA	NA	NA	FALSE	NA	Inverse variance weighted	4	-0.14316	0.0659457	0.0299402	0.595688	FALSE	0.0461374
ENSG00000151164	RAD9B	3	0.00372061	0.0178542	0.834926	0.97203	21.8668	Inverse variance weighted	2	0.0283249	0.0220431	0.198799	0.52904	TRUE	NA	Wald ratio	1	-0.0303341	0.0325269	0.351035	0.867027	TRUE	NA	Wald ratio	1	-0.00531141	0.0294341	0.856798	0.993896	FALSE	NA
ENSG00000151176	PLBD2	2	0.0380135	0.0353138	0.281726	0.806448	0	Inverse variance weighted	3	0.0292264	0.0372077	0.432165	0.758394	TRUE	NA		NA	NA	NA	NA	NA	FALSE	NA	Inverse variance weighted	2	0.117794	0.112114	0.293412	0.916819	FALSE	NA
ENSG00000151208	DLG5	2	-0.0241698	0.00979931	0.0136448	0.206473	0	Inverse variance weighted	4	-0.0219234	0.0110871	0.0479981	0.23393	TRUE	0.891813		NA	NA	NA	NA	NA	FALSE	NA	Wald ratio	1	-0.03219	0.020949	0.124395	0.793397	FALSE	NA
ENSG00000151229	SLC2A13	NA	NA	NA	NA	NA	NA	NA	NA	NA	NA	NA	NA	FALSE	NA	Wald ratio	1	-0.00664775	0.0206309	0.747284	0.976423	TRUE	NA	NA	NA	NA	NA	NA	NA	FALSE	NA
ENSG00000151233	GXYLT1	3	0.0513433	0.0269937	0.0571653	0.438246	10.5247	Inverse variance weighted	3	0.0157006	0.0370378	0.671632	0.894025	FALSE	NA	Wald ratio	1	0.0886197	0.0414457	0.0324996	0.479615	TRUE	0.0385279	Inverse variance weighted	2	0.0639806	0.0622998	0.30443	0.918702	FALSE	NA
ENSG00000151239	TWF1	3	0.0227115	0.0348918	0.515103	0.90385	0	Wald ratio	1	0.0164182	0.0523329	0.75373	0.928462	TRUE	NA	Wald ratio	1	0.0330371	0.048332	0.494263	0.919072	TRUE	NA	Inverse variance weighted	3	-0.0525975	0.188371	0.780074	0.989917	FALSE	NA
ENSG00000151240	DIP2C	3	-0.0321652	0.0267145	0.228575	0.76247	0	Inverse variance weighted	3	-0.0266659	0.034906	0.444906	0.768214	FALSE	NA	Wald ratio	1	-0.052403	0.0548691	0.339549	0.860392	TRUE	NA	Inverse variance weighted	2	-0.0232713	0.0634572	0.713825	0.984802	FALSE	NA
ENSG00000151247	EIF4E	NA	NA	NA	NA	NA	NA	Inverse variance weighted	2	-0.0255003	0.0341517	0.45526	0.774959	FALSE	NA	NA	NA	NA	NA	NA	NA	FALSE	NA	NA	NA	NA	NA	NA	NA	FALSE	NA
ENSG00000151276	MAGI1	NA	NA	NA	NA	NA	NA	NA	NA	NA	NA	NA	NA	FALSE	NA	Wald ratio	1	-0.041775	0.0547717	0.445635	0.898577	TRUE	NA	NA	NA	NA	NA	NA	NA	FALSE	NA
ENSG00000151287	TEX30	2	-0.0596339	0.0633195	0.346299	0.848315	72.4039	Inverse variance weighted	3	-0.113833	0.0316144	0.000317401	0.00551364	TRUE	0.0346788	Wald ratio	1	0.0143407	0.0594488	0.809378	0.981773	TRUE	NA		NA	NA	NA	NA	NA	FALSE	NA
ENSG00000151292	CSNK1G3	NA	NA	NA	NA	NA	NA	Inverse variance weighted	3	0.0289113	0.038545	0.453214	0.774304	FALSE	NA	NA	NA	NA	NA	NA	NA	FALSE	NA	NA	NA	NA	NA	NA	NA	FALSE	NA
ENSG00000151304	SRFBP1	2	-0.00860958	0.0378355	0.819994	0.968905	0	Wald ratio	1	0.00445354	0.0623495	0.943057	0.986028	TRUE	NA	Wald ratio	1	-0.0162239	0.0476019	0.733236	0.974736	TRUE	NA		NA	NA	NA	NA	NA	FALSE	NA
ENSG00000151320	AKAP6	2	0.0258437	0.0280916	0.357583	0.854062	19.53	Inverse variance weighted	3	0.0131474	0.0200805	0.512638	0.811688	TRUE	NA		NA	NA	NA	NA	NA	FALSE	NA	Inverse variance weighted	2	0.0879986	0.0640723	0.16962	0.850213	FALSE	NA
ENSG00000151327	FAM177A1	2	-0.0482971	0.0296401	0.103218	0.57014	63.3797	Inverse variance weighted	3	-0.0719138	0.016254	9.67189e-06	0.000302865	TRUE	0.98957		NA	NA	NA	NA	NA	FALSE	NA	Inverse variance weighted	4	-0.0110973	0.0330192	0.736806	0.987065	FALSE	NA
ENSG00000151332	MBIP	2	-0.020778	0.0460821	0.652068	0.935265	20.1358	Wald ratio	1	0.0323107	0.0637929	0.61251	0.868602	TRUE	NA		NA	NA	NA	NA	NA	FALSE	NA	Inverse variance weighted	2	-0.0607782	0.053396	0.255015	0.899667	FALSE	NA
ENSG00000151338	MIPOL1	NA	NA	NA	NA	NA	NA	NA	NA	NA	NA	NA	NA	FALSE	NA	Wald ratio	1	0.104781	0.0606499	0.0840524	0.62392	TRUE	NA	NA	NA	NA	NA	NA	NA	FALSE	NA
ENSG00000151348	EXT2	3	-0.0106663	0.0147431	0.469386	0.887839	39.5661	Inverse variance weighted	6	-0.0074347	0.0185175	0.688055	0.901951	FALSE	NA	Inverse variance weighted	3	-0.0374734	0.0196862	0.0569707	0.56664	TRUE	NA	Inverse variance weighted	4	0.0153566	0.0214923	0.474908	0.961931	FALSE	NA
ENSG00000151353	TMEM18	3	0.0129509	0.0374699	0.729618	0.948996	0	Inverse variance weighted	3	-0.00231228	0.0640244	0.97119	0.993537	FALSE	NA	Inverse variance weighted	2	0.00141135	0.0563548	0.98002	0.998706	FALSE	NA	Inverse variance weighted	2	0.0609027	0.0807331	0.450627	0.959727	FALSE	NA
ENSG00000151364	KCTD14	NA	NA	NA	NA	NA	NA	NA	NA	NA	NA	NA	NA	FALSE	NA	Wald ratio	1	0.00943645	0.0393186	0.81033	0.982075	TRUE	NA	NA	NA	NA	NA	NA	NA	FALSE	NA
ENSG00000151366	NDUFC2	2	0.00407111	0.019414	0.833902	0.971548	0	Inverse variance weighted	4	-0.000451219	0.0212842	0.983086	0.99516	FALSE	NA		NA	NA	NA	NA	NA	FALSE	NA	Inverse variance weighted	3	0.0264643	0.0473626	0.576325	0.972767	FALSE	NA
ENSG00000151376	ME3	2	0.000979371	0.00869728	0.910342	0.985649	0	Inverse variance weighted	5	-0.00186803	0.00939306	0.842361	0.954619	FALSE	NA		NA	NA	NA	NA	NA	FALSE	NA	Inverse variance weighted	3	0.0180913	0.0230267	0.432063	0.955303	FALSE	NA
ENSG00000151388	ADAMTS12	NA	NA	NA	NA	NA	NA	NA	NA	NA	NA	NA	NA	FALSE	NA	Wald ratio	1	-0.00565722	0.0300147	0.850499	0.9841	TRUE	NA	NA	NA	NA	NA	NA	NA	FALSE	NA
ENSG00000151413	NUBPL	3	-0.0670885	0.067314	0.318935	0.83187	71.2206	Wald ratio	1	-0.154455	0.0602376	0.0103443	0.0828091	TRUE	0.0443747	Wald ratio	1	0.0211328	0.0267095	0.428822	0.896168	TRUE	NA	Wald ratio	1	-0.12574	0.133535	0.346385	0.93411	FALSE	NA
ENSG00000151414	NEK7	2	0.0270282	0.0290561	0.352264	0.851638	0	Wald ratio	1	0.0501687	0.0428861	0.242077	0.583274	TRUE	NA	Wald ratio	1	0.00739273	0.0395049	0.851555	0.9841	TRUE	NA		NA	NA	NA	NA	NA	FALSE	NA
ENSG00000151422	FER	3	0.00145407	0.0325461	0.964365	0.995326	0	Inverse variance weighted	2	0.0279002	0.0502021	0.578377	0.851518	TRUE	NA	Wald ratio	1	-0.0437476	0.0523198	0.403066	0.892155	TRUE	NA	Inverse variance weighted	2	0.034535	0.0741328	0.641321	0.976864	FALSE	NA
ENSG00000151445	VIPAS39	3	-0.0732781	0.0493468	0.137554	0.642443	65.6239	Inverse variance weighted	2	-0.165867	0.0457728	0.000290419	0.00511967	FALSE	0.704621	Wald ratio	1	-0.0186629	0.0487057	0.701588	0.968007	TRUE	NA	Inverse variance weighted	2	-0.0268905	0.056359	0.633271	0.976175	FALSE	NA
ENSG00000151458	ANKRD50	3	0.0328761	0.0364551	0.36715	0.859119	40.2308	Inverse variance weighted	3	0.00954957	0.0127729	0.454675	0.774877	TRUE	NA	Wald ratio	1	0.098021	0.0524803	0.0617943	0.572256	TRUE	NA	Inverse variance weighted	2	-0.0546369	0.183488	0.765881	0.987809	FALSE	NA
ENSG00000151461	UPF2	2	-0.00807047	0.0370957	0.827773	0.970503	0	Wald ratio	1	-0.0279018	0.0757335	0.712559	0.912025	TRUE	NA	Wald ratio	1	-0.00181062	0.0425495	0.966058	0.996647	TRUE	NA		NA	NA	NA	NA	NA	FALSE	NA
ENSG00000151465	CDC123	3	-0.00572687	0.0775043	0.941097	0.989573	81.9693	Inverse variance weighted	3	0.0908465	0.0161914	2.01418e-08	1.45257e-06	FALSE	0.995481	Wald ratio	1	-0.104199	0.0520995	0.0455003	0.523749	TRUE	0.0548287	Inverse variance weighted	2	-0.055042	0.180173	0.759988	0.987381	FALSE	NA
ENSG00000151466	SCLT1	3	0.00217809	0.0249506	0.930436	0.98749	41.008	Inverse variance weighted	2	-0.0200121	0.0106295	0.0597424	0.265754	TRUE	NA	Inverse variance weighted	2	0.0458236	0.0397786	0.249336	0.822219	TRUE	NA	Inverse variance weighted	2	0.0273277	0.0668849	0.68285	0.980396	FALSE	NA
ENSG00000151468	CCDC3	2	0.00639595	0.00958467	0.504574	0.901149	0	Inverse variance weighted	3	0.00120482	0.0110952	0.913528	0.975013	TRUE	NA		NA	NA	NA	NA	NA	FALSE	NA	Inverse variance weighted	3	0.0216626	0.0190272	0.254909	0.899667	FALSE	NA
ENSG00000151470	C4orf33	3	-0.00044127	0.0143217	0.97542	0.995937	45.1456	Inverse variance weighted	3	-0.0120986	0.0115636	0.29544	0.642285	FALSE	NA	Inverse variance weighted	3	0.0243749	0.0171145	0.15438	0.731796	TRUE	NA	Inverse variance weighted	3	-0.0223909	0.0342134	0.512822	0.967011	FALSE	NA
ENSG00000151474	FRMD4A	3	-0.00129789	0.016221	0.936227	0.98843	0	Inverse variance weighted	2	0.00266008	0.0273079	0.9224	0.978734	TRUE	NA	Inverse variance weighted	3	-0.00143135	0.0214728	0.946853	0.993873	FALSE	NA	Inverse variance weighted	2	-0.0185572	0.0586465	0.75168	0.987065	FALSE	NA
ENSG00000151490	PTPRO	3	0.00698585	0.0241351	0.772239	0.959233	20.9302	Inverse variance weighted	2	-0.012963	0.0243781	0.5949	0.858167	TRUE	NA	Wald ratio	1	0.0395636	0.0327423	0.226919	0.796846	TRUE	NA	Wald ratio	1	-0.0344465	0.137786	0.802587	0.99119	FALSE	NA
ENSG00000151491	EPS8	NA	NA	NA	NA	NA	NA	Wald ratio	1	0.0602528	0.0422669	0.154004	0.463107	TRUE	NA	NA	NA	NA	NA	NA	NA	FALSE	NA	NA	NA	NA	NA	NA	NA	FALSE	NA
ENSG00000151498	ACAD8	3	0.0200944	0.0139679	0.150258	0.658689	0	Inverse variance weighted	3	0.0230006	0.0174168	0.186635	0.512131	FALSE	NA	Wald ratio	1	0.021197	0.0342893	0.536455	0.926167	TRUE	NA	Inverse variance weighted	4	0.00934461	0.0319691	0.770056	0.988851	FALSE	NA
ENSG00000151500	THYN1	3	-0.0120491	0.0240993	0.617093	0.926353	0	Inverse variance weighted	2	-0.0231218	0.0273566	0.398001	0.735147	TRUE	NA	Wald ratio	1	0.0241206	0.0547739	0.659671	0.956811	TRUE	NA	Wald ratio	1	0.0403289	0.138271	0.770541	0.988851	FALSE	NA
ENSG00000151502	VPS26B	3	-0.00766318	0.0221006	0.728787	0.948996	0	Inverse variance weighted	2	-0.01767	0.0242314	0.465866	0.781692	TRUE	NA	Wald ratio	1	0.037111	0.0556665	0.504985	0.920306	TRUE	NA	Inverse variance weighted	2	0.1129	0.215597	0.600513	0.973247	FALSE	NA
ENSG00000151503	NCAPD3	3	-0.0024215	0.0223877	0.913867	0.986036	0	Inverse variance weighted	3	-0.0118276	0.0261116	0.650573	0.885024	FALSE	NA	Wald ratio	1	0.0254485	0.0500488	0.611121	0.943942	TRUE	NA	Wald ratio	1	0.0182284	0.0879519	0.835812	0.993456	FALSE	NA
ENSG00000151532	VTI1A	2	-0.0210085	0.078646	0.789371	0.963561	61.7006	Wald ratio	1	0.0529961	0.0632534	0.402122	0.737472	TRUE	NA		NA	NA	NA	NA	NA	FALSE	NA	Inverse variance weighted	2	-0.104587	0.0742272	0.158832	0.83903	FALSE	NA
ENSG00000151552	QDPR	3	-0.00833797	0.00808137	0.302188	0.821491	0	Inverse variance weighted	5	-0.0108556	0.0106946	0.31008	0.657807	FALSE	NA	Inverse variance weighted	2	0.00785605	0.0161409	0.626459	0.947684	TRUE	NA	Inverse variance weighted	3	-0.0230414	0.0191376	0.228596	0.887144	FALSE	NA
ENSG00000151553	FAM160B1	3	0.0102261	0.0177061	0.56357	0.914105	0	Inverse variance weighted	2	0.00195028	0.0196146	0.920797	0.978734	TRUE	NA	Wald ratio	1	0.0472515	0.0414406	0.254194	0.824199	TRUE	NA	Wald ratio	1	0.00422523	0.349286	0.990348	0.998833	FALSE	NA
ENSG00000151575	TEX9	2	-0.0633458	0.0518706	0.222	0.755917	0	Wald ratio	1	-0.0794417	0.0689659	0.249363	0.591336	TRUE	NA		NA	NA	NA	NA	NA	FALSE	NA	Wald ratio	1	-0.0423812	0.078708	0.590258	0.973247	FALSE	NA
ENSG00000151576	QTRTD1	3	-0.016268	0.0511102	0.750263	0.951874	37.1383	Wald ratio	1	0.037359	0.0607083	0.538301	0.825859	TRUE	NA	Wald ratio	1	-0.0836026	0.0508266	0.0999987	0.653974	TRUE	NA	Inverse variance weighted	2	0.0644077	0.129419	0.618719	0.974495	FALSE	NA
ENSG00000151611	MMAA	3	-0.0197556	0.0213747	0.355355	0.85295	25.1652	Inverse variance weighted	2	-0.0156576	0.0284932	0.582648	0.852779	TRUE	NA	Inverse variance weighted	2	-0.0446933	0.0237001	0.0593238	0.572256	TRUE	NA	Inverse variance weighted	3	0.0714181	0.0593466	0.228819	0.887144	FALSE	NA
ENSG00000151612	ZNF827	3	-0.0177352	0.0744484	0.81171	0.966076	73.3643	Inverse variance weighted	2	-0.0270554	0.0389427	0.487213	0.795898	TRUE	NA	Wald ratio	1	0.0878633	0.0532348	0.0988437	0.65045	TRUE	NA	Wald ratio	1	-0.293627	0.169125	0.0825377	0.741708	FALSE	NA
ENSG00000151617	EDNRA	NA	NA	NA	NA	NA	NA	NA	NA	NA	NA	NA	NA	FALSE	NA	Wald ratio	1	-0.120879	0.0557421	0.0301177	0.465882	TRUE	0.00436662	NA	NA	NA	NA	NA	NA	FALSE	NA
ENSG00000151623	NR3C2	2	-0.0753529	0.0409957	0.0660525	0.469902	0	Wald ratio	1	-0.0862016	0.0496312	0.082415	0.322372	TRUE	NA		NA	NA	NA	NA	NA	FALSE	NA	Inverse variance weighted	3	-0.0520554	0.0727313	0.474163	0.961931	FALSE	NA
ENSG00000151632	AKR1C2	NA	NA	NA	NA	NA	NA	Inverse variance weighted	5	-0.013132	0.0101654	0.196414	0.525705	TRUE	NA	NA	NA	NA	NA	NA	NA	FALSE	NA	NA	NA	NA	NA	NA	NA	FALSE	NA
ENSG00000151640	DPYSL4	3	-0.00121871	0.0073775	0.868792	0.97852	0	Inverse variance weighted	6	-0.00228982	0.00772912	0.767033	0.933439	TRUE	NA	Wald ratio	1	0.00824437	0.0273831	0.763357	0.9768	TRUE	NA	Inverse variance weighted	2	0.0164761	0.0577291	0.775335	0.989171	FALSE	NA
ENSG00000151650	VENTX	2	-0.00462554	0.0209192	0.825003	0.969639	0	Inverse variance weighted	4	-0.000409321	0.0239416	0.98636	0.995593	FALSE	NA		NA	NA	NA	NA	NA	FALSE	NA	Inverse variance weighted	2	-0.0182333	0.0430116	0.671627	0.978864	FALSE	NA
ENSG00000151651	ADAM8	3	0.0325464	0.0296365	0.272124	0.798475	0.406665	Inverse variance weighted	3	-0.020292	0.0552833	0.713578	0.912025	FALSE	NA	Wald ratio	1	0.0740099	0.0445774	0.0968629	0.644915	TRUE	NA	Inverse variance weighted	3	0.0212518	0.0565129	0.706878	0.983769	FALSE	NA
ENSG00000151655	ITIH2	NA	NA	NA	NA	NA	NA	Inverse variance weighted	2	-0.0250134	0.0145226	0.0850022	0.32726	TRUE	NA	NA	NA	NA	NA	NA	NA	FALSE	NA	NA	NA	NA	NA	NA	NA	FALSE	NA
ENSG00000151657	KIN	2	0.0350148	0.0677797	0.605437	0.924463	0	Wald ratio	1	0.026196	0.101171	0.79569	0.940778	TRUE	NA		NA	NA	NA	NA	NA	FALSE	NA	Wald ratio	1	0.0421964	0.0912976	0.643949	0.977039	FALSE	NA
ENSG00000151665	PIGF	3	0.00550252	0.0312663	0.860303	0.976558	0	Inverse variance weighted	2	-0.0509605	0.0721527	0.48001	0.79134	FALSE	NA	Wald ratio	1	0.00682645	0.0393109	0.862138	0.985356	TRUE	NA	Inverse variance weighted	2	0.0598668	0.0737727	0.417077	0.949846	FALSE	NA
ENSG00000151687	ANKAR	3	0.00539855	0.0278769	0.846445	0.974657	0	Wald ratio	1	0.0423496	0.0792929	0.593279	0.857702	TRUE	NA	Wald ratio	1	-0.00497775	0.0340414	0.883743	0.987508	TRUE	NA	Inverse variance weighted	2	0.0170194	0.0614528	0.781818	0.989917	FALSE	NA
ENSG00000151689	INPP1	3	0.0227687	0.0310684	0.463646	0.886057	52.8768	Inverse variance weighted	3	0.0448113	0.0296662	0.130912	0.422893	FALSE	NA	Wald ratio	1	0.0515358	0.0308514	0.0948295	0.641749	TRUE	NA	Inverse variance weighted	3	-0.0775548	0.0572843	0.175782	0.855472	FALSE	NA
ENSG00000151690	MFSD6	3	0.00847781	0.00707387	0.230735	0.762667	2.70906	Inverse variance weighted	7	0.0101473	0.00746684	0.174154	0.494671	FALSE	NA	Inverse variance weighted	2	0.010449	0.0159806	0.513206	0.921522	TRUE	NA	Inverse variance weighted	2	-0.0680196	0.0475114	0.152245	0.83162	FALSE	NA
ENSG00000151692	RNF144A	3	-0.0168487	0.0223873	0.451689	0.884686	0.0617897	Inverse variance weighted	3	-0.0210056	0.0255966	0.411851	0.744608	TRUE	NA	Wald ratio	1	-0.0277245	0.051025	0.586887	0.939955	TRUE	NA	Inverse variance weighted	2	0.101286	0.106045	0.339517	0.931542	FALSE	NA
ENSG00000151693	ASAP2	2	-0.0050971	0.093788	0.956659	0.993218	77.1118	Wald ratio	1	0.0790427	0.0463616	0.0882097	0.333974	TRUE	NA		NA	NA	NA	NA	NA	FALSE	NA	Inverse variance weighted	2	-0.10964	0.0774535	0.156906	0.836796	FALSE	NA
ENSG00000151694	ADAM17	3	0.0463759	0.0137396	0.000737254	0.0296526	0	Inverse variance weighted	2	0.0474631	0.0144615	0.00103058	0.0142594	TRUE	0.149823	Wald ratio	1	0.0296129	0.0485836	0.542177	0.927418	TRUE	NA	Inverse variance weighted	2	0.0670698	0.104282	0.520123	0.967011	FALSE	NA
ENSG00000151702	FLI1	2	0.0415468	0.0353838	0.240324	0.77346	0	Inverse variance weighted	2	-0.038486	0.138501	0.781108	0.937369	FALSE	NA	Inverse variance weighted	2	0.0471352	0.0365983	0.197778	0.775588	TRUE	NA		NA	NA	NA	NA	NA	FALSE	NA
ENSG00000151715	TMEM45B	2	0.01121	0.00702053	0.110322	0.586522	0	Inverse variance weighted	5	0.0108984	0.00761913	0.152604	0.460936	FALSE	NA		NA	NA	NA	NA	NA	FALSE	NA	Inverse variance weighted	4	0.0129629	0.0180693	0.473128	0.961931	FALSE	NA
ENSG00000151718	WWC2	2	-0.0229526	0.0283654	0.418415	0.879132	23.4865	Inverse variance weighted	6	-0.00591008	0.0247026	0.810912	0.945194	FALSE	NA		NA	NA	NA	NA	NA	FALSE	NA	Inverse variance weighted	3	-0.0701638	0.0504843	0.164586	0.847096	FALSE	NA
ENSG00000151725	CENPU	3	0.0152975	0.00695434	0.0278278	0.303329	0	Inverse variance weighted	2	0.0193496	0.0092312	0.0360721	0.193161	TRUE	0.288397	Wald ratio	1	0.0121197	0.0113777	0.286778	0.835946	TRUE	NA	Inverse variance weighted	2	-0.00360238	0.0286634	0.899986	0.995669	FALSE	NA
ENSG00000151726	ACSL1	2	0.264169	0.282319	0.349423	0.850258	77.3066	Inverse variance weighted	2	0.00608402	0.148605	0.967343	0.99241	FALSE	NA		NA	NA	NA	NA	NA	FALSE	NA	Wald ratio	1	0.572998	0.225502	0.0110541	0.456575	FALSE	0.0888025
ENSG00000151729	SLC25A4	2	0.00873297	0.0228879	0.702792	0.944054	0	Inverse variance weighted	3	0.0103987	0.0240186	0.665056	0.890676	TRUE	NA		NA	NA	NA	NA	NA	FALSE	NA	Inverse variance weighted	2	-0.00771978	0.0754863	0.918545	0.995669	FALSE	NA
ENSG00000151746	BICD1	3	-0.0350004	0.0245882	0.154603	0.665818	0	Inverse variance weighted	4	-0.0284659	0.0317669	0.370207	0.712567	FALSE	NA	Wald ratio	1	-0.0552574	0.0407636	0.175241	0.753762	TRUE	NA	Inverse variance weighted	2	0.0582482	0.127731	0.648373	0.9784	FALSE	NA
ENSG00000151748	SAV1	3	0.0033707	0.013401	0.801408	0.964346	0	Inverse variance weighted	3	0.00738839	0.0187149	0.693001	0.904212	TRUE	NA	Wald ratio	1	-0.00125747	0.0194907	0.948559	0.994385	TRUE	NA	Inverse variance weighted	2	0.0121756	0.111207	0.912817	0.995669	FALSE	NA
ENSG00000151773	CCDC122	3	-0.0140426	0.0207599	0.498769	0.897532	72.4984	Inverse variance weighted	3	-0.0344802	0.0154499	0.0256322	0.153655	FALSE	0.291376	Wald ratio	1	0.0274427	0.0190704	0.150144	0.729601	TRUE	NA	Inverse variance weighted	4	-0.0350009	0.022525	0.120216	0.789872	FALSE	NA
ENSG00000151778	SERP2	NA	NA	NA	NA	NA	NA	Wald ratio	1	-0.00274973	0.0294614	0.925639	0.97952	TRUE	NA	NA	NA	NA	NA	NA	NA	FALSE	NA	NA	NA	NA	NA	NA	NA	FALSE	NA
ENSG00000151779	NBAS	2	0.00381986	0.0272601	0.88856	0.982693	0	Inverse variance weighted	2	0.0250324	0.0350862	0.475565	0.788311	TRUE	NA	Wald ratio	1	-0.0284867	0.0432998	0.510606	0.921522	TRUE	NA		NA	NA	NA	NA	NA	FALSE	NA
ENSG00000151789	ZNF385D	2	-0.000127433	0.0385901	0.997365	0.99939	49.5252	Inverse variance weighted	4	-0.0403843	0.0403995	0.317492	0.662929	FALSE	NA	Inverse variance weighted	2	0.0368649	0.0371475	0.321006	0.854481	TRUE	NA		NA	NA	NA	NA	NA	FALSE	NA
ENSG00000151806	GUF1	3	-0.0397598	0.0494913	0.421762	0.879132	92.2013	Wald ratio	1	-0.16864	0.0585556	0.00397675	0.0409448	TRUE	0.760645	Inverse variance weighted	2	0.0103102	0.0130708	0.430231	0.896168	TRUE	NA	Inverse variance weighted	2	-0.0028631	0.0207333	0.890168	0.995669	FALSE	NA
ENSG00000151812	SLC35F4	NA	NA	NA	NA	NA	NA	NA	NA	NA	NA	NA	NA	FALSE	NA	Wald ratio	1	-0.0742379	0.0495507	0.134076	0.708235	TRUE	NA	NA	NA	NA	NA	NA	NA	FALSE	NA
ENSG00000151835	SACS	3	-0.0263892	0.0306509	0.389259	0.868526	0.0201818	Wald ratio	1	-0.0188999	0.0396899	0.633939	0.879784	TRUE	NA	Wald ratio	1	-0.0181179	0.0510967	0.722903	0.971709	TRUE	NA	Wald ratio	1	-0.194859	0.145853	0.181549	0.856872	FALSE	NA
ENSG00000151849	CENPJ	3	-0.0232318	0.0693461	0.737615	0.949096	75.2615	Wald ratio	1	0.0756414	0.0596675	0.204899	0.536195	TRUE	NA	Inverse variance weighted	2	0.000569381	0.0353324	0.987143	0.998906	TRUE	NA	Wald ratio	1	-0.199108	0.094398	0.0349236	0.606078	FALSE	0.0244826
ENSG00000151876	FBXO4	2	-0.0223148	0.0421664	0.596662	0.922563	0	Inverse variance weighted	2	-0.00917141	0.0459364	0.841751	0.954179	TRUE	NA		NA	NA	NA	NA	NA	FALSE	NA	Wald ratio	1	-0.092673	0.106282	0.383235	0.944639	FALSE	NA
ENSG00000151881	C5orf28	3	-0.0695629	0.0358941	0.0526227	0.421103	0	Wald ratio	1	0.077301	0.124703	0.535335	0.824831	TRUE	NA	Wald ratio	1	-0.0876313	0.0394583	0.0263605	0.458818	TRUE	0.0551304	Inverse variance weighted	2	-0.0385089	0.119883	0.748043	0.987065	FALSE	NA
ENSG00000151882	CCL28	2	0.0827201	0.0248912	0.00088969	0.0341031	0	Wald ratio	1	0.0908441	0.0282456	0.00129893	0.0171058	TRUE	0.412797		NA	NA	NA	NA	NA	FALSE	NA	Inverse variance weighted	3	0.0544815	0.0526608	0.300867	0.918702	FALSE	NA
ENSG00000151883	PARP8	3	-0.0541834	0.0828028	0.512876	0.903626	86.9854	Inverse variance weighted	2	0.03129	0.0427273	0.463974	0.781374	FALSE	NA	Wald ratio	1	0.0179063	0.0459209	0.696583	0.96646	TRUE	NA	Inverse variance weighted	4	-0.236789	0.0712216	0.000885206	0.18598	FALSE	0.294833
ENSG00000151892	GFRA1	NA	NA	NA	NA	NA	NA	NA	NA	NA	NA	NA	NA	FALSE	NA	Wald ratio	1	-0.0594394	0.0435004	0.17181	0.749568	TRUE	NA	NA	NA	NA	NA	NA	NA	FALSE	NA
ENSG00000151893	CACUL1	3	-0.0087141	0.0199752	0.662659	0.936192	0	Inverse variance weighted	3	-0.0102394	0.0244436	0.675291	0.896021	FALSE	NA	Wald ratio	1	-0.00353157	0.0357081	0.921217	0.990854	TRUE	NA	Wald ratio	1	-0.0400381	0.143947	0.780901	0.989917	FALSE	NA
ENSG00000151914	DST	3	0.0436326	0.0264562	0.0990985	0.563471	0.0296943	Inverse variance weighted	2	0.0530853	0.0306332	0.083108	0.324086	TRUE	NA	Inverse variance weighted	2	-0.0527067	0.0718466	0.463192	0.907473	FALSE	NA	Wald ratio	1	0.0940518	0.0765732	0.219349	0.878832	FALSE	NA
ENSG00000151917	BEND6	NA	NA	NA	NA	NA	NA	NA	NA	NA	NA	NA	NA	FALSE	NA	Wald ratio	1	-0.0972873	0.0270072	0.000315447	0.0998763	TRUE	0.681254	NA	NA	NA	NA	NA	NA	FALSE	NA
ENSG00000151923	TIAL1	NA	NA	NA	NA	NA	NA	Inverse variance weighted	2	0.0273501	0.0425705	0.52057	0.816476	TRUE	NA	NA	NA	NA	NA	NA	NA	FALSE	NA	NA	NA	NA	NA	NA	NA	FALSE	NA
ENSG00000151929	BAG3	2	0.0482082	0.0323969	0.136738	0.640048	22.8382	Wald ratio	1	0.0322419	0.0232858	0.16617	0.482606	TRUE	NA		NA	NA	NA	NA	NA	FALSE	NA	Inverse variance weighted	2	0.113944	0.0678861	0.0932571	0.756629	FALSE	NA
ENSG00000151948	GLT1D1	3	-0.0199816	0.0164455	0.224359	0.758578	0	Inverse variance weighted	2	-0.0320421	0.0343231	0.35054	0.69682	FALSE	NA	Inverse variance weighted	2	-0.0152764	0.018999	0.42136	0.894786	TRUE	NA	Inverse variance weighted	3	-0.0557329	0.113041	0.62199	0.975519	FALSE	NA
ENSG00000151952	TMEM132D	NA	NA	NA	NA	NA	NA	Inverse variance weighted	2	0.0162763	0.0390899	0.67713	0.896992	TRUE	NA	NA	NA	NA	NA	NA	NA	FALSE	NA	NA	NA	NA	NA	NA	NA	FALSE	NA
ENSG00000151967	SCHIP1	NA	NA	NA	NA	NA	NA	NA	NA	NA	NA	NA	NA	FALSE	NA	NA	NA	NA	NA	NA	NA	FALSE	NA	Inverse variance weighted	2	0.0479587	0.0445922	0.282153	0.91216	FALSE	NA
ENSG00000152022	LIX1L	NA	NA	NA	NA	NA	NA	Wald ratio	1	0.0250671	0.05256	0.633417	0.879784	TRUE	NA	NA	NA	NA	NA	NA	NA	FALSE	NA	NA	NA	NA	NA	NA	NA	FALSE	NA
ENSG00000152056	AP1S3	3	-0.00413459	0.0148705	0.780982	0.961315	0	Wald ratio	1	0	0.0207483	1	1	TRUE	NA	Wald ratio	1	-0.0137239	0.0384808	0.721359	0.971398	TRUE	NA	Inverse variance weighted	2	-0.00618741	0.0256162	0.809134	0.991736	FALSE	NA
ENSG00000152061	RABGAP1L	3	-0.00862251	0.0206521	0.676304	0.939299	7.37687	Inverse variance weighted	3	0.00163637	0.0200665	0.935007	0.983723	TRUE	NA	Wald ratio	1	-0.0617479	0.0460579	0.180031	0.759661	TRUE	NA	Inverse variance weighted	2	0.0316823	0.0886617	0.720838	0.985407	FALSE	NA
ENSG00000152078	TMEM56	NA	NA	NA	NA	NA	NA	Wald ratio	1	-0.10128	0.0339366	0.00284158	0.0317278	TRUE	0.0410511	NA	NA	NA	NA	NA	NA	FALSE	NA	NA	NA	NA	NA	NA	NA	FALSE	NA
ENSG00000152082	MZT2B	3	-0.0572674	0.0613536	0.350614	0.850706	37.7334	Wald ratio	1	0.0318703	0.0776839	0.681618	0.898769	TRUE	NA	Wald ratio	1	-0.0549596	0.051801	0.288701	0.836995	TRUE	NA	Inverse variance weighted	3	-0.374594	0.176997	0.0343125	0.606078	FALSE	0.128346
ENSG00000152102	FAM168B	2	-0.022789	0.189561	0.904309	0.985022	66.1306	Inverse variance weighted	2	0.114211	0.04457	0.0103916	0.0830681	TRUE	0.0433558		NA	NA	NA	NA	NA	FALSE	NA	Wald ratio	1	-0.285075	0.22806	0.2113	0.874771	FALSE	NA
ENSG00000152117		2	-0.000247999	0.00644961	0.969327	0.995709	0	Inverse variance weighted	2	-1.22608e-06	0.00666001	0.999853	1	TRUE	NA		NA	NA	NA	NA	NA	FALSE	NA	Inverse variance weighted	3	-0.00396948	0.0258633	0.87802	0.995582	FALSE	NA
ENSG00000152127	MGAT5	3	-0.00687231	0.0236415	0.77129	0.958631	0	Inverse variance weighted	5	-0.00987338	0.027556	0.720118	0.913319	TRUE	NA	Wald ratio	1	-0.0195397	0.0515138	0.704457	0.968007	TRUE	NA	Wald ratio	1	0.0846127	0.102394	0.408607	0.948096	FALSE	NA
ENSG00000152128	TMEM163	3	-0.0135233	0.0153798	0.379242	0.8641	0.36496	Wald ratio	1	-0.00594432	0.017833	0.738883	0.922484	TRUE	NA	Wald ratio	1	-0.0701655	0.0422736	0.0969559	0.644915	TRUE	NA	Inverse variance weighted	2	0.000812477	0.0420425	0.984582	0.998833	FALSE	NA
ENSG00000152133	GPATCH11	2	-0.0182248	0.0558857	0.744342	0.950276	59.4057	Inverse variance weighted	2	-0.0664752	0.0407421	0.102762	0.365503	TRUE	NA		NA	NA	NA	NA	NA	FALSE	NA	Inverse variance weighted	2	0.0465046	0.059344	0.433249	0.955482	FALSE	NA
ENSG00000152147	GEMIN6	2	0.0557929	0.106387	0.599976	0.923222	89.2121	Wald ratio	1	0.163507	0.0521831	0.00172833	0.0213118	TRUE	0.180508	Wald ratio	1	-0.0492826	0.046493	0.289145	0.837582	TRUE	NA		NA	NA	NA	NA	NA	FALSE	NA
ENSG00000152192	POU4F1	NA	NA	NA	NA	NA	NA	NA	NA	NA	NA	NA	NA	FALSE	NA	NA	NA	NA	NA	NA	NA	FALSE	NA	Inverse variance weighted	3	0.0602118	0.0586457	0.30456	0.918702	FALSE	NA
ENSG00000152193	RNF219	2	-0.0458579	0.0519933	0.377779	0.86336	34.8807	Inverse variance weighted	3	-0.0213079	0.0119702	0.0750635	0.305494	TRUE	NA		NA	NA	NA	NA	NA	FALSE	NA	Inverse variance weighted	2	-0.155972	0.108008	0.148717	0.826355	FALSE	NA
ENSG00000152207	CYSLTR2	3	-0.00944905	0.0406735	0.816294	0.967758	25.3844	Wald ratio	1	0.0415214	0.0519017	0.423711	0.751794	TRUE	NA	Wald ratio	1	-0.0697559	0.0531045	0.188995	0.77115	TRUE	NA	Inverse variance weighted	2	0.00756565	0.088143	0.931599	0.996046	FALSE	NA
ENSG00000152208	GRID2	NA	NA	NA	NA	NA	NA	NA	NA	NA	NA	NA	NA	FALSE	NA	Wald ratio	1	0.0415053	0.0428888	0.333173	0.860244	TRUE	NA	NA	NA	NA	NA	NA	NA	FALSE	NA
ENSG00000152213	ARL11	3	0.0116613	0.0185974	0.530633	0.906231	12.9677	Inverse variance weighted	5	0.0365148	0.0498158	0.46356	0.780913	FALSE	NA	Wald ratio	1	0.00199555	0.0108508	0.854086	0.9841	TRUE	NA	Inverse variance weighted	2	0.131658	0.0897549	0.142413	0.820266	FALSE	NA
ENSG00000152214	RIT2	NA	NA	NA	NA	NA	NA	NA	NA	NA	NA	NA	NA	FALSE	NA	Wald ratio	1	-0.013527	0.0568135	0.811807	0.982156	TRUE	NA	NA	NA	NA	NA	NA	NA	FALSE	NA
ENSG00000152217	SETBP1	3	0.0707325	0.038865	0.0687662	0.47885	40.7733	Inverse variance weighted	2	0.121387	0.0442638	0.00610001	0.057445	TRUE	0.00959459	Wald ratio	1	0.00950753	0.0453266	0.833858	0.982547	TRUE	NA	Wald ratio	1	0.0873201	0.071497	0.221968	0.8831	FALSE	NA
ENSG00000152219	ARL14EP	3	-0.003549	0.0131108	0.786627	0.962639	0	Inverse variance weighted	4	-0.00313089	0.0210764	0.881909	0.96814	FALSE	NA	Wald ratio	1	-0.0059386	0.0184521	0.747575	0.976423	TRUE	NA	Inverse variance weighted	2	0.00610663	0.0398604	0.87824	0.995582	FALSE	NA
ENSG00000152223	EPG5	3	0.0338008	0.014484	0.0196131	0.250857	0	Inverse variance weighted	3	0.0536187	0.0275267	0.0514294	0.242998	TRUE	NA	Inverse variance weighted	2	0.0263808	0.0170973	0.122836	0.690308	TRUE	NA	Inverse variance weighted	2	0.00423981	0.195746	0.982719	0.998638	FALSE	NA
ENSG00000152229	PSTPIP2	3	-0.00441258	0.0512678	0.931411	0.98749	64.695	Inverse variance weighted	3	0.0415365	0.0370389	0.262105	0.606783	FALSE	NA	Wald ratio	1	-0.0894436	0.0437367	0.0408504	0.511042	TRUE	0.0044527	Inverse variance weighted	2	0.0690089	0.096355	0.473871	0.961931	FALSE	NA
ENSG00000152234	ATP5A1	3	-0.0228838	0.012601	0.069366	0.48015	0.0663275	Inverse variance weighted	2	-0.0224781	0.0133399	0.091984	0.343279	TRUE	NA	Wald ratio	1	-0.0833312	0.0517416	0.107283	0.666236	TRUE	NA	Inverse variance weighted	2	0.0373655	0.0544655	0.492688	0.964591	FALSE	NA
ENSG00000152240	HAUS1	3	-0.0212361	0.0164421	0.196507	0.726094	0	Inverse variance weighted	3	-0.0199967	0.0192677	0.299346	0.646295	TRUE	NA	Wald ratio	1	-0.0605135	0.0461055	0.189351	0.77115	TRUE	NA	Inverse variance weighted	2	0.00706436	0.0432366	0.870212	0.994394	FALSE	NA
ENSG00000152242	C18orf25	3	0.035281	0.0468722	0.451627	0.884686	78.376	Wald ratio	1	0.0498064	0.020793	0.0166046	0.114873	TRUE	0.0108072	Wald ratio	1	-0.0299021	0.0285632	0.295157	0.83979	TRUE	NA	Inverse variance weighted	2	0.241389	0.130236	0.0638148	0.693889	FALSE	NA
ENSG00000152253	SPC25	2	-0.110167	0.0567284	0.052136	0.418899	0	Wald ratio	1	-0.12861	0.0679796	0.0585054	0.26193	TRUE	NA		NA	NA	NA	NA	NA	FALSE	NA	Wald ratio	1	-0.0678672	0.102951	0.509756	0.967011	FALSE	NA
ENSG00000152256	PDK1	2	0.0237514	0.0208198	0.25395	0.78429	0	Inverse variance weighted	4	0.0227171	0.0215969	0.292859	0.639834	FALSE	NA		NA	NA	NA	NA	NA	FALSE	NA	Inverse variance weighted	2	0.0373524	0.078319	0.633415	0.976175	FALSE	NA
ENSG00000152268	SPON1	NA	NA	NA	NA	NA	NA	Inverse variance weighted	2	0.00647449	0.0169866	0.70309	0.909005	TRUE	NA	NA	NA	NA	NA	NA	NA	FALSE	NA	NA	NA	NA	NA	NA	NA	FALSE	NA
ENSG00000152270	PDE3B	2	-0.0338121	0.0285094	0.235623	0.768703	0	Wald ratio	1	-0.0337969	0.0295723	0.253098	0.595363	TRUE	NA		NA	NA	NA	NA	NA	FALSE	NA	Inverse variance weighted	2	-0.0340125	0.107304	0.751265	0.987065	FALSE	NA
ENSG00000152284	TCF7L1	2	0.00371402	0.0215195	0.862975	0.97657	0	Inverse variance weighted	3	0.00771858	0.0232415	0.739811	0.923081	TRUE	NA		NA	NA	NA	NA	NA	FALSE	NA	Wald ratio	1	-0.0203458	0.0569682	0.720985	0.985407	FALSE	NA
ENSG00000152291	TGOLN2	3	-0.010848	0.0177638	0.541411	0.907309	0	Inverse variance weighted	3	0.00684994	0.060227	0.909448	0.974453	FALSE	NA	Inverse variance weighted	3	-0.0110757	0.0187722	0.555185	0.931156	TRUE	NA	Inverse variance weighted	4	-0.0869511	0.134085	0.516677	0.967011	FALSE	NA
ENSG00000152292	SH2D6	NA	NA	NA	NA	NA	NA	NA	NA	NA	NA	NA	NA	FALSE	NA	Wald ratio	1	-0.0478121	0.0522945	0.360567	0.870559	TRUE	NA	NA	NA	NA	NA	NA	NA	FALSE	NA
ENSG00000152315	KCNK13	2	-0.013842	0.0305363	0.650336	0.934458	0	Inverse variance weighted	2	-0.0105275	0.0445031	0.813001	0.945429	FALSE	NA		NA	NA	NA	NA	NA	FALSE	NA	Wald ratio	1	-0.0167909	0.0419773	0.689157	0.981112	FALSE	NA
ENSG00000152332	UHMK1	2	0.0175199	0.0282767	0.53553	0.906415	0	Inverse variance weighted	3	0.0189921	0.0284184	0.50394	0.806309	FALSE	NA		NA	NA	NA	NA	NA	FALSE	NA	Wald ratio	1	-0.129078	0.28358	0.648985	0.978556	FALSE	NA
ENSG00000152348	ATG10	3	0.0129808	0.00915234	0.156101	0.668122	0	Inverse variance weighted	4	0.00872543	0.0167281	0.601946	0.862154	FALSE	NA	Inverse variance weighted	2	0.014407	0.0122559	0.239789	0.815106	TRUE	NA	Inverse variance weighted	2	0.0163273	0.0242033	0.499938	0.967011	FALSE	NA
ENSG00000152359	POC5	2	-0.0512962	0.0348658	0.141224	0.645813	0	Inverse variance weighted	4	-0.0370482	0.051544	0.472283	0.785912	FALSE	NA		NA	NA	NA	NA	NA	FALSE	NA	Inverse variance weighted	2	-0.0633144	0.0473392	0.181071	0.856872	FALSE	NA
ENSG00000152377	SPOCK1	2	-0.0385279	0.043533	0.376142	0.862512	0	Wald ratio	1	-0.0186209	0.0761765	0.806887	0.944553	TRUE	NA	Wald ratio	1	-0.0481821	0.0530489	0.363743	0.870559	TRUE	NA		NA	NA	NA	NA	NA	FALSE	NA
ENSG00000152380	FAM151B	2	0.00349972	0.0269559	0.8967	0.984421	0	Inverse variance weighted	3	-0.00517333	0.0304484	0.865085	0.962504	FALSE	NA		NA	NA	NA	NA	NA	FALSE	NA	Wald ratio	1	0.0349334	0.0579663	0.546742	0.970382	FALSE	NA
ENSG00000152382	TADA1	3	0.0378491	0.0249068	0.128605	0.623505	0.0339875	Inverse variance weighted	2	0.0484058	0.0295937	0.101907	0.364422	TRUE	NA	Wald ratio	1	0.030763	0.0489279	0.529518	0.922998	TRUE	NA	Wald ratio	1	-0.130684	0.136222	0.337383	0.92989	FALSE	NA
ENSG00000152402	GUCY1A2	NA	NA	NA	NA	NA	NA	NA	NA	NA	NA	NA	NA	FALSE	NA	Wald ratio	1	-0.0407993	0.0508453	0.42231	0.895158	TRUE	NA	NA	NA	NA	NA	NA	NA	FALSE	NA
ENSG00000152404	CWF19L2	3	0.00969358	0.0194879	0.618896	0.926353	32.5779	Inverse variance weighted	5	0.0250789	0.00816644	0.00213363	0.0252265	TRUE	0.854982	Wald ratio	1	-0.0494658	0.048025	0.30301	0.842138	TRUE	NA	Inverse variance weighted	2	-0.00434725	0.0405068	0.914534	0.995669	FALSE	NA
ENSG00000152409	JMY	3	-0.0481032	0.0499528	0.335562	0.841984	90.2131	Inverse variance weighted	3	-0.0952928	0.0119443	1.48624e-15	4.13674e-13	TRUE	0.00758693	Wald ratio	1	0.0101803	0.0197732	0.606657	0.943942	TRUE	NA	Inverse variance weighted	2	-0.178417	0.271343	0.510837	0.967011	FALSE	NA
ENSG00000152413	HOMER1	NA	NA	NA	NA	NA	NA	NA	NA	NA	NA	NA	NA	FALSE	NA	Wald ratio	1	-0.0271901	0.0429317	0.526516	0.922998	TRUE	NA	NA	NA	NA	NA	NA	NA	FALSE	NA
ENSG00000152422	XRCC4	2	-0.0802899	0.0793612	0.311681	0.826565	0	Wald ratio	1	-0.154584	0.129325	0.231965	0.570055	TRUE	NA		NA	NA	NA	NA	NA	FALSE	NA	Wald ratio	1	-0.0354133	0.100511	0.72459	0.986145	FALSE	NA
ENSG00000152433	ZNF547	2	-0.0301739	0.0538408	0.575187	0.918264	67.5739	Inverse variance weighted	3	0.0175315	0.034631	0.61269	0.868602	FALSE	NA		NA	NA	NA	NA	NA	FALSE	NA	Inverse variance weighted	2	-0.0909391	0.051146	0.075399	0.718175	FALSE	NA
ENSG00000152439	ZNF773	3	-0.0147766	0.00978492	0.131007	0.629235	0.100415	Inverse variance weighted	2	-0.0129779	0.016787	0.439467	0.763487	TRUE	NA	Wald ratio	1	-0.0193402	0.012433	0.119814	0.685766	TRUE	NA	Inverse variance weighted	2	0.0367868	0.0472669	0.436405	0.95679	FALSE	NA
ENSG00000152443	ZNF776	2	0.0284551	0.0269127	0.29037	0.814075	0	Inverse variance weighted	2	0.0298055	0.027022	0.270023	0.61648	TRUE	NA		NA	NA	NA	NA	NA	FALSE	NA	Wald ratio	1	-0.13748	0.29954	0.646255	0.977729	FALSE	NA
ENSG00000152454	ZNF256	2	-0.0500951	0.0172959	0.00377521	0.0932113	0	Inverse variance weighted	3	-0.0529005	0.0183484	0.00393761	0.0406423	TRUE	0.0970963	Wald ratio	1	-0.0277245	0.051813	0.592589	0.941155	TRUE	NA		NA	NA	NA	NA	NA	FALSE	NA
ENSG00000152455	SUV39H2	2	-0.0698735	0.0577478	0.226288	0.760554	0	Wald ratio	1	-0.107575	0.0774541	0.164867	0.480832	TRUE	NA		NA	NA	NA	NA	NA	FALSE	NA	Wald ratio	1	-0.0226842	0.0866535	0.793491	0.991005	FALSE	NA
ENSG00000152457	DCLRE1C	2	-0.0218884	0.0424538	0.606146	0.924577	79.8546	Inverse variance weighted	2	-0.0665576	0.0301949	0.0275054	0.161059	TRUE	0.0127908		NA	NA	NA	NA	NA	FALSE	NA	Inverse variance weighted	3	0.0184598	0.0233317	0.428835	0.954184	FALSE	NA
ENSG00000152463	OLAH	2	-0.0231495	0.0617483	0.707734	0.945663	63.976	Inverse variance weighted	3	-0.0723087	0.0330579	0.0287179	0.165184	TRUE	0.0256019		NA	NA	NA	NA	NA	FALSE	NA	Inverse variance weighted	2	0.0544117	0.0684977	0.426987	0.95381	FALSE	NA
ENSG00000152464	RPP38	3	-0.0135803	0.0181497	0.454314	0.884868	0	Wald ratio	1	-0.0166063	0.0251958	0.509837	0.810163	TRUE	NA	Inverse variance weighted	2	-0.018989	0.0306916	0.536112	0.926053	TRUE	NA	Inverse variance weighted	2	0.0127627	0.0500684	0.798796	0.99106	FALSE	NA
ENSG00000152465	NMT2	3	-0.0121372	0.00806813	0.132494	0.631235	0	Inverse variance weighted	6	-0.0133185	0.0087077	0.126138	0.414181	FALSE	NA	Wald ratio	1	0.00852391	0.0364204	0.814952	0.982547	TRUE	NA	Inverse variance weighted	3	-0.0121351	0.0265381	0.647478	0.977791	FALSE	NA
ENSG00000152475	ZNF837	2	0.0412552	0.102308	0.686768	0.939723	85.7768	Wald ratio	1	-0.0515191	0.0307453	0.0938017	0.347177	TRUE	NA		NA	NA	NA	NA	NA	FALSE	NA	Wald ratio	1	0.154076	0.0711814	0.0304216	0.595688	FALSE	0.0907079
ENSG00000152484	USP12	2	-0.0385945	0.0225761	0.0873529	0.537759	0	Inverse variance weighted	2	-0.0405356	0.022769	0.0750275	0.305445	TRUE	NA		NA	NA	NA	NA	NA	FALSE	NA	Wald ratio	1	0.0744743	0.173773	0.668235	0.978864	FALSE	NA
ENSG00000152487	ARL5B-AS1	NA	NA	NA	NA	NA	NA	Wald ratio	1	0	0.0247164	1	1	TRUE	NA	NA	NA	NA	NA	NA	NA	FALSE	NA	NA	NA	NA	NA	NA	NA	FALSE	NA
ENSG00000152492	CCDC50	3	-0.00245138	0.0164232	0.881346	0.981773	10.7723	Inverse variance weighted	3	0.00662646	0.0133251	0.618982	0.872757	TRUE	NA	Wald ratio	1	-0.0610785	0.0476576	0.19998	0.776249	TRUE	NA	Inverse variance weighted	2	-0.00969087	0.0512974	0.850159	0.993508	FALSE	NA
ENSG00000152495	CAMK4	3	0.00575201	0.0344121	0.867251	0.978161	66.8618	Inverse variance weighted	2	-0.0373697	0.0161391	0.0205867	0.132825	TRUE	0.00746711	Wald ratio	1	0.0588876	0.0345762	0.0885447	0.63136	TRUE	NA	Inverse variance weighted	3	0.0164751	0.0631189	0.79408	0.991005	FALSE	NA
ENSG00000152503	TRIM36	2	-0.0172316	0.0152455	0.258362	0.788437	0	Inverse variance weighted	3	-0.016333	0.0154001	0.288881	0.636485	TRUE	NA		NA	NA	NA	NA	NA	FALSE	NA	Inverse variance weighted	2	-0.0613221	0.107877	0.569732	0.972767	FALSE	NA
ENSG00000152518	ZFP36L2	2	0.123209	0.0341992	0.000314945	0.016008	0	Wald ratio	1	0.136418	0.0515049	0.00808143	0.0702288	TRUE	0.984492	Wald ratio	1	0.112792	0.0457371	0.0136593	0.383223	TRUE	0.0217967		NA	NA	NA	NA	NA	FALSE	NA
ENSG00000152520	PAN3	3	0.0671202	0.0217234	0.00200311	0.0606881	0.143552	Wald ratio	1	0.0668496	0.0243089	0.00595953	0.0563769	TRUE	0.0457695	Wald ratio	1	0.0376199	0.051537	0.465416	0.909697	TRUE	NA	Wald ratio	1	0.252554	0.12672	0.0462607	0.639265	FALSE	0.0540161
ENSG00000152527	PLEKHH2	3	0.0293741	0.0326321	0.368035	0.859407	65.0288	Inverse variance weighted	3	0.349232	0.261287	0.181358	0.50658	FALSE	NA	Inverse variance weighted	2	-0.00957942	0.0233911	0.682149	0.962602	TRUE	NA	Inverse variance weighted	3	0.0558889	0.0194475	0.00405528	0.332117	FALSE	0.0478871
ENSG00000152556	PFKM	2	0.0426491	0.0640636	0.505583	0.901275	77.7461	Wald ratio	1	0.0967277	0.021495	6.79535e-06	0.000222842	TRUE	0.000191766		NA	NA	NA	NA	NA	FALSE	NA	Inverse variance weighted	2	-0.0332432	0.0574211	0.562632	0.97232	FALSE	NA
ENSG00000152558	TMEM123	3	-0.0474386	0.0339672	0.162534	0.678497	32.0685	Inverse variance weighted	2	-0.0171793	0.0287686	0.550403	0.834408	TRUE	NA	Wald ratio	1	-0.0924052	0.0429907	0.0316007	0.478077	TRUE	0.0151333	Inverse variance weighted	4	-0.0541822	0.163527	0.740392	0.987065	FALSE	NA
ENSG00000152580	IGSF10	NA	NA	NA	NA	NA	NA	Inverse variance weighted	2	-0.0145323	0.0656616	0.824842	0.948688	FALSE	NA	NA	NA	NA	NA	NA	NA	FALSE	NA	NA	NA	NA	NA	NA	NA	FALSE	NA
ENSG00000152582	SPEF2	2	-0.01143	0.0317273	0.718653	0.947124	0	Inverse variance weighted	2	-0.0115958	0.0356673	0.745099	0.925449	FALSE	NA		NA	NA	NA	NA	NA	FALSE	NA	Inverse variance weighted	2	-0.0108018	0.0694445	0.876391	0.995353	FALSE	NA
ENSG00000152601	MBNL1	2	-0.00315477	0.0226197	0.889078	0.982693	0	Inverse variance weighted	4	-0.0104835	0.0323346	0.745771	0.925492	FALSE	NA	Wald ratio	1	0.00386886	0.0316543	0.902723	0.989781	TRUE	NA		NA	NA	NA	NA	NA	FALSE	NA
ENSG00000152620	NADK2	3	-0.0458488	0.032085	0.15301	0.662454	0	Inverse variance weighted	2	-0.0416293	0.058005	0.472952	0.786286	FALSE	NA	Wald ratio	1	-0.0577135	0.0410165	0.159404	0.736396	TRUE	NA	Wald ratio	1	0.0268335	0.11196	0.810587	0.991736	FALSE	NA
ENSG00000152642	GPD1L	3	0.0111617	0.00872273	0.200683	0.729097	1.44746	Inverse variance weighted	5	0.00887827	0.00973702	0.361871	0.706306	TRUE	NA	Inverse variance weighted	2	5.63737e-05	0.0212374	0.997882	1	TRUE	NA	Inverse variance weighted	3	0.0585455	0.0316421	0.0642793	0.693889	FALSE	NA
ENSG00000152672	CLEC4F	2	0.00742831	0.01774	0.675411	0.939299	82.8342	Inverse variance weighted	6	-0.00897606	0.00769678	0.24353	0.584661	TRUE	NA		NA	NA	NA	NA	NA	FALSE	NA	Inverse variance weighted	4	0.0266126	0.0125767	0.0343428	0.606078	FALSE	0.102261
ENSG00000152683	SLC30A6	2	-0.134913	0.0472128	0.00426929	0.101506	0	Wald ratio	1	-0.138146	0.0492752	0.005054	0.049731	TRUE	0.0305733		NA	NA	NA	NA	NA	FALSE	NA	Wald ratio	1	-0.0986901	0.164916	0.549556	0.970382	FALSE	NA
ENSG00000152684	PELO	2	-0.0189517	0.0138248	0.170421	0.692695	0	Inverse variance weighted	6	-0.0170579	0.0149193	0.252896	0.595363	FALSE	NA		NA	NA	NA	NA	NA	FALSE	NA	Inverse variance weighted	3	-0.0304556	0.0367711	0.40753	0.948096	FALSE	NA
ENSG00000152689	RASGRP3	3	-0.0161838	0.0103027	0.116221	0.600626	0.37311	Inverse variance weighted	3	-0.0149295	0.011811	0.206218	0.5388	FALSE	NA	Inverse variance weighted	3	-0.00905537	0.0225217	0.68763	0.962735	TRUE	NA	Inverse variance weighted	2	-0.0746499	0.050551	0.13975	0.819681	FALSE	NA
ENSG00000152700	SAR1B	3	0.00166095	0.028156	0.952959	0.992365	0.013309	Inverse variance weighted	2	-0.0568936	0.0913771	0.533532	0.823888	FALSE	NA	Inverse variance weighted	2	-0.000485187	0.0302721	0.987212	0.998906	TRUE	NA	Wald ratio	1	0.183335	0.139377	0.188381	0.860016	FALSE	NA
ENSG00000152705	CATSPER3	NA	NA	NA	NA	NA	NA	NA	NA	NA	NA	NA	NA	FALSE	NA	NA	NA	NA	NA	NA	NA	FALSE	NA	Inverse variance weighted	2	-0.017193	0.0629512	0.784764	0.990049	FALSE	NA
ENSG00000152726	FAM21B	NA	NA	NA	NA	NA	NA	Wald ratio	1	-0.0387228	0.0173344	0.0254916	0.153118	TRUE	0.0599487	NA	NA	NA	NA	NA	NA	FALSE	NA	NA	NA	NA	NA	NA	NA	FALSE	NA
ENSG00000152749	GPR180	3	0.0136706	0.021451	0.523932	0.903902	25.7227	Inverse variance weighted	3	-0.00354968	0.0202988	0.86118	0.961233	TRUE	NA	Wald ratio	1	0.0583758	0.035095	0.0962391	0.644915	TRUE	NA	Inverse variance weighted	2	-0.00553605	0.052231	0.915589	0.995669	FALSE	NA
ENSG00000152760	TCTEX1D1	2	0.00725942	0.0202825	0.720406	0.947124	0	Inverse variance weighted	3	0.0105693	0.0270835	0.696353	0.905972	FALSE	NA		NA	NA	NA	NA	NA	FALSE	NA	Inverse variance weighted	2	0.00303264	0.0306059	0.921069	0.995669	FALSE	NA
ENSG00000152763	WDR78	3	-0.0519318	0.0473628	0.272875	0.798621	69.0893	Wald ratio	1	-0.109058	0.0631386	0.0841187	0.326033	TRUE	NA	Wald ratio	1	0.0236663	0.0290557	0.415349	0.893495	TRUE	NA	Inverse variance weighted	2	-0.102281	0.0484162	0.0346412	0.606078	FALSE	0.00494172
ENSG00000152766	ANKRD22	2	-0.056334	0.0368286	0.12611	0.618338	22.6761	Inverse variance weighted	3	-0.074944	0.0274515	0.00633246	0.0589588	TRUE	0.0373751		NA	NA	NA	NA	NA	FALSE	NA	Inverse variance weighted	2	0.0165485	0.0756248	0.826787	0.992939	FALSE	NA
ENSG00000152767	FARP1	2	-0.0200208	0.0535915	0.708715	0.945663	79.2125	Inverse variance weighted	2	-0.0691785	0.0265417	0.00914978	0.0765192	FALSE	0.170464	Wald ratio	1	0.0384044	0.0412492	0.351836	0.867846	TRUE	NA		NA	NA	NA	NA	NA	FALSE	NA
ENSG00000152778	IFIT5	3	-0.00362044	0.0406571	0.929044	0.987295	73.3963	Inverse variance weighted	4	-0.0135289	0.0233663	0.562593	0.841815	FALSE	NA	Wald ratio	1	0.0620572	0.0312	0.0467	0.529928	TRUE	0.0324204	Inverse variance weighted	2	-0.104921	0.0685795	0.126038	0.798437	FALSE	NA
ENSG00000152782	PANK1	3	0.0156064	0.0474234	0.74209	0.949825	51.8615	Inverse variance weighted	2	0.000459316	0.0723837	0.994937	0.999128	FALSE	NA	Wald ratio	1	0.0820492	0.0410246	0.0455003	0.523749	TRUE	0.0273589	Inverse variance weighted	3	-0.0646928	0.0612211	0.290645	0.915987	FALSE	NA
ENSG00000152784	PRDM8	2	-0.00388137	0.0306025	0.899074	0.984551	0	Inverse variance weighted	2	0.016098	0.0404264	0.690479	0.903102	FALSE	NA		NA	NA	NA	NA	NA	FALSE	NA	Inverse variance weighted	2	-0.0306961	0.046834	0.512195	0.967011	FALSE	NA
ENSG00000152785	BMP3	2	0.0834527	0.0701385	0.234115	0.767487	11.7942	Wald ratio	1	0.00482095	0.0996329	0.961408	0.990858	TRUE	NA		NA	NA	NA	NA	NA	FALSE	NA	Wald ratio	1	0.146015	0.0875092	0.0952023	0.758242	FALSE	NA
ENSG00000152795	HNRNPDL	NA	NA	NA	NA	NA	NA	Wald ratio	1	0.060636	0.0615277	0.324375	0.672277	TRUE	NA	NA	NA	NA	NA	NA	NA	FALSE	NA	NA	NA	NA	NA	NA	NA	FALSE	NA
ENSG00000152804	HHEX	2	-0.420832	0.139279	0.00251528	0.0707952	41.2634	Inverse variance weighted	3	-0.233017	0.192846	0.22693	0.563487	FALSE	NA		NA	NA	NA	NA	NA	FALSE	NA	Wald ratio	1	-0.524118	0.112176	2.97891e-06	0.00526737	FALSE	0.744619
ENSG00000152818	UTRN	3	0.0111755	0.0252872	0.65853	0.936192	0.0160561	Inverse variance weighted	2	0.0643946	0.0572458	0.260641	0.605158	FALSE	NA	Inverse variance weighted	2	0.00632125	0.0285323	0.824666	0.982547	TRUE	NA	Inverse variance weighted	2	-0.317177	0.178733	0.0759654	0.720449	FALSE	NA
ENSG00000152894	PTPRK	2	-0.0151067	0.0980503	0.877554	0.980667	41.7542	Wald ratio	1	-0.102844	0.0958319	0.283195	0.630545	TRUE	NA		NA	NA	NA	NA	NA	FALSE	NA	Wald ratio	1	0.0944688	0.116158	0.416059	0.949686	FALSE	NA
ENSG00000152904	GGPS1	2	-0.00634731	0.0140519	0.651481	0.934942	0	Inverse variance weighted	4	-0.00594191	0.0142132	0.675907	0.896332	TRUE	NA		NA	NA	NA	NA	NA	FALSE	NA	Wald ratio	1	-0.0239013	0.0935269	0.798294	0.99106	FALSE	NA
ENSG00000152910	CNTNAP4	NA	NA	NA	NA	NA	NA	NA	NA	NA	NA	NA	NA	FALSE	NA	Wald ratio	1	-0.000450615	0.0252344	0.985753	0.998706	TRUE	NA	NA	NA	NA	NA	NA	NA	FALSE	NA
ENSG00000152926	ZNF117	3	-0.00533457	0.00976134	0.584723	0.919193	0	Inverse variance weighted	3	-0.0122666	0.0156064	0.43187	0.758394	FALSE	NA	Wald ratio	1	-0.000968348	0.0128306	0.939839	0.991777	TRUE	NA	Inverse variance weighted	4	0.000824761	0.0563634	0.988325	0.998833	FALSE	NA
ENSG00000152932	RAB3C	2	-0.0473902	0.0611698	0.438498	0.881991	46.0005	Inverse variance weighted	2	-0.119414	0.0734445	0.103968	0.36867	TRUE	NA	Wald ratio	1	0.00456105	0.0539033	0.932567	0.991777	TRUE	NA		NA	NA	NA	NA	NA	FALSE	NA
ENSG00000152939	MARVELD2	3	-0.10747	0.0365306	0.00326178	0.0847574	0	Wald ratio	1	-0.0736009	0.0704352	0.296049	0.64259	TRUE	NA	Wald ratio	1	-0.122722	0.0457636	0.00732605	0.326142	TRUE	0.0106864	Wald ratio	1	-0.100993	0.119268	0.397121	0.94792	FALSE	NA
ENSG00000152942	RAD17	2	-0.00476034	0.0266352	0.858155	0.976558	3.69477	Inverse variance weighted	2	-0.0119622	0.0235556	0.611574	0.868116	TRUE	NA		NA	NA	NA	NA	NA	FALSE	NA	Inverse variance weighted	3	0.0937468	0.101028	0.353444	0.938134	FALSE	NA
ENSG00000152944	MED21	3	0.00401845	0.0291848	0.890486	0.982693	72.4149	Inverse variance weighted	2	0.0340038	0.0205822	0.0985144	0.357393	TRUE	NA	Wald ratio	1	-0.0285341	0.012883	0.0267686	0.462654	TRUE	0.0675811	Inverse variance weighted	2	0.0735105	0.127082	0.562961	0.97232	FALSE	NA
ENSG00000152952	PLOD2	3	0.0113389	0.0313321	0.717431	0.947124	0	Wald ratio	1	-0.00164846	0.0445085	0.970455	0.993197	TRUE	NA	Wald ratio	1	0.0141793	0.0469688	0.762738	0.9768	TRUE	NA	Wald ratio	1	0.0983466	0.12851	0.444104	0.957517	FALSE	NA
ENSG00000152953	STK32B	3	-0.0228165	0.0291548	0.433864	0.881991	0	Inverse variance weighted	3	-0.0199597	0.0594062	0.73688	0.922463	FALSE	NA	Inverse variance weighted	2	-0.0426122	0.0395443	0.281221	0.834242	TRUE	NA	Inverse variance weighted	2	0.0239054	0.0627925	0.703422	0.983769	FALSE	NA
ENSG00000152969	JAKMIP1	3	-0.000634407	0.0109047	0.953607	0.992528	0.117783	Inverse variance weighted	3	-0.00408725	0.0135054	0.762165	0.931563	TRUE	NA	Wald ratio	1	-0.0631177	0.0551301	0.252256	0.823962	TRUE	NA	Inverse variance weighted	4	0.0144388	0.0195384	0.459907	0.960622	FALSE	NA
ENSG00000152990	GPR125	3	-0.0172629	0.023262	0.458022	0.884868	0	Inverse variance weighted	3	-0.00611977	0.0304679	0.840808	0.954101	FALSE	NA	Wald ratio	1	-0.00870453	0.0432936	0.840653	0.982547	TRUE	NA	Inverse variance weighted	3	-0.0871039	0.0649223	0.179705	0.856872	FALSE	NA
ENSG00000153002	CPB1	NA	NA	NA	NA	NA	NA	NA	NA	NA	NA	NA	NA	FALSE	NA	Wald ratio	1	0.0533485	0.0533485	0.317311	0.848381	TRUE	NA	NA	NA	NA	NA	NA	NA	FALSE	NA
ENSG00000153006	SREK1IP1	3	-0.0628553	0.0519366	0.22619	0.760507	62.2224	Inverse variance weighted	2	0.002917	0.0318401	0.927005	0.979946	TRUE	NA	Wald ratio	1	-0.149276	0.0564314	0.00816282	0.331179	TRUE	0.00400835	Inverse variance weighted	2	-0.0681417	0.0878796	0.438104	0.957417	FALSE	NA
ENSG00000153012	LGI2	NA	NA	NA	NA	NA	NA	Wald ratio	1	-0.00531661	0.0307182	0.862591	0.961705	TRUE	NA	NA	NA	NA	NA	NA	NA	FALSE	NA	NA	NA	NA	NA	NA	NA	FALSE	NA
ENSG00000153015	CWC27	2	-0.0919697	0.0368078	0.0124668	0.195248	1.28679	Wald ratio	1	-0.123754	0.0482639	0.0103443	0.0828091	TRUE	0.500112		NA	NA	NA	NA	NA	FALSE	NA	Wald ratio	1	-0.0493438	0.0560013	0.378253	0.944584	FALSE	NA
ENSG00000153029	MR1	2	0.00832848	0.0517268	0.872086	0.979122	55.3816	Inverse variance weighted	3	-0.0261548	0.0196595	0.183388	0.508584	FALSE	NA		NA	NA	NA	NA	NA	FALSE	NA	Inverse variance weighted	3	0.0859213	0.0722361	0.234262	0.891008	FALSE	NA
ENSG00000153037	SRP19	2	0.129178	0.0315261	4.17655e-05	0.00331165	0	Inverse variance weighted	2	0.130278	0.0350167	0.000198876	0.00374359	TRUE	0.70752		NA	NA	NA	NA	NA	FALSE	NA	Inverse variance weighted	2	0.124472	0.0724342	0.0857207	0.745337	FALSE	NA
ENSG00000153044	CENPH	3	0.0383649	0.034691	0.268768	0.793833	0	Wald ratio	1	0.0914998	0.0720317	0.203988	0.534904	TRUE	NA	Wald ratio	1	0.00425591	0.0520167	0.934791	0.991777	TRUE	NA	Wald ratio	1	0.047171	0.0610147	0.439458	0.957517	FALSE	NA
ENSG00000153046	CDYL	NA	NA	NA	NA	NA	NA	NA	NA	NA	NA	NA	NA	FALSE	NA	Wald ratio	1	0.0328913	0.0383038	0.390508	0.890363	TRUE	NA	NA	NA	NA	NA	NA	NA	FALSE	NA
ENSG00000153048	CARHSP1	2	-0.00715562	0.031063	0.817814	0.968423	50.2019	Inverse variance weighted	5	0.0119098	0.0104793	0.255743	0.599359	TRUE	NA		NA	NA	NA	NA	NA	FALSE	NA	Inverse variance weighted	3	-0.0577662	0.0480391	0.229177	0.887144	FALSE	NA
ENSG00000153064	BANK1	3	-0.0131954	0.074588	0.859578	0.976558	30.7331	Inverse variance weighted	2	0.101153	0.264024	0.70163	0.908441	FALSE	NA	Wald ratio	1	0.0327072	0.0413846	0.429339	0.896168	TRUE	NA	Inverse variance weighted	2	-0.174331	0.127172	0.170428	0.850213	FALSE	NA
ENSG00000153066	TXNDC11	2	0.0158593	0.0190185	0.404343	0.872441	0	Wald ratio	1	0.0140029	0.0199273	0.482241	0.791961	TRUE	NA		NA	NA	NA	NA	NA	FALSE	NA	Wald ratio	1	0.0348311	0.0637042	0.584542	0.973247	FALSE	NA
ENSG00000153071	DAB2	2	0.0145664	0.0115206	0.206092	0.73515	0	Inverse variance weighted	5	0.0133338	0.0116071	0.250654	0.593132	TRUE	NA		NA	NA	NA	NA	NA	FALSE	NA	Inverse variance weighted	2	0.0963217	0.0945285	0.308217	0.919195	FALSE	NA
ENSG00000153086	ACMSD	NA	NA	NA	NA	NA	NA	Wald ratio	1	0.274827	0.104168	0.00833234	0.0717727	TRUE	0.140819	NA	NA	NA	NA	NA	NA	FALSE	NA	NA	NA	NA	NA	NA	NA	FALSE	NA
ENSG00000153093	ACOXL	2	0.0263932	0.0438326	0.547084	0.909831	0	Inverse variance weighted	2	-0.0287489	0.0806818	0.721598	0.914291	FALSE	NA		NA	NA	NA	NA	NA	FALSE	NA	Inverse variance weighted	2	0.0494834	0.0522094	0.343237	0.933828	FALSE	NA
ENSG00000153094	BCL2L11	2	-0.194216	0.100828	0.0540781	0.427085	85.4074	Wald ratio	1	-0.287174	0.0364279	3.18761e-15	8.70532e-13	TRUE	0.991592		NA	NA	NA	NA	NA	FALSE	NA	Inverse variance weighted	3	-0.0848515	0.0681642	0.213202	0.87578	FALSE	NA
ENSG00000153107	ANAPC1	2	-0.0423836	0.0269401	0.11566	0.599291	0	Wald ratio	1	-0.0467023	0.0275968	0.0905873	0.339963	TRUE	NA		NA	NA	NA	NA	NA	FALSE	NA	Inverse variance weighted	2	0.0451307	0.124228	0.71639	0.98485	FALSE	NA
ENSG00000153113	CAST	3	-0.0247138	0.0128514	0.0544741	0.428605	61.2009	Inverse variance weighted	5	-0.00774456	0.00603481	0.199382	0.530073	FALSE	NA	Wald ratio	1	-0.0360458	0.0161649	0.0257551	0.457331	TRUE	0.0427323	Inverse variance weighted	4	-0.0472381	0.0211912	0.0258049	0.577232	FALSE	0.0389859
ENSG00000153130	SCOC	2	-0.013499	0.0178663	0.449915	0.88462	0	Inverse variance weighted	2	-0.00731907	0.0201347	0.716228	0.912275	TRUE	NA	Wald ratio	1	-0.0363826	0.0387451	0.347718	0.866821	TRUE	NA		NA	NA	NA	NA	NA	FALSE	NA
ENSG00000153140	CETN3	3	0.0432939	0.0272152	0.111655	0.588201	0	Wald ratio	1	0.0156301	0.0364703	0.668235	0.891855	TRUE	NA	Wald ratio	1	0.0647991	0.0455137	0.154525	0.731932	TRUE	NA	Wald ratio	1	0.133435	0.0930233	0.151451	0.831099	FALSE	NA
ENSG00000153157	SYCP2L	3	-0.0127591	0.0125221	0.308236	0.825055	12.6396	Inverse variance weighted	7	-0.00391206	0.0146692	0.789711	0.939382	FALSE	NA	Wald ratio	1	0.024709	0.0472798	0.601244	0.942706	TRUE	NA	Inverse variance weighted	3	-0.0323624	0.0185646	0.0812927	0.737567	FALSE	NA
ENSG00000153162	BMP6	3	-0.0266863	0.019961	0.181248	0.710852	0.167646	Inverse variance weighted	2	-0.0298993	0.0229638	0.19291	0.520687	TRUE	NA	Wald ratio	1	-0.0368399	0.0434522	0.396535	0.891243	TRUE	NA	Wald ratio	1	0.0910699	0.101521	0.369688	0.942606	FALSE	NA
ENSG00000153179	RASSF3	3	-0.0358611	0.0302944	0.236511	0.768703	0	Wald ratio	1	-0.0286217	0.0351638	0.415672	0.747643	TRUE	NA	Wald ratio	1	-0.0600051	0.0607229	0.323065	0.855261	TRUE	NA	Inverse variance weighted	2	0.0357565	0.321439	0.911427	0.995669	FALSE	NA
ENSG00000153187	HNRNPU	3	0.0695218	0.0781135	0.37346	0.861563	63.4774	Wald ratio	1	0.168949	0.0713341	0.0178642	0.120681	TRUE	0.0541092	Inverse variance weighted	2	-0.00639476	0.0324867	0.843951	0.982842	TRUE	NA	Wald ratio	1	0.097211	0.317093	0.759171	0.987381	FALSE	NA
ENSG00000153201	RANBP2	2	0.0194939	0.0506308	0.700222	0.943192	77.5285	Wald ratio	1	0.0728086	0.0376892	0.053382	0.249171	TRUE	NA	Wald ratio	1	-0.028588	0.029831	0.337895	0.860392	TRUE	NA		NA	NA	NA	NA	NA	FALSE	NA
ENSG00000153207	AHCTF1	2	0.0118874	0.013948	0.394066	0.869952	3.40329	Inverse variance weighted	4	0.0154968	0.0123003	0.207714	0.54042	TRUE	NA		NA	NA	NA	NA	NA	FALSE	NA	Inverse variance weighted	2	-0.0420116	0.0551667	0.446335	0.957517	FALSE	NA
ENSG00000153208	MERTK	3	0.0102154	0.0145652	0.483079	0.890624	0	Inverse variance weighted	4	0.0267601	0.0213208	0.209436	0.54278	FALSE	NA	Wald ratio	1	-0.00396965	0.031111	0.898468	0.989355	TRUE	NA	Wald ratio	1	-0.00446655	0.0259872	0.863536	0.994394	FALSE	NA
ENSG00000153214	TMEM87B	2	-0.0411947	0.0382258	0.281182	0.806239	56.3102	Inverse variance weighted	5	-0.0665075	0.01267	1.52744e-07	8.31559e-06	TRUE	0.000360902		NA	NA	NA	NA	NA	FALSE	NA	Inverse variance weighted	2	0.0165313	0.0534049	0.756906	0.987065	FALSE	NA
ENSG00000153234	NR4A2	2	-0.105327	0.0330865	0.00145561	0.0487876	0	Wald ratio	1	-0.117023	0.045009	0.00932238	0.0774957	TRUE	0.0356298	Wald ratio	1	-0.091576	0.048804	0.0605998	0.572256	TRUE	NA		NA	NA	NA	NA	NA	FALSE	NA
ENSG00000153250	RBMS1	NA	NA	NA	NA	NA	NA	Wald ratio	1	0.390074	0.0534504	2.92354e-13	6.244e-11	TRUE	0.274048	NA	NA	NA	NA	NA	NA	FALSE	NA	NA	NA	NA	NA	NA	NA	FALSE	NA
ENSG00000153253	SCN3A	2	-0.0767	0.0532722	0.149931	0.658689	0	Wald ratio	1	-0.0784382	0.0771087	0.309039	0.656885	TRUE	NA		NA	NA	NA	NA	NA	FALSE	NA	Inverse variance weighted	2	-0.0751127	0.0736844	0.30802	0.919195	FALSE	NA
ENSG00000153283	CD96	3	0.0459547	0.0431785	0.287195	0.811303	61.192	Inverse variance weighted	4	-0.000502258	0.0101019	0.960346	0.990858	FALSE	NA	Wald ratio	1	0.0709226	0.0959368	0.459747	0.907382	TRUE	NA	Inverse variance weighted	4	0.114454	0.0512372	0.0254954	0.575365	FALSE	0.120533
ENSG00000153291	SLC25A27	2	-0.0297981	0.0560062	0.594692	0.921441	79.1576	Inverse variance weighted	2	-0.081505	0.0285077	0.00424915	0.0432416	TRUE	0.0315933		NA	NA	NA	NA	NA	FALSE	NA	Inverse variance weighted	2	0.0308649	0.0426507	0.46927	0.961931	FALSE	NA
ENSG00000153310	FAM49B	2	0.0288412	0.057882	0.61829	0.926353	0	Wald ratio	1	0.0308381	0.0591063	0.601852	0.862119	TRUE	NA		NA	NA	NA	NA	NA	FALSE	NA	Wald ratio	1	-0.017866	0.285856	0.950165	0.997435	FALSE	NA
ENSG00000153317	ASAP1	3	0.0691209	0.0444442	0.119891	0.608187	79.9516	Inverse variance weighted	5	0.0182844	0.0111423	0.100801	0.361749	TRUE	NA	Inverse variance weighted	2	0.0498505	0.038522	0.195638	0.774793	TRUE	NA	Inverse variance weighted	3	0.182203	0.058936	0.00199117	0.241889	FALSE	0.301964
ENSG00000153339	TRAPPC8	3	-0.00273494	0.0194851	0.888375	0.982693	0.20067	Inverse variance weighted	2	0.00593482	0.0342541	0.862448	0.961705	FALSE	NA	Wald ratio	1	-0.00364661	0.023703	0.877731	0.987318	TRUE	NA	Wald ratio	1	-0.387757	0.258657	0.133844	0.807916	FALSE	NA
ENSG00000153347	FAM81B	2	0.0205788	0.0279413	0.461426	0.885609	0	Wald ratio	1	0.0300881	0.0359216	0.402252	0.737472	TRUE	NA		NA	NA	NA	NA	NA	FALSE	NA	Inverse variance weighted	3	0.0060115	0.04446	0.892445	0.995669	FALSE	NA
ENSG00000153363	LINC00467	2	0.0204918	0.0147127	0.16368	0.680644	0	Inverse variance weighted	2	0.0216164	0.0151137	0.152646	0.460936	TRUE	NA		NA	NA	NA	NA	NA	FALSE	NA	Inverse variance weighted	2	0.00014289	0.0642908	0.998227	0.999923	FALSE	NA
ENSG00000153391	INO80C	2	-0.00614286	0.0228589	0.788138	0.963457	0	Inverse variance weighted	3	-0.00264377	0.0270622	0.922177	0.978734	FALSE	NA		NA	NA	NA	NA	NA	FALSE	NA	Inverse variance weighted	3	-0.0148563	0.0427051	0.72793	0.986603	FALSE	NA
ENSG00000153395	LPCAT1	3	-0.00341598	0.0185008	0.853511	0.976041	14.0066	Inverse variance weighted	3	-0.020924	0.025591	0.413567	0.746033	TRUE	NA	Wald ratio	1	0.0182701	0.0225388	0.417592	0.894235	TRUE	NA	Inverse variance weighted	2	-0.0574085	0.0690681	0.405868	0.948096	FALSE	NA
ENSG00000153406	NMRAL1	3	-0.00334027	0.00871755	0.701597	0.943806	0.134754	Inverse variance weighted	8	0.0207581	0.0204823	0.310837	0.658306	FALSE	NA	Wald ratio	1	-0.00577733	0.0100568	0.565651	0.934131	TRUE	NA	Inverse variance weighted	3	-0.0388709	0.0326094	0.233255	0.891008	FALSE	NA
ENSG00000153443	UBALD1	2	-0.00881374	0.0368649	0.811042	0.965844	0	Wald ratio	1	-0.0340192	0.0757701	0.653446	0.88603	TRUE	NA	Wald ratio	1	-0.000996753	0.0421959	0.981154	0.998706	TRUE	NA		NA	NA	NA	NA	NA	FALSE	NA
ENSG00000153485	TMEM251	2	-0.103867	0.0482222	0.0312454	0.321633	0	Wald ratio	1	-0.10051	0.0540376	0.0628855	0.2741	TRUE	NA		NA	NA	NA	NA	NA	FALSE	NA	Wald ratio	1	-0.116996	0.106857	0.273565	0.907548	FALSE	NA
ENSG00000153487	ING1	2	-0.0237213	0.0135417	0.0798222	0.512784	0	Inverse variance weighted	3	-0.027433	0.0142435	0.0541036	0.251243	TRUE	NA		NA	NA	NA	NA	NA	FALSE	NA	Inverse variance weighted	3	0.0111863	0.0436804	0.797877	0.99106	FALSE	NA
ENSG00000153495	TEX29	3	0.0718799	0.027481	0.00890658	0.162615	29.3374	Wald ratio	1	0.0295579	0.0334989	0.377586	0.71847	TRUE	NA	Wald ratio	1	0.115946	0.0459192	0.0115698	0.366957	TRUE	0.010495	Inverse variance weighted	2	0.0908633	0.042207	0.0313344	0.596401	FALSE	NA
ENSG00000153531	ADPRHL1	3	-0.0241624	0.0240714	0.315483	0.829071	0	Inverse variance weighted	2	-0.034992	0.0422013	0.407009	0.740699	TRUE	NA	Wald ratio	1	-0.0458629	0.0552565	0.406539	0.892155	TRUE	NA	Inverse variance weighted	3	-0.00840272	0.0345688	0.807949	0.991736	FALSE	NA
ENSG00000153551	CMTM7	2	0.00439069	0.0105507	0.677298	0.939504	0	Inverse variance weighted	5	0.00413696	0.0106242	0.696987	0.906197	TRUE	NA		NA	NA	NA	NA	NA	FALSE	NA	Inverse variance weighted	4	0.0225352	0.0898425	0.801946	0.99119	FALSE	NA
ENSG00000153558	FBXL2	NA	NA	NA	NA	NA	NA	Wald ratio	1	-0.245857	0.085964	0.00423641	0.0431384	TRUE	0.084398	NA	NA	NA	NA	NA	NA	FALSE	NA	NA	NA	NA	NA	NA	NA	FALSE	NA
ENSG00000153560	UBP1	3	0.00493328	0.0389982	0.899336	0.984551	0	Inverse variance weighted	2	0.0355773	0.0649634	0.583932	0.853361	TRUE	NA	Wald ratio	1	-0.0190059	0.0498906	0.703239	0.968007	TRUE	NA	Wald ratio	1	0.130194	0.230552	0.572274	0.972767	FALSE	NA
ENSG00000153561	RMND5A	3	-0.0158694	0.0387047	0.681797	0.939504	0	Inverse variance weighted	2	0.00915515	0.0961839	0.924169	0.979247	FALSE	NA	Inverse variance weighted	2	-0.028667	0.0435406	0.510283	0.921522	FALSE	NA	Wald ratio	1	0.11073	0.176898	0.531345	0.967011	FALSE	NA
ENSG00000153563	CD8A	2	0.0605727	0.0203035	0.00285106	0.0765727	0	Inverse variance weighted	3	0.0618096	0.0207581	0.00290506	0.0322851	TRUE	0.00570916		NA	NA	NA	NA	NA	FALSE	NA	Wald ratio	1	0.0332561	0.0975512	0.733172	0.987065	FALSE	NA
ENSG00000153574	RPIA	3	9.21861e-05	0.0115933	0.993656	0.998983	0	Inverse variance weighted	6	0.00238813	0.0194174	0.902116	0.972835	FALSE	NA	Wald ratio	1	-0.000484877	0.0150312	0.974266	0.998035	TRUE	NA	Inverse variance weighted	2	-0.00967398	0.0525588	0.853966	0.993859	FALSE	NA
ENSG00000153575	TUBGCP5	NA	NA	NA	NA	NA	NA	Inverse variance weighted	2	-0.0298347	0.0482156	0.536063	0.824891	TRUE	NA	NA	NA	NA	NA	NA	NA	FALSE	NA	NA	NA	NA	NA	NA	NA	FALSE	NA
ENSG00000153707	PTPRD	NA	NA	NA	NA	NA	NA	NA	NA	NA	NA	NA	NA	FALSE	NA	Wald ratio	1	0.00041269	0.0453959	0.992747	0.999085	TRUE	NA	NA	NA	NA	NA	NA	NA	FALSE	NA
ENSG00000153714	LURAP1L	3	-0.0175878	0.0178768	0.325197	0.835442	0	Wald ratio	1	-0.0279425	0.0206847	0.176735	0.49936	TRUE	NA	Wald ratio	1	0.0330112	0.0570194	0.562625	0.932467	TRUE	NA	Wald ratio	1	0.000248304	0.0454396	0.99564	0.999471	FALSE	NA
ENSG00000153721	CNKSR3	NA	NA	NA	NA	NA	NA	Wald ratio	1	0.0373445	0.0190695	0.0501909	0.240129	TRUE	NA	NA	NA	NA	NA	NA	NA	FALSE	NA	NA	NA	NA	NA	NA	NA	FALSE	NA
ENSG00000153767	GTF2E1	3	0.0333466	0.0357761	0.35129	0.851021	17.445	Wald ratio	1	0.0666357	0.0403853	0.0989429	0.358391	TRUE	NA	Wald ratio	1	-0.0173608	0.0505632	0.731337	0.973718	TRUE	NA	Inverse variance weighted	2	0.0565265	0.128105	0.659032	0.978864	FALSE	NA
ENSG00000153774	CFDP1	3	-0.0446417	0.0172353	0.00959378	0.169127	0	Inverse variance weighted	3	-0.0754935	0.0455416	0.0973815	0.355062	FALSE	NA	Inverse variance weighted	2	-0.0595466	0.0318706	0.0617086	0.572256	TRUE	NA	Inverse variance weighted	4	-0.0290873	0.0229432	0.204872	0.870349	FALSE	NA
ENSG00000153786	ZDHHC7	3	0.0082411	0.0166199	0.619994	0.926353	45.2872	Inverse variance weighted	4	-0.00725616	0.0133342	0.58632	0.855131	TRUE	NA	Inverse variance weighted	3	0.0392	0.021341	0.0662333	0.585469	TRUE	NA	Inverse variance weighted	3	-0.00646067	0.0347145	0.85236	0.993649	FALSE	NA
ENSG00000153790	C7orf31	3	0.027682	0.026407	0.294509	0.817065	0	Inverse variance weighted	3	0.0181861	0.0577234	0.752719	0.927825	FALSE	NA	Wald ratio	1	0.0613641	0.0390499	0.116083	0.68106	TRUE	NA	Inverse variance weighted	4	-0.0125538	0.0457324	0.783696	0.990045	FALSE	NA
ENSG00000153802	TMPRSS11D	NA	NA	NA	NA	NA	NA	NA	NA	NA	NA	NA	NA	FALSE	NA	Wald ratio	1	0.0124444	0.034074	0.714949	0.969623	TRUE	NA	NA	NA	NA	NA	NA	NA	FALSE	NA
ENSG00000153814	JAZF1	3	0.0322883	0.0362947	0.373673	0.861563	0	Inverse variance weighted	5	0.0251492	0.0648989	0.698376	0.907083	FALSE	NA	Wald ratio	1	0.0328188	0.0574729	0.567979	0.934263	TRUE	NA	Inverse variance weighted	4	0.0392957	0.0675798	0.560923	0.971753	FALSE	NA
ENSG00000153815	CMIP	2	0.102699	0.0921749	0.265203	0.79168	0	Inverse variance weighted	2	0.116542	0.0978764	0.23377	0.572619	FALSE	NA		NA	NA	NA	NA	NA	FALSE	NA	Inverse variance weighted	2	-0.00583954	0.274071	0.983001	0.998638	FALSE	NA
ENSG00000153823	PID1	2	-0.00293891	0.0214272	0.890906	0.983	54.0908	Inverse variance weighted	5	-0.0197932	0.014742	0.179389	0.503834	FALSE	NA		NA	NA	NA	NA	NA	FALSE	NA	Inverse variance weighted	4	0.0243019	0.025987	0.349707	0.936397	FALSE	NA
ENSG00000153827	TRIP12	2	-0.0440106	0.0192546	0.0222704	0.270229	0	Inverse variance weighted	3	-0.0437461	0.0194701	0.0246507	0.150203	TRUE	0.920969		NA	NA	NA	NA	NA	FALSE	NA	Inverse variance weighted	2	-0.0557556	0.129751	0.667405	0.978864	FALSE	NA
ENSG00000153832	FBXO36	3	0.0242711	0.0298315	0.415871	0.878449	27.2568	Wald ratio	1	0.0695608	0.0388722	0.0735386	0.30219	TRUE	NA	Wald ratio	1	0.0119216	0.0626575	0.849101	0.9841	TRUE	NA	Inverse variance weighted	3	-0.013182	0.0374648	0.724951	0.986145	FALSE	NA
ENSG00000153879	CEBPG	2	-0.0601149	0.168283	0.720922	0.947124	65.8475	Inverse variance weighted	2	-0.297276	0.206651	0.15028	0.457097	FALSE	NA	Wald ratio	1	0.0592934	0.0267874	0.0268644	0.462654	TRUE	0.0379709		NA	NA	NA	NA	NA	FALSE	NA
ENSG00000153885	KCTD15	2	0.0273192	0.0169463	0.10694	0.577841	0	Inverse variance weighted	4	0.0259258	0.0174646	0.137683	0.436171	FALSE	NA		NA	NA	NA	NA	NA	FALSE	NA	Inverse variance weighted	3	0.0497548	0.0700801	0.477722	0.961931	FALSE	NA
ENSG00000153896	ZNF599	2	0.072218	0.112072	0.519324	0.90385	81.903	Inverse variance weighted	2	-0.0299598	0.0474329	0.527632	0.820452	TRUE	NA		NA	NA	NA	NA	NA	FALSE	NA	Inverse variance weighted	2	0.195143	0.0831872	0.0189848	0.532674	FALSE	0.00155056
ENSG00000153898	MCOLN2	3	0.00589748	0.00862803	0.494275	0.896911	0.0249046	Inverse variance weighted	4	0.0047093	0.0110885	0.671056	0.893729	TRUE	NA	Inverse variance weighted	2	0.0164993	0.0143134	0.249029	0.82194	TRUE	NA	Wald ratio	1	-0.0929241	0.0484647	0.0551928	0.668955	FALSE	NA
ENSG00000153902	LGI4	2	-0.0116992	0.051208	0.819286	0.968804	0	Inverse variance weighted	2	-0.010798	0.179595	0.952057	0.989723	FALSE	NA		NA	NA	NA	NA	NA	FALSE	NA	Wald ratio	1	-0.0117789	0.0534258	0.825503	0.992939	FALSE	NA
ENSG00000153904	DDAH1	NA	NA	NA	NA	NA	NA	Inverse variance weighted	3	-0.036269	0.0793991	0.647819	0.884002	FALSE	NA	NA	NA	NA	NA	NA	NA	FALSE	NA	NA	NA	NA	NA	NA	NA	FALSE	NA
ENSG00000153914	SREK1	3	-0.110311	0.0838395	0.188261	0.719152	53.8807	Wald ratio	1	-0.193752	0.0841548	0.0213168	0.1358	TRUE	0.021383	Wald ratio	1	-0.0209587	0.0487352	0.667158	0.958981	TRUE	NA	Wald ratio	1	-0.419711	0.359871	0.243501	0.895192	FALSE	NA
ENSG00000153922	CHD1	3	0.0399871	0.0821699	0.626514	0.92795	71.7154	Inverse variance weighted	2	-0.0760752	0.0566141	0.179029	0.503426	TRUE	NA	Wald ratio	1	0.097843	0.0435738	0.024739	0.449192	TRUE	0.071681	Inverse variance weighted	2	0.311177	0.258831	0.229271	0.887144	FALSE	NA
ENSG00000153933	DGKE	3	0.0138958	0.0118969	0.2428	0.775188	3.32778	Inverse variance weighted	3	-0.00739695	0.0266466	0.781323	0.937369	FALSE	NA	Wald ratio	1	0.020361	0.0121357	0.0933905	0.639317	TRUE	NA	Wald ratio	1	-0.225623	0.174076	0.194935	0.860929	FALSE	NA
ENSG00000153936	HS2ST1	3	0.0164382	0.0200316	0.411866	0.875475	0	Inverse variance weighted	2	0.017687	0.021952	0.420408	0.750336	TRUE	NA	Wald ratio	1	0.0223885	0.0549978	0.683949	0.962602	TRUE	NA	Wald ratio	1	-0.0363568	0.107616	0.735485	0.987065	FALSE	NA
ENSG00000153944	MSI2	2	-0.042677	0.0706247	0.545658	0.909205	0	Inverse variance weighted	2	-0.0619793	0.0922869	0.501842	0.804715	FALSE	NA		NA	NA	NA	NA	NA	FALSE	NA	Inverse variance weighted	2	-0.0153955	0.109716	0.888406	0.995669	FALSE	NA
ENSG00000153975	ZUFSP	2	-0.0989457	0.0243019	4.67079e-05	0.00362077	0	Wald ratio	1	-0.0940041	0.0248656	0.000156521	0.0030497	TRUE	0.0473308		NA	NA	NA	NA	NA	FALSE	NA	Wald ratio	1	-0.204252	0.114786	0.0751723	0.718175	FALSE	NA
ENSG00000153976	HS3ST3A1	NA	NA	NA	NA	NA	NA	Wald ratio	1	0.00560146	0.0546143	0.918309	0.977515	TRUE	NA	NA	NA	NA	NA	NA	NA	FALSE	NA	NA	NA	NA	NA	NA	NA	FALSE	NA
ENSG00000153982	GDPD1	2	0.0283743	0.0690876	0.681293	0.939504	0	Wald ratio	1	-0.00146104	0.102273	0.988602	0.996438	TRUE	NA		NA	NA	NA	NA	NA	FALSE	NA	Inverse variance weighted	2	0.0534167	0.0936986	0.568616	0.972767	FALSE	NA
ENSG00000153989	NUS1	NA	NA	NA	NA	NA	NA	NA	NA	NA	NA	NA	NA	FALSE	NA	NA	NA	NA	NA	NA	NA	FALSE	NA	Inverse variance weighted	2	0.0480523	0.30934	0.876555	0.995452	FALSE	NA
ENSG00000154001	PPP2R5E	2	-0.030689	0.0790473	0.697842	0.942741	56.1059	Inverse variance weighted	2	0.0696809	0.0943584	0.460228	0.778203	FALSE	NA	Wald ratio	1	-0.0929435	0.0520098	0.0739315	0.602286	TRUE	NA		NA	NA	NA	NA	NA	FALSE	NA
ENSG00000154016	GRAP	2	-0.0199324	0.0118692	0.0930865	0.552558	0	Inverse variance weighted	4	-0.0186386	0.0119725	0.11952	0.399487	FALSE	NA		NA	NA	NA	NA	NA	FALSE	NA	Inverse variance weighted	3	-0.0939633	0.0905666	0.299501	0.918702	FALSE	NA
ENSG00000154025	SLC5A10	2	-0.00490415	0.0657146	0.940511	0.989512	0	Inverse variance weighted	2	-0.00583267	0.102326	0.954545	0.990413	FALSE	NA		NA	NA	NA	NA	NA	FALSE	NA	Inverse variance weighted	2	-0.0042524	0.0857298	0.960439	0.997435	FALSE	NA
ENSG00000154027	AK5	2	-0.000326815	0.00874012	0.970172	0.995709	0	Inverse variance weighted	5	-0.00136183	0.00930482	0.883639	0.96814	TRUE	NA		NA	NA	NA	NA	NA	FALSE	NA	Inverse variance weighted	2	0.00743235	0.0254766	0.770491	0.988851	FALSE	NA
ENSG00000154035	C17orf103	NA	NA	NA	NA	NA	NA	Inverse variance weighted	2	0.0537439	0.0136	7.75757e-05	0.00170944	TRUE	0.956244	NA	NA	NA	NA	NA	NA	FALSE	NA	NA	NA	NA	NA	NA	NA	FALSE	NA
ENSG00000154040	CABYR	3	0.0356525	0.0521063	0.493832	0.896739	79.7214	Inverse variance weighted	2	0.10878	0.040792	0.00766013	0.0673616	TRUE	0.0224576	Inverse variance weighted	2	0.0606383	0.032455	0.0617092	0.572256	TRUE	NA	Wald ratio	1	-0.074921	0.0500831	0.134671	0.807916	FALSE	NA
ENSG00000154059	IMPACT	3	-0.0181563	0.0384634	0.636897	0.930658	31.4273	Wald ratio	1	-0.0843126	0.068442	0.217992	0.554348	TRUE	NA	Wald ratio	1	0.0152446	0.0237532	0.521009	0.922327	TRUE	NA	Inverse variance weighted	2	-0.073778	0.105006	0.482302	0.961931	FALSE	NA
ENSG00000154065	ANKRD29	NA	NA	NA	NA	NA	NA	Wald ratio	1	0.499935	0.0883605	1.53241e-08	1.1346e-06	TRUE	0.136736	NA	NA	NA	NA	NA	NA	FALSE	NA	NA	NA	NA	NA	NA	NA	FALSE	NA
ENSG00000154079	C6orf57	3	-0.0984142	0.0536913	0.0668077	0.472658	0	Wald ratio	1	-0.15127	0.0907621	0.0955807	0.350877	TRUE	NA	Wald ratio	1	-0.047349	0.105165	0.65254	0.954894	TRUE	NA	Inverse variance weighted	2	-0.085096	0.086041	0.322655	0.924228	FALSE	NA
ENSG00000154080	CHST9	NA	NA	NA	NA	NA	NA	NA	NA	NA	NA	NA	NA	FALSE	NA	Wald ratio	1	-0.00535985	0.050675	0.915765	0.990403	TRUE	NA	NA	NA	NA	NA	NA	NA	FALSE	NA
ENSG00000154099	DNAAF1	NA	NA	NA	NA	NA	NA	Wald ratio	1	0.0141158	0.00957861	0.140567	0.440335	TRUE	NA	NA	NA	NA	NA	NA	NA	FALSE	NA	NA	NA	NA	NA	NA	NA	FALSE	NA
ENSG00000154102	C16orf74	3	0.00319426	0.0262385	0.903106	0.984871	0	Inverse variance weighted	4	-0.00195592	0.0322411	0.951626	0.989569	FALSE	NA	Wald ratio	1	0.0160975	0.053004	0.761354	0.9768	TRUE	NA	Inverse variance weighted	2	0.00588202	0.0862066	0.945601	0.997116	FALSE	NA
ENSG00000154114	TBCEL	3	0.0308789	0.0293612	0.292942	0.815428	0	Wald ratio	1	0.10195	0.099463	0.305363	0.652855	TRUE	NA	Wald ratio	1	0.025315	0.0320853	0.430117	0.896168	TRUE	NA	Wald ratio	1	0.0105484	0.10689	0.921389	0.995669	FALSE	NA
ENSG00000154118	JPH3	2	-0.0720474	0.0392516	0.0664275	0.471339	0	Wald ratio	1	-0.114133	0.0661639	0.0845275	0.326502	TRUE	NA	Wald ratio	1	-0.0491919	0.0487585	0.313028	0.848324	TRUE	NA		NA	NA	NA	NA	NA	FALSE	NA
ENSG00000154122	ANKH	3	0.0316685	0.0371143	0.393511	0.869952	0	Inverse variance weighted	3	0.015954	0.0595122	0.788637	0.939382	FALSE	NA	Inverse variance weighted	2	0.0755701	0.0792136	0.340082	0.860392	FALSE	NA	Inverse variance weighted	3	0.0226639	0.0593131	0.702383	0.983692	FALSE	NA
ENSG00000154124	FAM105B	3	0.0382462	0.029329	0.19222	0.724346	0	Inverse variance weighted	2	0.054522	0.0650729	0.402109	0.737472	FALSE	NA	Wald ratio	1	0.0154211	0.0372677	0.679026	0.962309	TRUE	NA	Wald ratio	1	0.0992556	0.0696107	0.153907	0.833703	FALSE	NA
ENSG00000154127	UBASH3B	2	0.0126773	0.0213954	0.5535	0.911685	1.12382	Inverse variance weighted	2	-0.000445102	0.0248397	0.985703	0.995392	TRUE	NA		NA	NA	NA	NA	NA	FALSE	NA	Inverse variance weighted	2	0.0475614	0.0407641	0.243313	0.895192	FALSE	NA
ENSG00000154134	ROBO3	2	0.000243087	0.0070691	0.972568	0.995709	0	Inverse variance weighted	2	0.00038705	0.00738924	0.958226	0.990757	TRUE	NA		NA	NA	NA	NA	NA	FALSE	NA	Inverse variance weighted	4	-0.00131113	0.024279	0.956933	0.997435	FALSE	NA
ENSG00000154144	TBRG1	2	-0.0296065	0.144971	0.838179	0.97306	67.5565	Inverse variance weighted	2	0.0909985	0.078699	0.247564	0.58942	FALSE	NA		NA	NA	NA	NA	NA	FALSE	NA	Inverse variance weighted	2	-0.203867	0.148373	0.169438	0.850213	FALSE	NA
ENSG00000154146	NRGN	2	0.0772509	0.040695	0.0576581	0.440807	0	Wald ratio	1	0.08136	0.0409769	0.0470881	0.231398	TRUE	0.00897134		NA	NA	NA	NA	NA	FALSE	NA	Wald ratio	1	-0.218324	0.347536	0.52987	0.967011	FALSE	NA
ENSG00000154153	FAM134B	3	0.00198207	0.0189171	0.916553	0.986546	0	Inverse variance weighted	3	0.0175875	0.0249536	0.48093	0.791715	TRUE	NA	Inverse variance weighted	2	-0.0230477	0.0301724	0.444947	0.898577	TRUE	NA	Wald ratio	1	0.0290031	0.105402	0.783187	0.990045	FALSE	NA
ENSG00000154165	GPR15	2	-0.0552336	0.0744781	0.458325	0.884868	21.3624	Wald ratio	1	0	0.0775218	1	1	TRUE	NA		NA	NA	NA	NA	NA	FALSE	NA	Wald ratio	1	-0.155661	0.114213	0.172913	0.851667	FALSE	NA
ENSG00000154174	TOMM70A	2	-0.00682609	0.0183169	0.709398	0.945663	0	Inverse variance weighted	2	-0.0128789	0.0194592	0.508071	0.809221	TRUE	NA	Wald ratio	1	0.040239	0.0542617	0.458346	0.907361	TRUE	NA		NA	NA	NA	NA	NA	FALSE	NA
ENSG00000154175	ABI3BP	NA	NA	NA	NA	NA	NA	Wald ratio	1	0.00111155	0.0433505	0.979544	0.994642	TRUE	NA	NA	NA	NA	NA	NA	NA	FALSE	NA	NA	NA	NA	NA	NA	NA	FALSE	NA
ENSG00000154188	ANGPT1	3	-0.00206361	0.00949319	0.827914	0.970503	0.00367544	Inverse variance weighted	5	-0.000474456	0.00996386	0.962021	0.990858	FALSE	NA	Wald ratio	1	-0.0905189	0.0555006	0.1029	0.65932	TRUE	NA	Inverse variance weighted	2	0.0160274	0.0377195	0.670903	0.978864	FALSE	NA
ENSG00000154217	PITPNC1	3	0.0678879	0.0153984	1.0396e-05	0.00113587	0	Inverse variance weighted	3	0.0646287	0.0164533	8.56519e-05	0.0018555	TRUE	7.97973e-07	Wald ratio	1	0.103053	0.0481869	0.032467	0.479615	TRUE	0.00576998	Inverse variance weighted	2	0.034429	0.103808	0.740146	0.987065	FALSE	NA
ENSG00000154222	CC2D1B	3	0.00034894	0.0126513	0.977996	0.996305	0	Inverse variance weighted	3	-0.00124214	0.0312055	0.968249	0.992512	FALSE	NA	Inverse variance weighted	2	0.00801074	0.0160207	0.617058	0.943942	TRUE	NA	Inverse variance weighted	3	-0.0209512	0.0274745	0.44572	0.957517	FALSE	NA
ENSG00000154227	CERS3	3	-0.000866672	0.0255306	0.97292	0.99574	62.1953	Inverse variance weighted	2	0.03592	0.0188558	0.0567821	0.258341	TRUE	NA	Wald ratio	1	-0.00626375	0.0338812	0.853328	0.9841	TRUE	NA	Inverse variance weighted	4	-0.0458143	0.0301583	0.128731	0.801498	FALSE	NA
ENSG00000154229	PRKCA	3	0.0259559	0.0152603	0.0889666	0.542638	0	Inverse variance weighted	4	0.0208047	0.0163865	0.204219	0.5353	TRUE	NA	Wald ratio	1	0.0692901	0.0503562	0.168822	0.749568	TRUE	NA	Inverse variance weighted	4	0.0378877	0.0754709	0.615655	0.973729	FALSE	NA
ENSG00000154237	LRRK1	2	0.00264348	0.0124345	0.831645	0.971139	0	Inverse variance weighted	3	0.00359966	0.0131684	0.78458	0.938892	TRUE	NA	Wald ratio	1	-0.00522389	0.0377727	0.890005	0.988667	TRUE	NA		NA	NA	NA	NA	NA	FALSE	NA
ENSG00000154240	CEP112	2	-0.0535888	0.0308013	0.08189	0.519197	0	Wald ratio	1	-0.044598	0.0394521	0.258293	0.601904	TRUE	NA	Wald ratio	1	-0.0676239	0.0492921	0.170094	0.749568	TRUE	NA		NA	NA	NA	NA	NA	FALSE	NA
ENSG00000154258	ABCA9	NA	NA	NA	NA	NA	NA	NA	NA	NA	NA	NA	NA	FALSE	NA	Wald ratio	1	0.0143406	0.0366951	0.695942	0.966005	TRUE	NA	NA	NA	NA	NA	NA	NA	FALSE	NA
ENSG00000154262	ABCA6	2	0.0073197	0.0338833	0.828967	0.970648	0	Wald ratio	1	0.0119266	0.0681518	0.86108	0.961185	TRUE	NA	Inverse variance weighted	2	0.00580707	0.0390517	0.881789	0.987318	TRUE	NA		NA	NA	NA	NA	NA	FALSE	NA
ENSG00000154263	ABCA10	3	0.00262116	0.0397548	0.947431	0.991026	81.4831	Inverse variance weighted	2	0.00631753	0.0187104	0.735628	0.921901	TRUE	NA	Wald ratio	1	-0.0776091	0.0397434	0.0508485	0.545731	TRUE	NA	Inverse variance weighted	3	0.07059	0.0323491	0.0291	0.591439	FALSE	0.0493784
ENSG00000154265	ABCA5	3	0.0213899	0.0164503	0.193507	0.725029	0.00189196	Wald ratio	1	0.0193525	0.0189941	0.308266	0.655862	TRUE	NA	Wald ratio	1	-0.00598343	0.0410292	0.884053	0.987508	TRUE	NA	Inverse variance weighted	3	0.0878389	0.0550741	0.11073	0.784195	FALSE	NA
ENSG00000154269	ENPP3	2	0.0802868	0.0210372	0.000135404	0.00816899	0	Wald ratio	1	0.0806681	0.0223881	0.000314354	0.00546642	TRUE	0.019865		NA	NA	NA	NA	NA	FALSE	NA	Inverse variance weighted	3	0.0774098	0.0614936	0.208093	0.871999	FALSE	NA
ENSG00000154274	C4orf19	NA	NA	NA	NA	NA	NA	Wald ratio	1	0.00888852	0.0562939	0.87454	0.966688	TRUE	NA	NA	NA	NA	NA	NA	NA	FALSE	NA	NA	NA	NA	NA	NA	NA	FALSE	NA
ENSG00000154277	UCHL1	3	-0.00169763	0.0184091	0.926526	0.987295	0	Inverse variance weighted	2	0.0320534	0.0588204	0.585797	0.854985	TRUE	NA	Inverse variance weighted	3	-0.00174064	0.0207219	0.933056	0.991777	TRUE	NA	Inverse variance weighted	2	-0.0307012	0.054809	0.575378	0.972767	FALSE	NA
ENSG00000154305	MIA3	NA	NA	NA	NA	NA	NA	Wald ratio	1	-0.115501	0.0670651	0.0850293	0.327288	TRUE	NA	NA	NA	NA	NA	NA	NA	FALSE	NA	NA	NA	NA	NA	NA	NA	FALSE	NA
ENSG00000154309	DISP1	2	-0.016198	0.0155438	0.297372	0.818021	0	Inverse variance weighted	3	-0.0166902	0.0160215	0.297535	0.644138	TRUE	NA		NA	NA	NA	NA	NA	FALSE	NA	Inverse variance weighted	2	-0.00831207	0.0641309	0.896874	0.995669	FALSE	NA
ENSG00000154310	TNIK	3	-0.00369187	0.030291	0.902994	0.984871	0	Inverse variance weighted	3	0.0299355	0.0678595	0.659112	0.88793	FALSE	NA	Wald ratio	1	-0.0105254	0.0370494	0.776341	0.977329	TRUE	NA	Inverse variance weighted	2	-0.0198107	0.0832781	0.81197	0.991736	FALSE	NA
ENSG00000154316	TDH	2	-0.109538	0.098062	0.263984	0.790786	89.7466	Wald ratio	1	-0.204435	0.036644	2.41978e-08	1.68666e-06	TRUE	0.0428005		NA	NA	NA	NA	NA	FALSE	NA	Inverse variance weighted	2	-0.00820562	0.0510431	0.872284	0.995162	FALSE	NA
ENSG00000154319	FAM167A	3	0.0249654	0.00824609	0.00246547	0.0701041	0	Inverse variance weighted	6	0.0154724	0.0216884	0.4756	0.788311	FALSE	NA	Inverse variance weighted	2	0.0266882	0.0153396	0.0818906	0.619914	TRUE	NA	Inverse variance weighted	3	0.0265091	0.0109563	0.0155401	0.498067	FALSE	0.0708799
ENSG00000154328	NEIL2	3	0.0149195	0.0214294	0.486294	0.891712	20.5855	Inverse variance weighted	3	0.0292467	0.0118719	0.0137581	0.10113	TRUE	0.00254536	Wald ratio	1	-0.0231008	0.0508218	0.649436	0.954142	TRUE	NA	Wald ratio	1	-0.0440899	0.0690893	0.523371	0.967011	FALSE	NA
ENSG00000154330	PGM5	2	-0.0173014	0.0124237	0.163735	0.680644	52.4131	Inverse variance weighted	8	-0.00737984	0.00909214	0.41698	0.747898	TRUE	NA		NA	NA	NA	NA	NA	FALSE	NA	Inverse variance weighted	3	-0.0328582	0.0150413	0.0289234	0.59087	FALSE	0.249104
ENSG00000154358	OBSCN	2	0.0490979	0.020554	0.016907	0.230002	0	Inverse variance weighted	3	0.0498195	0.0217542	0.0220151	0.138973	TRUE	0.0477243		NA	NA	NA	NA	NA	FALSE	NA	Inverse variance weighted	3	0.0430945	0.062749	0.492223	0.964591	FALSE	NA
ENSG00000154359	LONRF1	3	-0.033547	0.0220449	0.12807	0.622477	0	Inverse variance weighted	2	-0.0429917	0.0248859	0.0840683	0.326033	TRUE	NA	Wald ratio	1	0.0181834	0.0522773	0.727971	0.972998	TRUE	NA	Inverse variance weighted	2	-0.0812631	0.113897	0.475549	0.961931	FALSE	NA
ENSG00000154370	TRIM11	3	0.0493051	0.040214	0.220173	0.753236	11.1896	Inverse variance weighted	2	0.0771567	0.0603283	0.200915	0.532207	FALSE	NA	Wald ratio	1	-0.00524457	0.0535695	0.92201	0.990854	TRUE	NA	Inverse variance weighted	3	0.149768	0.10163	0.140571	0.819951	FALSE	NA
ENSG00000154429	CCSAP	3	-0.0353279	0.0243981	0.147623	0.654986	48.0306	Inverse variance weighted	4	-0.0178575	0.0125638	0.155215	0.465258	TRUE	NA	Wald ratio	1	-0.0850522	0.0333121	0.0106741	0.357284	TRUE	0.0477172	Inverse variance weighted	2	0.000536329	0.0589866	0.992745	0.99936	FALSE	NA
ENSG00000154447	SH3RF1	2	-0.00969376	0.0136933	0.478995	0.889786	0	Inverse variance weighted	2	-0.0121993	0.014491	0.399868	0.73572	TRUE	NA		NA	NA	NA	NA	NA	FALSE	NA	Wald ratio	1	0.0112039	0.0418498	0.788918	0.990943	FALSE	NA
ENSG00000154451	GBP5	3	0.0141493	0.0144923	0.3289	0.836323	0	Inverse variance weighted	2	0.0163575	0.0153441	0.286402	0.634009	TRUE	NA	Wald ratio	1	0.00372179	0.0516398	0.942545	0.992707	TRUE	NA	Inverse variance weighted	2	-0.0252126	0.0848391	0.766328	0.987809	FALSE	NA
ENSG00000154473	BUB3	3	-0.0400631	0.0200045	0.0452094	0.388677	0	Wald ratio	1	-0.0521664	0.0260832	0.0455003	0.22519	TRUE	0.095348	Wald ratio	1	-0.0245215	0.0319017	0.442097	0.898332	TRUE	NA	Inverse variance weighted	2	0.0142162	0.146785	0.922845	0.995669	FALSE	NA
ENSG00000154485	MMP21	NA	NA	NA	NA	NA	NA	NA	NA	NA	NA	NA	NA	FALSE	NA	Wald ratio	1	-0.0449411	0.0582335	0.440269	0.898332	TRUE	NA	NA	NA	NA	NA	NA	NA	FALSE	NA
ENSG00000154493	C10orf90	NA	NA	NA	NA	NA	NA	NA	NA	NA	NA	NA	NA	FALSE	NA	Wald ratio	1	-0.0296354	0.0501241	0.554359	0.931021	TRUE	NA	NA	NA	NA	NA	NA	NA	FALSE	NA
ENSG00000154511	FAM69A	2	0.0147825	0.00971583	0.128139	0.622477	0	Inverse variance weighted	2	0.0146416	0.0100823	0.146442	0.450937	TRUE	NA		NA	NA	NA	NA	NA	FALSE	NA	Wald ratio	1	0.0166153	0.036369	0.647777	0.977894	FALSE	NA
ENSG00000154518	ATP5G3	3	0.010202	0.0241388	0.672559	0.938533	0	Wald ratio	1	0.000808927	0.0388285	0.983379	0.995207	TRUE	NA	Wald ratio	1	0.00873661	0.0350921	0.80339	0.981006	TRUE	NA	Inverse variance weighted	3	0.041007	0.0644323	0.524493	0.967011	FALSE	NA
ENSG00000154548	SRSF12	2	0.00467958	0.0523389	0.928757	0.987295	53.5304	Wald ratio	1	-0.0628307	0.064576	0.330567	0.677357	TRUE	NA	Wald ratio	1	0.0452565	0.0354811	0.202129	0.777295	TRUE	NA		NA	NA	NA	NA	NA	FALSE	NA
ENSG00000154553	PDLIM3	NA	NA	NA	NA	NA	NA	NA	NA	NA	NA	NA	NA	FALSE	NA	Wald ratio	1	0.00430784	0.0563096	0.939019	0.991777	TRUE	NA	NA	NA	NA	NA	NA	NA	FALSE	NA
ENSG00000154556	SORBS2	2	0.050192	0.0392298	0.200744	0.729097	0	Wald ratio	1	0.00461709	0.0900332	0.959101	0.990858	TRUE	NA	Inverse variance weighted	2	0.0608725	0.0435848	0.16252	0.740917	TRUE	NA		NA	NA	NA	NA	NA	FALSE	NA
ENSG00000154582	TCEB1	NA	NA	NA	NA	NA	NA	NA	NA	NA	NA	NA	NA	FALSE	NA	NA	NA	NA	NA	NA	NA	FALSE	NA	Wald ratio	1	0.00479557	0.15154	0.974755	0.997512	FALSE	NA
ENSG00000154589	LY96	2	-0.00987391	0.00995509	0.321273	0.833526	0	Inverse variance weighted	4	-0.0099646	0.0100819	0.322972	0.670621	TRUE	NA		NA	NA	NA	NA	NA	FALSE	NA	Inverse variance weighted	2	-0.0063357	0.0629729	0.91986	0.995669	FALSE	NA
ENSG00000154611	PSMA8	3	0.0346684	0.0667286	0.603382	0.923814	61.4011	Wald ratio	1	0.103011	0.0929616	0.267815	0.614122	TRUE	NA	Wald ratio	1	-0.0660326	0.0456402	0.147951	0.728301	TRUE	NA	Wald ratio	1	0.119885	0.0814438	0.141021	0.819951	FALSE	NA
ENSG00000154640	BTG3	NA	NA	NA	NA	NA	NA	Inverse variance weighted	2	0.0248128	0.0301719	0.41086	0.744052	TRUE	NA	NA	NA	NA	NA	NA	NA	FALSE	NA	NA	NA	NA	NA	NA	NA	FALSE	NA
ENSG00000154642	C21orf91	2	0.00702326	0.0270194	0.794915	0.963561	0	Inverse variance weighted	3	0.00448124	0.0273892	0.870036	0.965196	FALSE	NA		NA	NA	NA	NA	NA	FALSE	NA	Wald ratio	1	0.0992573	0.164982	0.547423	0.970382	FALSE	NA
ENSG00000154645	CHODL	3	-0.0125973	0.017265	0.465609	0.886619	0	Inverse variance weighted	2	-0.00454341	0.0309676	0.883357	0.96814	TRUE	NA	Inverse variance weighted	2	-0.0111498	0.0238135	0.639631	0.950809	TRUE	NA	Wald ratio	1	-0.0325578	0.0426937	0.445708	0.957517	FALSE	NA
ENSG00000154655	L3MBTL4	2	0.0606829	0.0216883	0.00514282	0.11427	0	Wald ratio	1	0.0611842	0.0227941	0.00727013	0.0653606	TRUE	0.978518		NA	NA	NA	NA	NA	FALSE	NA	Inverse variance weighted	2	0.0558888	0.0704893	0.427854	0.953827	FALSE	NA
ENSG00000154678	PDE1C	NA	NA	NA	NA	NA	NA	NA	NA	NA	NA	NA	NA	FALSE	NA	Inverse variance weighted	2	0.00338019	0.0326922	0.91765	0.990403	TRUE	NA	NA	NA	NA	NA	NA	NA	FALSE	NA
ENSG00000154710	RABGEF1	3	0.0223868	0.0188224	0.234295	0.767487	0	Inverse variance weighted	3	0.029549	0.0230896	0.200631	0.531708	TRUE	NA	Wald ratio	1	-0.000736198	0.0402455	0.985405	0.998706	TRUE	NA	Inverse variance weighted	2	0.0249421	0.0550924	0.650742	0.978556	FALSE	NA
ENSG00000154719	MRPL39	3	0.00387021	0.0164976	0.814525	0.966828	0	Wald ratio	1	-0.00802537	0.0215682	0.709824	0.911463	TRUE	NA	Wald ratio	1	0.0254485	0.0316289	0.421052	0.894694	TRUE	NA	Inverse variance weighted	2	0.0114943	0.0436492	0.792294	0.991005	FALSE	NA
ENSG00000154721	JAM2	3	0.0255728	0.0144571	0.076914	0.502476	0	Wald ratio	1	0.00306055	0.0342782	0.928855	0.980898	TRUE	NA	Wald ratio	1	0.0271454	0.0319142	0.395006	0.89051	TRUE	NA	Inverse variance weighted	3	0.0315408	0.0184063	0.0866056	0.747344	FALSE	NA
ENSG00000154723	ATP5J	NA	NA	NA	NA	NA	NA	NA	NA	NA	NA	NA	NA	FALSE	NA	Inverse variance weighted	2	-0.025177	0.0296668	0.39607	0.891243	TRUE	NA	NA	NA	NA	NA	NA	NA	FALSE	NA
ENSG00000154734	ADAMTS1	3	0.00988314	0.0129034	0.443718	0.882048	0	Inverse variance weighted	2	0.00688702	0.0150857	0.648011	0.884002	TRUE	NA	Wald ratio	1	-0.00879454	0.0436344	0.840268	0.982547	TRUE	NA	Inverse variance weighted	3	0.0310249	0.0303348	0.306426	0.918702	FALSE	NA
ENSG00000154736	ADAMTS5	3	-0.028026	0.0218563	0.199743	0.729097	0	Inverse variance weighted	3	-0.0106173	0.029216	0.716301	0.912298	TRUE	NA	Wald ratio	1	-0.0475037	0.0431673	0.271133	0.830288	TRUE	NA	Inverse variance weighted	3	-0.0538389	0.0509532	0.290679	0.915987	FALSE	NA
ENSG00000154743	TSEN2	3	-0.00603797	0.0115939	0.602514	0.923754	0	Inverse variance weighted	5	0.0106773	0.0261464	0.683006	0.899838	FALSE	NA	Wald ratio	1	-0.0104178	0.013962	0.455574	0.905617	TRUE	NA	Inverse variance weighted	4	-0.00837929	0.0343643	0.807357	0.991736	FALSE	NA
ENSG00000154760	SLFN13	3	-0.00220941	0.0106447	0.835574	0.97224	0	Inverse variance weighted	5	-0.0052331	0.0111899	0.640025	0.882551	FALSE	NA	Inverse variance weighted	2	-0.00437728	0.0525884	0.933663	0.991777	FALSE	NA	Inverse variance weighted	3	0.050022	0.0457705	0.274443	0.908459	FALSE	NA
ENSG00000154764	WNT7A	2	0.0396741	0.0344267	0.249148	0.781115	53.9998	Inverse variance weighted	2	0.0699656	0.0283141	0.0134716	0.0996991	TRUE	0.0559956		NA	NA	NA	NA	NA	FALSE	NA	Inverse variance weighted	2	0.000547605	0.0376164	0.988385	0.998833	FALSE	NA
ENSG00000154767	XPC	3	0.0100491	0.0160093	0.530197	0.906231	0	Inverse variance weighted	2	-0.00108191	0.0252476	0.96582	0.992018	TRUE	NA	Wald ratio	1	0.0179767	0.0208618	0.388851	0.890282	TRUE	NA	Inverse variance weighted	2	-0.011323	0.168452	0.946408	0.997116	FALSE	NA
ENSG00000154781	CCDC174	3	0.0247623	0.00984714	0.0119142	0.191914	0	Inverse variance weighted	3	0.0270226	0.016748	0.106639	0.375106	TRUE	NA	Inverse variance weighted	2	0.0272679	0.0132901	0.0401944	0.511042	TRUE	0.0478182	Inverse variance weighted	3	0.00428167	0.0303438	0.887787	0.995669	FALSE	NA
ENSG00000154783	FGD5	NA	NA	NA	NA	NA	NA	Wald ratio	1	0.0321653	0.102172	0.752902	0.927982	TRUE	NA	NA	NA	NA	NA	NA	NA	FALSE	NA	NA	NA	NA	NA	NA	NA	FALSE	NA
ENSG00000154803	FLCN	2	0.00188208	0.02236	0.93292	0.988032	36.0365	Inverse variance weighted	5	-0.010125	0.0112063	0.366257	0.709474	TRUE	NA		NA	NA	NA	NA	NA	FALSE	NA	Wald ratio	1	0.0435216	0.0414157	0.293329	0.916819	FALSE	NA
ENSG00000154813	DPH3	3	0.0416076	0.014746	0.0047782	0.108514	0	Inverse variance weighted	2	0.0433057	0.0173725	0.0126747	0.0956287	TRUE	0.0379687	Wald ratio	1	0.0439806	0.0330573	0.183375	0.766388	TRUE	NA	Inverse variance weighted	3	0.0205515	0.0519628	0.69247	0.981979	FALSE	NA
ENSG00000154814	OXNAD1	2	0.0443997	0.0588632	0.450678	0.884686	77.9145	Inverse variance weighted	2	-0.00712791	0.0249895	0.775463	0.935646	TRUE	NA		NA	NA	NA	NA	NA	FALSE	NA	Inverse variance weighted	4	0.111643	0.0499101	0.0252943	0.575365	FALSE	0.0124687
ENSG00000154822	PLCL2	2	0.00243055	0.0227663	0.914979	0.986546	0	Inverse variance weighted	4	-0.00119672	0.0255748	0.962678	0.990858	FALSE	NA		NA	NA	NA	NA	NA	FALSE	NA	Inverse variance weighted	3	0.0162781	0.0499699	0.744608	0.987065	FALSE	NA
ENSG00000154832	CXXC1	2	0.0268705	0.028578	0.347089	0.848774	0	Inverse variance weighted	2	0.0259949	0.0290333	0.370602	0.712639	TRUE	NA		NA	NA	NA	NA	NA	FALSE	NA	Inverse variance weighted	3	0.054134	0.162004	0.738264	0.987065	FALSE	NA
ENSG00000154839	SKA1	2	-0.0231639	0.0543276	0.669835	0.937809	42.179	Wald ratio	1	-0.103829	0.080987	0.199825	0.530668	TRUE	NA	Wald ratio	1	0.0134253	0.0372925	0.718847	0.970348	TRUE	NA		NA	NA	NA	NA	NA	FALSE	NA
ENSG00000154845	PPP4R1	3	-0.0150969	0.0120124	0.208834	0.739365	0.011947	Inverse variance weighted	4	-0.0211651	0.0150203	0.158804	0.471444	TRUE	NA	Inverse variance weighted	2	-0.0108832	0.0207367	0.599703	0.942706	TRUE	NA	Inverse variance weighted	2	0.0831566	0.0758205	0.272748	0.907095	FALSE	NA
ENSG00000154856	APCDD1	2	0.0185022	0.0525716	0.724882	0.948218	78.8503	Inverse variance weighted	3	-0.0254033	0.0137842	0.0653401	0.280903	FALSE	NA		NA	NA	NA	NA	NA	FALSE	NA	Inverse variance weighted	2	0.0814505	0.0471679	0.0841998	0.743066	FALSE	NA
ENSG00000154864	PIEZO2	NA	NA	NA	NA	NA	NA	NA	NA	NA	NA	NA	NA	FALSE	NA	Inverse variance weighted	4	0.00332585	0.016884	0.843841	0.982842	TRUE	NA	NA	NA	NA	NA	NA	NA	FALSE	NA
ENSG00000154874	CCDC144B	2	-0.0352301	0.0273946	0.198434	0.729097	0	Inverse variance weighted	2	-0.039189	0.0298108	0.188647	0.515192	TRUE	NA		NA	NA	NA	NA	NA	FALSE	NA	Wald ratio	1	-0.0137356	0.069463	0.843248	0.993456	FALSE	NA
ENSG00000154889	MPPE1	3	0.00118227	0.00775994	0.878907	0.98108	0	Inverse variance weighted	4	-0.000876498	0.00822261	0.915109	0.975918	TRUE	NA	Inverse variance weighted	2	0.0226317	0.036023	0.529835	0.92321	TRUE	NA	Inverse variance weighted	5	0.0144949	0.0309245	0.63927	0.976864	FALSE	NA
ENSG00000154898	CCDC144CP	NA	NA	NA	NA	NA	NA	NA	NA	NA	NA	NA	NA	FALSE	NA	Wald ratio	1	-0.0280503	0.0375055	0.454521	0.905076	TRUE	NA	NA	NA	NA	NA	NA	NA	FALSE	NA
ENSG00000154914	USP43	2	0.0574709	0.0376143	0.126537	0.619559	0	Wald ratio	1	0.0714086	0.0428452	0.0955807	0.350877	TRUE	NA		NA	NA	NA	NA	NA	FALSE	NA	Inverse variance weighted	2	0.0106168	0.0785563	0.892494	0.995669	FALSE	NA
ENSG00000154917	RAB6B	2	0.0179767	0.0118093	0.127946	0.622477	0	Inverse variance weighted	4	0.0213728	0.0127786	0.0944167	0.348292	TRUE	NA		NA	NA	NA	NA	NA	FALSE	NA	Inverse variance weighted	3	-0.00189515	0.0309109	0.951112	0.997435	FALSE	NA
ENSG00000154920	EME1	2	0.0202169	0.0396796	0.610399	0.925267	0		NA	NA	NA	NA	NA	FALSE	NA	Inverse variance weighted	2	0.0132796	0.0486521	0.784892	0.97769	FALSE	NA	Wald ratio	1	0.0339983	0.0685729	0.620037	0.97493	FALSE	NA
ENSG00000154928	EPHB1	3	-0.023648	0.0176113	0.179343	0.708788	0	Inverse variance weighted	4	-0.0207252	0.0214289	0.333463	0.680446	FALSE	NA	Wald ratio	1	-0.00100464	0.0447065	0.982072	0.998706	TRUE	NA	Inverse variance weighted	3	-0.0560477	0.042791	0.190263	0.860016	FALSE	NA
ENSG00000154930	ACSS1	3	0.00614938	0.0173755	0.723405	0.948218	0	Inverse variance weighted	3	0.00773787	0.0282832	0.784403	0.938748	FALSE	NA	Inverse variance weighted	2	0.00198994	0.0244961	0.935255	0.991777	TRUE	NA	Inverse variance weighted	3	0.0186491	0.0502721	0.710664	0.984134	FALSE	NA
ENSG00000154945	ANKRD40	2	-0.05396	0.0319946	0.0916922	0.548597	0	Wald ratio	1	-0.0533058	0.0333161	0.109599	0.380145	TRUE	NA		NA	NA	NA	NA	NA	FALSE	NA	Wald ratio	1	-0.0617191	0.114734	0.590625	0.973247	FALSE	NA
ENSG00000154957	ZNF18	2	0.0241697	0.0523921	0.644566	0.932736	60.8837	Wald ratio	1	0.0790565	0.0490696	0.107156	0.37589	TRUE	NA	Wald ratio	1	-0.0258412	0.0435471	0.552909	0.930994	TRUE	NA		NA	NA	NA	NA	NA	FALSE	NA
ENSG00000154978	VOPP1	2	-0.00434142	0.0249676	0.861958	0.97657	0	Inverse variance weighted	2	0.0135766	0.0557687	0.807661	0.944553	FALSE	NA		NA	NA	NA	NA	NA	FALSE	NA	Inverse variance weighted	4	-0.0088331	0.0279222	0.75174	0.987065	FALSE	NA
ENSG00000155011	DKK2	NA	NA	NA	NA	NA	NA	Wald ratio	1	-0.00241553	0.0446874	0.956892	0.990547	TRUE	NA	NA	NA	NA	NA	NA	NA	FALSE	NA	NA	NA	NA	NA	NA	NA	FALSE	NA
ENSG00000155016	CYP2U1	3	0.00867081	0.0171956	0.614089	0.926346	0	Inverse variance weighted	4	0.000687165	0.0203357	0.973044	0.994119	FALSE	NA	Wald ratio	1	0.0186898	0.0344668	0.587644	0.940144	TRUE	NA	Wald ratio	1	0.0977724	0.09053	0.280142	0.911467	FALSE	NA
ENSG00000155026	RSPH10B	NA	NA	NA	NA	NA	NA	Inverse variance weighted	3	-0.0102373	0.0262142	0.696149	0.905911	TRUE	NA	NA	NA	NA	NA	NA	NA	FALSE	NA	NA	NA	NA	NA	NA	NA	FALSE	NA
ENSG00000155034	FBXL18	2	0.173796	0.0427534	4.80142e-05	0.00370136	0	Wald ratio	1	0.179316	0.0520594	0.000572234	0.00877977	TRUE	0.303135		NA	NA	NA	NA	NA	FALSE	NA	Inverse variance weighted	3	0.162362	0.0749296	0.0302456	0.595688	FALSE	0.0183165
ENSG00000155052	CNTNAP5	NA	NA	NA	NA	NA	NA	NA	NA	NA	NA	NA	NA	FALSE	NA	Inverse variance weighted	2	0.0737164	0.0370956	0.0469003	0.529928	TRUE	0.106305	NA	NA	NA	NA	NA	NA	FALSE	NA
ENSG00000155066	PROM2	2	0.00474721	0.0428542	0.911794	0.985649	0	Wald ratio	1	-0.0271251	0.0555418	0.625286	0.876703	TRUE	NA		NA	NA	NA	NA	NA	FALSE	NA	Wald ratio	1	0.0516331	0.0673651	0.443398	0.957517	FALSE	NA
ENSG00000155085	AK9	3	0.027312	0.0106698	0.0104746	0.17673	0	Inverse variance weighted	4	0.0335797	0.0125787	0.0075949	0.0672282	TRUE	0.359981	Wald ratio	1	0.0043246	0.0239125	0.856484	0.984104	TRUE	NA	Inverse variance weighted	3	0.0281355	0.0374002	0.451881	0.959727	FALSE	NA
ENSG00000155087	ODF1	NA	NA	NA	NA	NA	NA	NA	NA	NA	NA	NA	NA	FALSE	NA	Wald ratio	1	-0.0274623	0.0367572	0.454987	0.905076	TRUE	NA	NA	NA	NA	NA	NA	NA	FALSE	NA
ENSG00000155090	KLF10	2	-0.0135168	0.0290964	0.642252	0.93203	0	Wald ratio	1	-0.0285728	0.0327747	0.38332	0.72294	TRUE	NA		NA	NA	NA	NA	NA	FALSE	NA	Inverse variance weighted	2	0.0424907	0.063213	0.501467	0.967011	FALSE	NA
ENSG00000155093	PTPRN2	2	0.0276714	0.0147541	0.0607238	0.452861	0	Inverse variance weighted	4	0.0206401	0.0192241	0.282977	0.630398	FALSE	NA		NA	NA	NA	NA	NA	FALSE	NA	Inverse variance weighted	3	0.0377489	0.0230147	0.100962	0.768073	FALSE	NA
ENSG00000155096	AZIN1	3	0.0555524	0.025325	0.0282655	0.305461	0.344414	Inverse variance weighted	3	0.0640172	0.03239	0.0481039	0.23398	FALSE	0.990144	Wald ratio	1	0.0220132	0.0427004	0.606184	0.943761	TRUE	NA	Wald ratio	1	0.207123	0.121243	0.0875745	0.748154	FALSE	NA
ENSG00000155097	ATP6V1C1	2	-0.0142648	0.0128002	0.265098	0.791587	0	Inverse variance weighted	2	-0.0162026	0.0131634	0.218364	0.554609	TRUE	NA		NA	NA	NA	NA	NA	FALSE	NA	Inverse variance weighted	4	0.0194065	0.0548701	0.723578	0.985764	FALSE	NA
ENSG00000155099	TMEM55A	3	0.028641	0.0250448	0.252793	0.783489	0	Inverse variance weighted	2	0.0445325	0.0334636	0.183263	0.508407	TRUE	NA	Wald ratio	1	0.0111901	0.0381292	0.769157	0.977329	TRUE	NA	Wald ratio	1	-0.134156	0.272784	0.622858	0.975519	FALSE	NA
ENSG00000155100	OTUD6B	3	0.0811871	0.0553031	0.142093	0.647304	66.5545	Inverse variance weighted	5	0.114593	0.0319544	0.000335622	0.00575811	TRUE	0.805635	Wald ratio	1	0.00373345	0.0419295	0.929049	0.991777	TRUE	NA	Inverse variance weighted	2	0.321124	0.191247	0.093132	0.756629	FALSE	NA
ENSG00000155111	CDK19	3	-0.0324175	0.0287396	0.259331	0.788437	26.9883	Inverse variance weighted	2	-0.056693	0.0313123	0.0702078	0.293646	TRUE	NA	Wald ratio	1	0.00182985	0.0318395	0.95417	0.995527	TRUE	NA	Wald ratio	1	-0.198075	0.171	0.246728	0.895192	FALSE	NA
ENSG00000155115	GTF3C6	2	-0.0584231	0.0339691	0.0854524	0.530719	0	Wald ratio	1	-0.0830497	0.0616941	0.178253	0.502286	TRUE	NA	Wald ratio	1	-0.047709	0.0406929	0.241031	0.816541	TRUE	NA		NA	NA	NA	NA	NA	FALSE	NA
ENSG00000155130	MARCKS	NA	NA	NA	NA	NA	NA	Inverse variance weighted	2	-0.00840891	0.018898	0.656346	0.887001	TRUE	NA	NA	NA	NA	NA	NA	NA	FALSE	NA	NA	NA	NA	NA	NA	NA	FALSE	NA
ENSG00000155158	TTC39B	3	-0.010056	0.00680845	0.139678	0.645813	0	Inverse variance weighted	5	-0.00948482	0.00765614	0.215401	0.550698	TRUE	NA	Wald ratio	1	-0.00361824	0.0179816	0.840527	0.982547	TRUE	NA	Inverse variance weighted	5	-0.0309425	0.0265387	0.243639	0.895192	FALSE	NA
ENSG00000155189	AGPAT5	3	0.0041355	0.0306861	0.892795	0.983599	0.12475	Inverse variance weighted	2	-0.0100581	0.0450431	0.823302	0.948178	FALSE	NA	Wald ratio	1	-0.00620431	0.0449813	0.890295	0.988667	TRUE	NA	Inverse variance weighted	2	0.161272	0.114028	0.157269	0.83789	FALSE	NA
ENSG00000155229	MMS19	2	-0.0372082	0.0841277	0.658285	0.936192	51.0135	Wald ratio	1	-0.088796	0.0254686	0.00048941	0.00777966	TRUE	0.484785		NA	NA	NA	NA	NA	FALSE	NA	Wald ratio	1	0.0999846	0.12965	0.440596	0.957517	FALSE	NA
ENSG00000155252	PI4K2A	3	0.0184537	0.0686516	0.788082	0.963457	73.2301	Wald ratio	1	0.0983538	0.0389317	0.0115266	0.089105	TRUE	0.0186647	Wald ratio	1	-0.101778	0.056889	0.0736048	0.602286	TRUE	NA	Wald ratio	1	0.0630301	0.103933	0.544215	0.969812	FALSE	NA
ENSG00000155254	MARVELD1	3	0.0624093	0.0291944	0.0325402	0.329823	15.7651	Wald ratio	1	0.0907737	0.0372172	0.014727	0.105476	TRUE	0.60711	Wald ratio	1	0.0136373	0.043347	0.75306	0.976423	TRUE	NA	Inverse variance weighted	2	0.0917301	0.0700465	0.190345	0.860016	FALSE	NA
ENSG00000155256	ZFYVE27	3	-0.0939192	0.0441943	0.0335748	0.33541	60.6149	Wald ratio	1	-0.10327	0.028686	0.000318217	0.00551632	TRUE	0.0249913	Wald ratio	1	-0.00554697	0.0536208	0.917607	0.990403	TRUE	NA	Wald ratio	1	-0.185957	0.0661181	0.0049158	0.363861	FALSE	0.23894
ENSG00000155265	GOLGA7B	2	-0.00577107	0.0173509	0.739429	0.949677	7.99941	Inverse variance weighted	2	-0.0170671	0.0192628	0.375612	0.716421	TRUE	NA		NA	NA	NA	NA	NA	FALSE	NA	Inverse variance weighted	4	0.0208802	0.0308828	0.498971	0.967011	FALSE	NA
ENSG00000155275	TRMT44	3	0.00300085	0.0492933	0.951457	0.991806	65.8598	Wald ratio	1	-0.0824273	0.0504555	0.10233	0.365034	TRUE	NA	Inverse variance weighted	3	0.0140545	0.0171842	0.413431	0.892155	FALSE	NA	Wald ratio	1	0.161979	0.108166	0.13426	0.807916	FALSE	NA
ENSG00000155287	SLC25A28	2	-0.0230472	0.0536786	0.667665	0.936998	0	Inverse variance weighted	2	-0.0122864	0.0621873	0.84338	0.955059	FALSE	NA		NA	NA	NA	NA	NA	FALSE	NA	Wald ratio	1	-0.0544974	0.106315	0.608228	0.973247	FALSE	NA
ENSG00000155304	HSPA13	NA	NA	NA	NA	NA	NA	NA	NA	NA	NA	NA	NA	FALSE	NA	NA	NA	NA	NA	NA	NA	FALSE	NA	Wald ratio	1	-0.15865	0.389894	0.684078	0.980396	FALSE	NA
ENSG00000155307	SAMSN1	3	0.000808526	0.0215057	0.97001	0.995709	0	Inverse variance weighted	3	-0.00774211	0.02973	0.794545	0.94048	TRUE	NA	Wald ratio	1	0.0182779	0.0323779	0.572403	0.93686	TRUE	NA	Inverse variance weighted	2	-0.09009	0.114036	0.42952	0.954184	FALSE	NA
ENSG00000155313	USP25	3	-0.0460175	0.0503252	0.360505	0.855398	0.0327344	Wald ratio	1	-0.035952	0.0988681	0.71613	0.912275	TRUE	NA	Wald ratio	1	-0.0374015	0.0593545	0.528605	0.922998	TRUE	NA	Wald ratio	1	-0.42954	0.33234	0.196193	0.860929	FALSE	NA
ENSG00000155324	GRAMD3	3	-0.0195415	0.0205876	0.342527	0.846775	0	Inverse variance weighted	3	-0.0290559	0.0227675	0.201886	0.533083	FALSE	NA	Wald ratio	1	0.00116921	0.056122	0.983379	0.998706	TRUE	NA	Wald ratio	1	0.0850055	0.0942099	0.366898	0.941609	FALSE	NA
ENSG00000155329	ZCCHC10	NA	NA	NA	NA	NA	NA	NA	NA	NA	NA	NA	NA	FALSE	NA	NA	NA	NA	NA	NA	NA	FALSE	NA	Wald ratio	1	-0.0548754	0.135296	0.685041	0.980396	FALSE	NA
ENSG00000155330	C16orf87	2	-0.0186352	0.0464028	0.687981	0.939723	0	Wald ratio	1	0.0118558	0.105385	0.910427	0.974711	TRUE	NA	Wald ratio	1	-0.0259686	0.0516826	0.615342	0.943942	TRUE	NA		NA	NA	NA	NA	NA	FALSE	NA
ENSG00000155363	MOV10	2	-0.0810414	0.0291769	0.00547645	0.119108	0	Inverse variance weighted	2	-0.078823	0.0294799	0.00749999	0.0666715	FALSE	0.0451926		NA	NA	NA	NA	NA	FALSE	NA	Inverse variance weighted	3	-0.187311	0.204037	0.358605	0.938826	FALSE	NA
ENSG00000155366	RHOC	2	0.0013005	0.0263634	0.960656	0.994259	0	Inverse variance weighted	5	0.00219849	0.0266773	0.93432	0.983312	FALSE	NA		NA	NA	NA	NA	NA	FALSE	NA	Inverse variance weighted	2	-0.0361844	0.17236	0.833718	0.993456	FALSE	NA
ENSG00000155367	PPM1J	NA	NA	NA	NA	NA	NA	NA	NA	NA	NA	NA	NA	FALSE	NA	NA	NA	NA	NA	NA	NA	FALSE	NA	Wald ratio	1	-0.148312	0.0747639	0.0472849	0.644161	FALSE	0.028924
ENSG00000155368	DBI	3	0.0362561	0.0198205	0.0673667	0.473786	0	Inverse variance weighted	2	0.0264786	0.022495	0.239161	0.579026	FALSE	NA	Wald ratio	1	0.0859963	0.049743	0.0838425	0.62392	TRUE	NA	Wald ratio	1	0.0315324	0.0778139	0.685309	0.980396	FALSE	NA
ENSG00000155380	SLC16A1	3	-0.00511646	0.0317502	0.871977	0.979122	23.7496	Wald ratio	1	-0.0358872	0.0295072	0.223903	0.560648	TRUE	NA	Wald ratio	1	0.0446691	0.0520053	0.390377	0.890363	TRUE	NA	Wald ratio	1	0.0291098	0.0873293	0.738883	0.987065	FALSE	NA
ENSG00000155393	HEATR3	3	-0.00700947	0.00941039	0.456353	0.884868	8.98307	Inverse variance weighted	5	-0.0122635	0.00785468	0.118454	0.397049	TRUE	NA	Inverse variance weighted	2	0.00965398	0.0350706	0.783107	0.97769	TRUE	NA	Inverse variance weighted	3	0.0184309	0.0260768	0.479695	0.961931	FALSE	NA
ENSG00000155428	TRIM74	NA	NA	NA	NA	NA	NA	Inverse variance weighted	2	0.0210795	0.0347867	0.544537	0.830262	FALSE	NA	NA	NA	NA	NA	NA	NA	FALSE	NA	NA	NA	NA	NA	NA	NA	FALSE	NA
ENSG00000155438	NIFK	2	-0.0496512	0.0142527	0.000494659	0.0222436	0	Inverse variance weighted	3	-0.0498348	0.014304	0.000494022	0.00783802	TRUE	0.114983		NA	NA	NA	NA	NA	FALSE	NA	Inverse variance weighted	2	-0.0241869	0.168448	0.885827	0.995669	FALSE	NA
ENSG00000155463	OXA1L	3	-0.00815344	0.0210979	0.699158	0.943159	0	Inverse variance weighted	3	-0.0788165	0.0899924	0.381132	0.722087	FALSE	NA	Inverse variance weighted	2	-0.00642915	0.0219795	0.769899	0.977329	TRUE	NA	Inverse variance weighted	3	0.0889128	0.137206	0.51697	0.967011	FALSE	NA
ENSG00000155465	SLC7A7	3	-0.0242273	0.0158586	0.126586	0.619578	18.2722	Inverse variance weighted	4	-0.00725799	0.0211522	0.7315	0.920467	FALSE	NA	Inverse variance weighted	2	-0.0426848	0.0186649	0.0222015	0.4329	TRUE	0.632705	Inverse variance weighted	3	0.00425517	0.0562028	0.939649	0.997116	FALSE	NA
ENSG00000155506	LARP1	2	0.0883074	0.121478	0.467262	0.887359	61.9	Inverse variance weighted	4	0.00656586	0.0122055	0.590616	0.856763	TRUE	NA		NA	NA	NA	NA	NA	FALSE	NA	Inverse variance weighted	2	0.268839	0.161428	0.0958366	0.760074	FALSE	NA
ENSG00000155508	CNOT8	NA	NA	NA	NA	NA	NA	Inverse variance weighted	2	-0.00938198	0.0385679	0.807805	0.944553	TRUE	NA	NA	NA	NA	NA	NA	NA	FALSE	NA	NA	NA	NA	NA	NA	NA	FALSE	NA
ENSG00000155511	GRIA1	NA	NA	NA	NA	NA	NA	NA	NA	NA	NA	NA	NA	FALSE	NA	Wald ratio	1	-0.0194567	0.0449274	0.664963	0.958359	TRUE	NA	NA	NA	NA	NA	NA	NA	FALSE	NA
ENSG00000155530	LRGUK	3	0.0101434	0.00826095	0.219496	0.752745	0.195475	Inverse variance weighted	3	0.0104204	0.00988277	0.291701	0.638741	TRUE	NA	Inverse variance weighted	4	-0.00792571	0.0189418	0.675636	0.961662	FALSE	NA	Inverse variance weighted	3	0.0382032	0.0243031	0.115963	0.785224	FALSE	NA
ENSG00000155542	SETD9	3	-0.0149331	0.00577086	0.00966283	0.169276	0	Inverse variance weighted	4	-0.0202819	0.00856253	0.0178517	0.120681	TRUE	4.33487e-08	Wald ratio	1	-0.00809886	0.0099211	0.414313	0.892155	TRUE	NA	Inverse variance weighted	4	-0.0143676	0.012671	0.256838	0.900082	FALSE	NA
ENSG00000155545	MIER3	2	0.0154471	0.080078	0.847037	0.974907	64.4328	Wald ratio	1	0.114589	0.0871523	0.188572	0.515192	TRUE	NA	Wald ratio	1	-0.0492327	0.0441571	0.264875	0.828929	TRUE	NA		NA	NA	NA	NA	NA	FALSE	NA
ENSG00000155561	NUP205	3	-0.00642055	0.0228816	0.779018	0.961288	0	Inverse variance weighted	3	-0.0165821	0.0258135	0.520625	0.816476	FALSE	NA	Wald ratio	1	0.0352784	0.0522121	0.499247	0.920203	TRUE	NA	Wald ratio	1	-0.00751145	0.153568	0.960989	0.997435	FALSE	NA
ENSG00000155592	ZKSCAN2	3	0.0775574	0.0261521	0.00302064	0.0796853	19.5176	Wald ratio	1	0.0949065	0.0345114	0.00595953	0.0563769	TRUE	0.174747	Wald ratio	1	0.035219	0.0360477	0.328563	0.860108	TRUE	NA	Wald ratio	1	0.131763	0.0590495	0.0256543	0.576642	FALSE	0.075898
ENSG00000155621	C9orf85	3	0.00741345	0.0438387	0.865712	0.977598	31.2582	Inverse variance weighted	2	-0.0677973	0.0584025	0.245697	0.587409	TRUE	NA	Wald ratio	1	0.0242621	0.0590009	0.680915	0.962602	TRUE	NA	Inverse variance weighted	2	0.0876869	0.0730991	0.23031	0.887876	FALSE	NA
ENSG00000155629	PIK3AP1	3	-0.0307576	0.0323947	0.342385	0.846775	0	Inverse variance weighted	3	-0.0433966	0.0535753	0.417934	0.74832	FALSE	NA	Wald ratio	1	-0.0282902	0.0414922	0.495354	0.919072	TRUE	NA	Wald ratio	1	0.0947534	0.205567	0.644843	0.977564	FALSE	NA
ENSG00000155636	RBM45	2	-0.0203971	0.0242205	0.399707	0.871928	0	Wald ratio	1	-0.0199208	0.0252331	0.429835	0.756697	TRUE	NA		NA	NA	NA	NA	NA	FALSE	NA	Wald ratio	1	-0.0259767	0.0863642	0.763581	0.987809	FALSE	NA
ENSG00000155640	C10orf12	NA	NA	NA	NA	NA	NA	Wald ratio	1	0.242677	0.0944773	0.0102102	0.0822464	TRUE	0.0146899	NA	NA	NA	NA	NA	NA	FALSE	NA	NA	NA	NA	NA	NA	NA	FALSE	NA
ENSG00000155657	TTN	3	0.0350431	0.030875	0.256375	0.786531	0	Inverse variance weighted	2	0.00786639	0.127752	0.950901	0.989423	FALSE	NA	Wald ratio	1	0.0373701	0.0370176	0.312723	0.848324	TRUE	NA	Inverse variance weighted	2	0.0349154	0.062259	0.574928	0.972767	FALSE	NA
ENSG00000155660	PDIA4	3	0.00870848	0.0358954	0.80831	0.96549	39.1302	Inverse variance weighted	3	-0.0261669	0.0231153	0.257626	0.600924	TRUE	NA	Wald ratio	1	0.0605038	0.0511153	0.236542	0.809501	TRUE	NA	Inverse variance weighted	2	0.0575209	0.104542	0.582171	0.973247	FALSE	NA
ENSG00000155666	KDM8	2	-0.0267978	0.0335141	0.423943	0.879132	0	Wald ratio	1	-0.0358962	0.0399986	0.369486	0.712191	TRUE	NA		NA	NA	NA	NA	NA	FALSE	NA	Wald ratio	1	-0.00536013	0.0613978	0.930432	0.995803	FALSE	NA
ENSG00000155729	KCTD18	2	-0.0266541	0.0452389	0.555737	0.911685	73.9993	Inverse variance weighted	2	0.0175347	0.0311234	0.573167	0.848156	TRUE	NA	Inverse variance weighted	2	-0.0729681	0.0340734	0.0322338	0.479615	TRUE	0.00352722		NA	NA	NA	NA	NA	FALSE	NA
ENSG00000155744	FAM126B	2	0.0252338	0.0340767	0.458997	0.884868	0	Inverse variance weighted	2	0.0235462	0.037846	0.533838	0.823895	TRUE	NA		NA	NA	NA	NA	NA	FALSE	NA	Inverse variance weighted	2	0.0324623	0.0783271	0.678548	0.978864	FALSE	NA
ENSG00000155749	ALS2CR12	3	-0.0243948	0.0167479	0.145229	0.65101	2.04604	Wald ratio	1	-0.0464185	0.0241631	0.0547251	0.251726	TRUE	NA	Wald ratio	1	-0.0181019	0.0271528	0.504985	0.920306	TRUE	NA	Inverse variance weighted	2	0.0241289	0.0412309	0.558404	0.971753	FALSE	NA
ENSG00000155755	TMEM237	3	-0.00949646	0.013623	0.485746	0.891652	0.134169	Inverse variance weighted	2	-0.0165787	0.0200926	0.409305	0.742775	TRUE	NA	Wald ratio	1	-0.00845202	0.0189252	0.655162	0.955487	TRUE	NA	Wald ratio	1	0.100609	0.0868564	0.246728	0.895192	FALSE	NA
ENSG00000155760	FZD7	2	-0.00541134	0.0425277	0.898748	0.984551	0	Wald ratio	1	-0.00938521	0.0549705	0.864435	0.962415	TRUE	NA		NA	NA	NA	NA	NA	FALSE	NA	Inverse variance weighted	2	0.000513016	0.0671186	0.993901	0.99936	FALSE	NA
ENSG00000155761	SPAG17	NA	NA	NA	NA	NA	NA	Inverse variance weighted	2	0.0282772	0.0168863	0.0940198	0.347521	TRUE	NA	NA	NA	NA	NA	NA	NA	FALSE	NA	NA	NA	NA	NA	NA	NA	FALSE	NA
ENSG00000155792	DEPTOR	2	0.0246189	0.0148701	0.0978026	0.560986	0	Wald ratio	1	0.0336856	0.0183289	0.0660863	0.282435	TRUE	NA		NA	NA	NA	NA	NA	FALSE	NA	Inverse variance weighted	3	0.00715995	0.0254345	0.778323	0.989552	FALSE	NA
ENSG00000155827	RNF20	3	0.0670056	0.0256023	0.00886609	0.1622	0	Inverse variance weighted	2	0.0636821	0.0395015	0.106931	0.375578	FALSE	NA	Wald ratio	1	0.0709655	0.0341686	0.0378087	0.509865	TRUE	0.128656	Inverse variance weighted	2	0.0222575	0.18831	0.905912	0.995669	FALSE	NA
ENSG00000155846	PPARGC1B	NA	NA	NA	NA	NA	NA	NA	NA	NA	NA	NA	NA	FALSE	NA	Wald ratio	1	0.0441899	0.0516708	0.39243	0.890363	TRUE	NA	NA	NA	NA	NA	NA	NA	FALSE	NA
ENSG00000155849	ELMO1	3	-0.00457904	0.00878149	0.602059	0.923754	0	Inverse variance weighted	7	-0.00454863	0.00918659	0.620503	0.873939	TRUE	NA	Wald ratio	1	-0.00431848	0.034068	0.89913	0.989355	TRUE	NA	Inverse variance weighted	3	-0.00685569	0.0623957	0.912509	0.995669	FALSE	NA
ENSG00000155850	SLC26A2	3	-0.0200015	0.0261346	0.444077	0.882048	0	Wald ratio	1	-0.0200029	0.0691011	0.772219	0.934849	TRUE	NA	Inverse variance weighted	2	-0.0304795	0.0296639	0.304187	0.842453	TRUE	NA	Wald ratio	1	0.0807131	0.0919663	0.380141	0.944584	FALSE	NA
ENSG00000155858	LSM11	3	0.0336139	0.0660289	0.610697	0.925267	72.3527	Wald ratio	1	0.140089	0.0613872	0.0224863	0.141145	TRUE	0.0139476	Inverse variance weighted	3	-0.0521786	0.0279043	0.061496	0.572256	TRUE	NA	Wald ratio	1	0.0425012	0.107138	0.691593	0.981782	FALSE	NA
ENSG00000155868	MED7	2	0.0909667	0.223736	0.684316	0.939723	71.4982	Wald ratio	1	-0.0804777	0.0517357	0.119814	0.40016	TRUE	NA		NA	NA	NA	NA	NA	FALSE	NA	Wald ratio	1	0.382943	0.241937	0.113462	0.784195	FALSE	NA
ENSG00000155876	RRAGA	2	0.0808934	0.115425	0.483408	0.890783	2.05248	Inverse variance weighted	2	-0.156462	0.262253	0.55077	0.834408	FALSE	NA		NA	NA	NA	NA	NA	FALSE	NA	Wald ratio	1	0.137024	0.124858	0.272451	0.907095	FALSE	NA
ENSG00000155893	ACPL2	2	0.0268336	0.0218787	0.220021	0.753236	0	Inverse variance weighted	3	0.0143075	0.0362619	0.693168	0.904266	FALSE	NA		NA	NA	NA	NA	NA	FALSE	NA	Inverse variance weighted	3	0.0340037	0.027435	0.215187	0.87578	FALSE	NA
ENSG00000155903	RASA2	2	0.0315279	0.0305837	0.3026	0.821491	0	Wald ratio	1	0.0322732	0.0306595	0.29251	0.639407	TRUE	NA		NA	NA	NA	NA	NA	FALSE	NA	Inverse variance weighted	2	-0.118547	0.435083	0.785261	0.990049	FALSE	NA
ENSG00000155906	RMND1	3	0.00705924	0.012712	0.578675	0.918307	0	Inverse variance weighted	3	-0.000378113	0.0149291	0.979794	0.994666	FALSE	NA	Inverse variance weighted	2	0.0359845	0.0281689	0.201442	0.77696	TRUE	NA	Inverse variance weighted	2	7.11197e-05	0.0476042	0.998808	1	FALSE	NA
ENSG00000155926	SLA	2	0.00307261	0.0169305	0.855988	0.976422	0	Inverse variance weighted	2	0.00507656	0.0177383	0.774731	0.935473	TRUE	NA		NA	NA	NA	NA	NA	FALSE	NA	Inverse variance weighted	4	-0.0174382	0.0567493	0.758626	0.987219	FALSE	NA
ENSG00000155957	TMBIM4	2	0.0202146	0.0120837	0.0943491	0.554271	0	Inverse variance weighted	3	0.0202835	0.0124051	0.10203	0.364422	TRUE	NA		NA	NA	NA	NA	NA	FALSE	NA	Inverse variance weighted	4	0.0189377	0.0534289	0.723004	0.985722	FALSE	NA
ENSG00000155970	MICU3	3	0.0461405	0.0455335	0.310903	0.826565	78.8036	Inverse variance weighted	2	0.0305272	0.031843	0.337722	0.684209	TRUE	NA	Inverse variance weighted	4	-0.00846657	0.0219302	0.699446	0.967416	TRUE	NA	Inverse variance weighted	3	0.176633	0.0707859	0.0125847	0.479122	FALSE	0.00279672
ENSG00000155974	GRIP1	2	0.0757988	0.0300148	0.0115574	0.18867	0	Wald ratio	1	0.0924915	0.0393945	0.0188833	0.12533	TRUE	0.0273291		NA	NA	NA	NA	NA	FALSE	NA	Inverse variance weighted	2	0.0526999	0.0463412	0.255449	0.899896	FALSE	NA
ENSG00000155975	VPS37A	2	0.00865552	0.0404647	0.830623	0.971134	56.098	Wald ratio	1	-0.0265802	0.0317248	0.402122	0.737472	TRUE	NA	Wald ratio	1	0.0551252	0.0438672	0.208885	0.778259	TRUE	NA		NA	NA	NA	NA	NA	FALSE	NA
ENSG00000155980	KIF5A	3	0.100537	0.0431615	0.0198421	0.252596	0.0502159	Wald ratio	1	0.217902	0.111545	0.0507618	0.241999	TRUE	NA	Wald ratio	1	0.111414	0.0561579	0.047263	0.530025	TRUE	0.00695798	Wald ratio	1	0.00836598	0.0845894	0.921217	0.995669	FALSE	NA
ENSG00000156011	PSD3	2	-0.102783	0.0759902	0.176188	0.70345	70.8383	Wald ratio	1	-0.196385	0.077421	0.0111939	0.0871809	TRUE	0.0331911	Inverse variance weighted	2	-0.0410909	0.0322289	0.20232	0.777295	TRUE	NA		NA	NA	NA	NA	NA	FALSE	NA
ENSG00000156017	C9orf41	NA	NA	NA	NA	NA	NA	Wald ratio	1	-0.0793469	0.0383054	0.0383188	0.201183	TRUE	0.0250382	NA	NA	NA	NA	NA	NA	FALSE	NA	NA	NA	NA	NA	NA	NA	FALSE	NA
ENSG00000156026	MCU	2	-0.0669648	0.051269	0.191503	0.724346	0	Wald ratio	1	-0.0693156	0.0592595	0.242123	0.583301	TRUE	NA		NA	NA	NA	NA	NA	FALSE	NA	Inverse variance weighted	2	-0.0599681	0.102233	0.557482	0.971753	FALSE	NA
ENSG00000156030	ELMSAN1	3	-9.03174e-05	0.0339529	0.997878	0.99939	0	Wald ratio	1	-0.0168291	0.0550771	0.759943	0.930601	TRUE	NA	Wald ratio	1	-0.00779399	0.0470637	0.868468	0.985946	TRUE	NA	Inverse variance weighted	2	0.10411	0.107624	0.333371	0.926366	FALSE	NA
ENSG00000156042	TTC18	3	-0.0219361	0.0135564	0.105633	0.574751	0	Wald ratio	1	-0.0152719	0.015867	0.335799	0.682433	TRUE	NA	Wald ratio	1	-0.049278	0.0365611	0.177714	0.75695	TRUE	NA	Inverse variance weighted	2	-0.030276	0.0372342	0.416148	0.949686	FALSE	NA
ENSG00000156049	GNA14	NA	NA	NA	NA	NA	NA	NA	NA	NA	NA	NA	NA	FALSE	NA	NA	NA	NA	NA	NA	NA	FALSE	NA	Wald ratio	1	-0.0147236	0.0957036	0.877731	0.995582	FALSE	NA
ENSG00000156050	FAM161B	3	0.0372295	0.0231599	0.107944	0.581043	39.2227	Inverse variance weighted	2	0.0625897	0.0223267	0.00505729	0.049734	TRUE	0.0230909	Wald ratio	1	-0.00907599	0.0336148	0.78716	0.978369	TRUE	NA	Inverse variance weighted	3	0.0463928	0.0411872	0.260001	0.900082	FALSE	NA
ENSG00000156052	GNAQ	3	-0.0408311	0.0528383	0.439666	0.881991	56.7479	Inverse variance weighted	2	-0.0808123	0.0272346	0.00300457	0.0329948	TRUE	0.0151007	Wald ratio	1	0.0485948	0.0568663	0.392803	0.890363	TRUE	NA	Inverse variance weighted	2	-0.141848	0.145451	0.329447	0.926366	FALSE	NA
ENSG00000156103	MMP16	NA	NA	NA	NA	NA	NA	NA	NA	NA	NA	NA	NA	FALSE	NA	Wald ratio	1	-0.0605033	0.0478526	0.206098	0.778259	TRUE	NA	NA	NA	NA	NA	NA	NA	FALSE	NA
ENSG00000156110	ADK	3	-0.0055823	0.0125926	0.65755	0.936192	56.3673	Inverse variance weighted	13	0.00968161	0.00744094	0.193215	0.521342	FALSE	NA	Wald ratio	1	-0.0422295	0.0342804	0.217992	0.785805	TRUE	NA	Inverse variance weighted	2	-0.0156661	0.0130409	0.229631	0.887246	FALSE	NA
ENSG00000156113	KCNMA1	NA	NA	NA	NA	NA	NA	Inverse variance weighted	4	0.00932353	0.0113378	0.410882	0.744052	TRUE	NA	NA	NA	NA	NA	NA	NA	FALSE	NA	NA	NA	NA	NA	NA	NA	FALSE	NA
ENSG00000156127	BATF	2	0.0145111	0.0345269	0.674279	0.939292	0	Wald ratio	1	0.00468519	0.0363102	0.897332	0.971007	TRUE	NA		NA	NA	NA	NA	NA	FALSE	NA	Inverse variance weighted	2	0.107232	0.111541	0.336364	0.92957	FALSE	NA
ENSG00000156136	DCK	2	-0.0495163	0.0248845	0.0466079	0.394704	0	Inverse variance weighted	4	-0.0524321	0.025227	0.0376718	0.199103	FALSE	0.284265		NA	NA	NA	NA	NA	FALSE	NA	Inverse variance weighted	3	0.0556667	0.151516	0.713322	0.984783	FALSE	NA
ENSG00000156162	DPY19L4	2	-0.128368	0.0461	0.00536012	0.117872	0	Inverse variance weighted	2	-0.122422	0.0489741	0.012429	0.0942443	FALSE	0.281341		NA	NA	NA	NA	NA	FALSE	NA	Inverse variance weighted	2	-0.174613	0.136578	0.20108	0.866264	FALSE	NA
ENSG00000156170	NDUFAF6	3	-0.0539376	0.11603	0.642033	0.93203	87.1995	Inverse variance weighted	3	0.155182	0.0657041	0.0181852	0.122255	FALSE	0.135933	Wald ratio	1	-0.0943712	0.0503313	0.0607927	0.572256	TRUE	NA	Inverse variance weighted	2	-0.257864	0.113695	0.0233268	0.566753	FALSE	0.765689
ENSG00000156171	DRAM2	3	-0.0197434	0.0232451	0.395683	0.869952	36.8857	Inverse variance weighted	7	-0.00284657	0.0089864	0.751422	0.927484	FALSE	NA	Wald ratio	1	-0.0587273	0.0356323	0.0993223	0.651279	TRUE	NA	Inverse variance weighted	2	-0.0399903	0.107029	0.708672	0.983777	FALSE	NA
ENSG00000156172	C8orf37	3	-0.00126162	0.0180368	0.944236	0.990438	0	Inverse variance weighted	3	0.0471564	0.055901	0.39891	0.735697	FALSE	NA	Inverse variance weighted	2	-0.0052487	0.0195805	0.788655	0.978369	TRUE	NA	Inverse variance weighted	2	-0.036262	0.0828845	0.661749	0.978864	FALSE	NA
ENSG00000156194	PPEF2	2	-0.0243802	0.0388421	0.530217	0.906231	0	Wald ratio	1	-0.0328776	0.0486588	0.499247	0.803309	TRUE	NA		NA	NA	NA	NA	NA	FALSE	NA	Inverse variance weighted	2	-0.00945538	0.0644872	0.883429	0.995669	FALSE	NA
ENSG00000156206	C15orf26	2	0.0109372	0.0188068	0.560868	0.912625	0	Inverse variance weighted	3	0.00646612	0.0207933	0.755823	0.929208	FALSE	NA		NA	NA	NA	NA	NA	FALSE	NA	Wald ratio	1	0.0310399	0.0440908	0.481433	0.961931	FALSE	NA
ENSG00000156218	ADAMTSL3	NA	NA	NA	NA	NA	NA	NA	NA	NA	NA	NA	NA	FALSE	NA	Wald ratio	1	0.065547	0.0438623	0.135076	0.709133	TRUE	NA	NA	NA	NA	NA	NA	NA	FALSE	NA
ENSG00000156232	WHAMM	3	0.0240269	0.0278788	0.388779	0.868526	61.3947	Inverse variance weighted	3	-0.0188148	0.0255213	0.46099	0.778779	FALSE	NA	Inverse variance weighted	2	0.0269276	0.0224587	0.230534	0.802472	TRUE	NA	Inverse variance weighted	2	0.0973799	0.0487396	0.0457209	0.639265	FALSE	0.0148915
ENSG00000156234	CXCL13	NA	NA	NA	NA	NA	NA	NA	NA	NA	NA	NA	NA	FALSE	NA	Wald ratio	1	-0.0623441	0.0455924	0.171492	0.749568	TRUE	NA	NA	NA	NA	NA	NA	NA	FALSE	NA
ENSG00000156239	N6AMT1	3	-0.0631912	0.0273143	0.0206959	0.259653	19.3268	Wald ratio	1	-0.0877641	0.0446947	0.0495723	0.23854	TRUE	0.103719	Inverse variance weighted	2	-0.0289833	0.0316834	0.360308	0.870559	TRUE	NA	Inverse variance weighted	2	-0.116303	0.0593013	0.0498536	0.652589	FALSE	0.0284527
ENSG00000156253	RWDD2B	3	-0.00900454	0.0132083	0.495408	0.896911	25.0668	Inverse variance weighted	4	-0.0209529	0.0119893	0.0805273	0.318194	TRUE	NA	Inverse variance weighted	2	-0.00436755	0.0389331	0.91068	0.990403	FALSE	NA	Inverse variance weighted	2	0.0130599	0.020777	0.529628	0.967011	FALSE	NA
ENSG00000156256	USP16	2	0.100903	0.123586	0.414238	0.8778	85.6012	Wald ratio	1	0.230265	0.0761907	0.00250926	0.0287989	TRUE	0.179026	Wald ratio	1	-0.0171644	0.0548649	0.754395	0.976423	TRUE	NA		NA	NA	NA	NA	NA	FALSE	NA
ENSG00000156261	CCT8	3	0.00256219	0.00693671	0.711855	0.945663	0	Inverse variance weighted	5	0.00511062	0.00902879	0.571369	0.847364	FALSE	NA	Wald ratio	1	-0.0114588	0.0139246	0.410555	0.892155	TRUE	NA	Inverse variance weighted	4	0.0147878	0.0172574	0.391504	0.947221	FALSE	NA
ENSG00000156265	MAP3K7CL	2	-0.0237639	0.0408611	0.560851	0.912625	81.6971	Inverse variance weighted	3	0.0125505	0.0149045	0.399756	0.735697	TRUE	NA	Wald ratio	1	-0.0697411	0.0318952	0.0287741	0.464107	TRUE	0.0173118		NA	NA	NA	NA	NA	FALSE	NA
ENSG00000156273	BACH1	3	0.0402967	0.0374348	0.281725	0.806448	0.0477436	Wald ratio	1	0.0397771	0.0507501	0.433167	0.758395	TRUE	NA	Wald ratio	1	0.0273118	0.0565607	0.629183	0.947684	TRUE	NA	Wald ratio	1	0.358262	0.27329	0.189883	0.860016	FALSE	NA
ENSG00000156299	TIAM1	3	-0.00389601	0.0101518	0.701146	0.943755	0	Inverse variance weighted	4	-0.00497458	0.0108178	0.645623	0.883098	TRUE	NA	Wald ratio	1	0.0180523	0.0332162	0.586801	0.939955	TRUE	NA	Inverse variance weighted	3	-0.0463347	0.0630474	0.462389	0.960622	FALSE	NA
ENSG00000156304	SCAF4	NA	NA	NA	NA	NA	NA	Inverse variance weighted	2	0.127008	0.0388145	0.00106725	0.0146694	TRUE	0.757502	NA	NA	NA	NA	NA	NA	FALSE	NA	NA	NA	NA	NA	NA	NA	FALSE	NA
ENSG00000156345	CDK20	2	-0.0435341	0.050029	0.384203	0.867181	0	Wald ratio	1	-0.00541268	0.0672718	0.935872	0.984097	TRUE	NA		NA	NA	NA	NA	NA	FALSE	NA	Wald ratio	1	-0.0907081	0.0748342	0.225466	0.885106	FALSE	NA
ENSG00000156374	PCGF6	2	-0.124463	0.0466181	0.00758869	0.149363	32.7177	Wald ratio	1	-0.102003	0.0187766	5.5591e-08	3.4685e-06	TRUE	0.0862814		NA	NA	NA	NA	NA	FALSE	NA	Wald ratio	1	-0.221223	0.0959716	0.0211618	0.549672	FALSE	0.0805934
ENSG00000156381	ANKRD9	2	-0.0598169	0.0118197	4.17592e-07	8.0971e-05	0	Inverse variance weighted	3	-0.0601708	0.0118328	3.67441e-07	1.76913e-05	TRUE	0.870852		NA	NA	NA	NA	NA	FALSE	NA	Inverse variance weighted	2	0.100576	0.251891	0.689684	0.981112	FALSE	NA
ENSG00000156384	SFR1	3	0.0184664	0.0195312	0.344413	0.846871	0	Wald ratio	1	0.0155741	0.0278109	0.575479	0.84948	TRUE	NA	Wald ratio	1	0.0471519	0.0416046	0.257074	0.824199	TRUE	NA	Inverse variance weighted	2	0.00137486	0.0364948	0.969948	0.997435	FALSE	NA
ENSG00000156395	SORCS3	2	-0.017551	0.0226366	0.438141	0.881991	0	Inverse variance weighted	3	-0.0202848	0.0322853	0.529808	0.821824	TRUE	NA	Inverse variance weighted	2	-0.0149075	0.0317474	0.638666	0.950809	TRUE	NA		NA	NA	NA	NA	NA	FALSE	NA
ENSG00000156398	SFXN2	3	0.0025449	0.00857624	0.766666	0.958316	0	Inverse variance weighted	2	0.0056024	0.0138965	0.686836	0.90096	TRUE	NA	Wald ratio	1	-0.00261689	0.0126087	0.835583	0.982547	TRUE	NA	Inverse variance weighted	2	0.0103648	0.0216811	0.632608	0.976175	FALSE	NA
ENSG00000156411	C14orf2	2	0.0337933	0.0607756	0.578188	0.918307	54.243	Inverse variance weighted	7	-0.00631291	0.0237055	0.790003	0.93958	FALSE	NA		NA	NA	NA	NA	NA	FALSE	NA	Inverse variance weighted	3	0.125891	0.0862285	0.1443	0.821808	FALSE	NA
ENSG00000156414	TDRD9	2	-0.0159332	0.0162509	0.326862	0.835442	0	Inverse variance weighted	6	-0.0159941	0.0173958	0.357875	0.703295	FALSE	NA		NA	NA	NA	NA	NA	FALSE	NA	Inverse variance weighted	2	-0.0155159	0.0455465	0.733359	0.987065	FALSE	NA
ENSG00000156453	PCDH1	3	-0.0129585	0.0436294	0.766455	0.958276	53.7913	Inverse variance weighted	2	-0.0692396	0.0364639	0.0575837	0.260149	TRUE	NA	Wald ratio	1	0.0532779	0.0463118	0.249972	0.823214	TRUE	NA	Wald ratio	1	-0.011773	0.0830652	0.887291	0.995669	FALSE	NA
ENSG00000156467	UQCRB	3	-0.030515	0.0302483	0.313062	0.82728	0	Inverse variance weighted	2	-0.00943074	0.0387047	0.807495	0.944553	TRUE	NA	Wald ratio	1	-0.0651768	0.0501804	0.193995	0.774492	TRUE	NA	Inverse variance weighted	2	-0.041452	0.188048	0.825534	0.992939	FALSE	NA
ENSG00000156469	MTERFD1	2	-0.00444476	0.0421809	0.916079	0.986546	0	Inverse variance weighted	2	-0.000934279	0.0483366	0.984579	0.995364	TRUE	NA		NA	NA	NA	NA	NA	FALSE	NA	Inverse variance weighted	2	-0.0156545	0.0863753	0.856181	0.993896	FALSE	NA
ENSG00000156471	PTDSS1	2	0.052993	0.044813	0.236993	0.768703	0	Inverse variance weighted	2	0.0486461	0.050495	0.335354	0.682041	TRUE	NA		NA	NA	NA	NA	NA	FALSE	NA	Inverse variance weighted	2	0.0691129	0.0972386	0.477235	0.961931	FALSE	NA
ENSG00000156475	PPP2R2B	3	-0.0352093	0.0154635	0.0227901	0.274559	0.191305	Inverse variance weighted	3	-0.0355482	0.0168959	0.0353819	0.190753	TRUE	0.0291201	Wald ratio	1	-0.0477751	0.0396356	0.228065	0.796846	TRUE	NA	Inverse variance weighted	2	0.0764868	0.110431	0.488547	0.964004	FALSE	NA
ENSG00000156482	RPL30	3	-0.0285891	0.0263755	0.278398	0.802795	0	Wald ratio	1	-0.0462487	0.0606017	0.445369	0.768214	TRUE	NA	Wald ratio	1	-0.0243963	0.0293704	0.406174	0.892155	TRUE	NA	Wald ratio	1	-0.0373747	0.411122	0.927565	0.995669	FALSE	NA
ENSG00000156502	SUPV3L1	3	-0.0169407	0.0156252	0.27828	0.802776	0	Inverse variance weighted	2	-0.0198046	0.0249492	0.427314	0.755229	FALSE	NA	Wald ratio	1	-0.000805363	0.0252347	0.97454	0.998039	TRUE	NA	Inverse variance weighted	4	-0.0395067	0.0329873	0.231059	0.889018	FALSE	NA
ENSG00000156508	EEF1A1	3	-0.00298837	0.0124178	0.809825	0.965812	11.1937	Inverse variance weighted	5	-0.00860657	0.00823163	0.295769	0.642285	TRUE	NA	Wald ratio	1	0.024422	0.0292229	0.403316	0.892155	TRUE	NA	Wald ratio	1	0.53388	0.477867	0.263902	0.901273	FALSE	NA
ENSG00000156509	FBXO43	NA	NA	NA	NA	NA	NA	NA	NA	NA	NA	NA	NA	FALSE	NA	Wald ratio	1	0.00973335	0.0211285	0.645032	0.953264	TRUE	NA	NA	NA	NA	NA	NA	NA	FALSE	NA
ENSG00000156510	HKDC1	2	-0.0174694	0.025624	0.495389	0.896911	57.2846	Inverse variance weighted	6	0.000180136	0.010313	0.986064	0.995506	FALSE	NA		NA	NA	NA	NA	NA	FALSE	NA	Inverse variance weighted	2	-0.0546708	0.0343335	0.111307	0.784195	FALSE	NA
ENSG00000156515	HK1	3	0.0408376	0.046118	0.375886	0.862512	55.8219	Inverse variance weighted	4	0.0902535	0.0229714	8.53178e-05	0.00185308	FALSE	8.35046e-16	Wald ratio	1	-0.0196363	0.0505529	0.697698	0.966627	TRUE	NA	Inverse variance weighted	3	-0.0102797	0.132822	0.93831	0.997116	FALSE	NA
ENSG00000156521	TYSND1	2	0.0328355	0.0115017	0.00430594	0.101788	0	Inverse variance weighted	5	0.0343918	0.0117063	0.00330462	0.0353575	TRUE	2.34604e-10		NA	NA	NA	NA	NA	FALSE	NA	Inverse variance weighted	3	-0.0105226	0.0617884	0.864774	0.994394	FALSE	NA
ENSG00000156535	CD109	3	-0.031807	0.0262916	0.226364	0.760554	51.982	Inverse variance weighted	3	0.00940087	0.0275762	0.733175	0.920696	FALSE	NA	Wald ratio	1	-0.0345993	0.0277253	0.212055	0.780205	TRUE	NA	Inverse variance weighted	3	-0.0904547	0.0415278	0.0293933	0.594523	FALSE	0.0320525
ENSG00000156564	LRFN2	2	-0.0404239	0.0497386	0.416375	0.878964	46.4081	Inverse variance weighted	3	0.0198655	0.0610452	0.744861	0.925327	FALSE	NA		NA	NA	NA	NA	NA	FALSE	NA	Inverse variance weighted	2	-0.0814582	0.0421367	0.053213	0.665763	FALSE	NA
ENSG00000156574	NODAL	NA	NA	NA	NA	NA	NA	Wald ratio	1	-0.0463039	0.0694558	0.504985	0.80634	TRUE	NA	NA	NA	NA	NA	NA	NA	FALSE	NA	NA	NA	NA	NA	NA	NA	FALSE	NA
ENSG00000156587	UBE2L6	2	-0.015034	0.0586945	0.797843	0.963873	0	Inverse variance weighted	2	-0.0216619	0.0619285	0.726497	0.916803	FALSE	NA		NA	NA	NA	NA	NA	FALSE	NA	Wald ratio	1	0.0434995	0.184036	0.813151	0.991736	FALSE	NA
ENSG00000156599	ZDHHC5	3	-0.013131	0.0140794	0.351003	0.851021	0	Inverse variance weighted	2	-0.00858856	0.0150648	0.568606	0.846128	TRUE	NA	Wald ratio	1	-0.0483484	0.0425631	0.255989	0.824199	TRUE	NA	Wald ratio	1	-0.0197923	0.107567	0.854013	0.993859	FALSE	NA
ENSG00000156603	MED19	3	-0.0055546	0.0108249	0.607857	0.924748	0.120971	Inverse variance weighted	6	-0.00632556	0.011581	0.584928	0.85409	TRUE	NA	Wald ratio	1	-0.0299482	0.034274	0.382235	0.884109	TRUE	NA	Wald ratio	1	0.0846971	0.0584118	0.147059	0.824508	FALSE	NA
ENSG00000156639	ZFAND3	2	0.0252675	0.0155822	0.104899	0.573964	0	Inverse variance weighted	2	0.0251647	0.0156219	0.107209	0.376001	TRUE	NA		NA	NA	NA	NA	NA	FALSE	NA	Inverse variance weighted	2	0.045452	0.218927	0.835531	0.993456	FALSE	NA
ENSG00000156642	NPTN	2	-0.00114051	0.0271974	0.966551	0.995326	0	Inverse variance weighted	2	0.00102019	0.0317249	0.974346	0.994464	FALSE	NA	Wald ratio	1	-0.00713167	0.0528272	0.892612	0.988667	TRUE	NA		NA	NA	NA	NA	NA	FALSE	NA
ENSG00000156650	KAT6B	NA	NA	NA	NA	NA	NA	Wald ratio	1	-0.05514	0.0607954	0.364419	0.707642	TRUE	NA	NA	NA	NA	NA	NA	NA	FALSE	NA	NA	NA	NA	NA	NA	NA	FALSE	NA
ENSG00000156671	SAMD8	NA	NA	NA	NA	NA	NA	Wald ratio	1	0.0656193	0.0619738	0.28968	0.637235	TRUE	NA	NA	NA	NA	NA	NA	NA	FALSE	NA	NA	NA	NA	NA	NA	NA	FALSE	NA
ENSG00000156675	RAB11FIP1	2	0.113272	0.0568479	0.0463104	0.393313	0	Inverse variance weighted	2	0.116163	0.0599255	0.0525682	0.246408	TRUE	NA		NA	NA	NA	NA	NA	FALSE	NA	Wald ratio	1	0.0872829	0.1797	0.62717	0.975519	FALSE	NA
ENSG00000156689	GLYATL2	3	0.00132053	0.0126885	0.917111	0.986546	0	Inverse variance weighted	4	0.00555909	0.0137535	0.686069	0.900895	FALSE	NA	Wald ratio	1	-0.0387629	0.0550183	0.481093	0.914401	TRUE	NA	Inverse variance weighted	2	-0.014101	0.0410186	0.73102	0.987065	FALSE	NA
ENSG00000156711	MAPK13	3	-0.0156753	0.0328387	0.633119	0.929822	50.4943	Inverse variance weighted	4	0.0397977	0.0351958	0.25816	0.601832	FALSE	NA	Inverse variance weighted	2	-0.0589237	0.0364017	0.10551	0.662773	TRUE	NA	Inverse variance weighted	2	-0.03527	0.0503671	0.483766	0.961931	FALSE	NA
ENSG00000156735	BAG4	2	-0.0288248	0.0403996	0.475541	0.889378	0	Inverse variance weighted	2	-0.00107397	0.0625549	0.986302	0.995593	TRUE	NA	Wald ratio	1	-0.0486817	0.0529149	0.357573	0.870559	TRUE	NA		NA	NA	NA	NA	NA	FALSE	NA
ENSG00000156738	MS4A1	3	-0.0462659	0.0462829	0.317488	0.830621	32.6323	Inverse variance weighted	2	-0.0874278	0.0564301	0.121307	0.403719	TRUE	NA	Wald ratio	1	0.0220651	0.0528115	0.676087	0.961812	TRUE	NA	Wald ratio	1	-0.127512	0.105336	0.226077	0.885992	FALSE	NA
ENSG00000156787	TBC1D31	2	-0.00958847	0.0230973	0.678044	0.939504	0	Wald ratio	1	-0.0090684	0.0239665	0.70515	0.90971	TRUE	NA		NA	NA	NA	NA	NA	FALSE	NA	Inverse variance weighted	2	-0.0163706	0.086548	0.849975	0.993508	FALSE	NA
ENSG00000156795	WDYHV1	3	-0.0380764	0.0130595	0.00354989	0.0895606	20.4445	Inverse variance weighted	7	-0.0483319	0.010026	1.43098e-06	5.84283e-05	TRUE	0.00498934	Wald ratio	1	0.0101301	0.0413416	0.806431	0.981315	TRUE	NA	Wald ratio	1	-0.0250495	0.0259058	0.333573	0.926598	FALSE	NA
ENSG00000156802	ATAD2	NA	NA	NA	NA	NA	NA	Wald ratio	1	0.0139349	0.102003	0.891337	0.970069	TRUE	NA	NA	NA	NA	NA	NA	NA	FALSE	NA	NA	NA	NA	NA	NA	NA	FALSE	NA
ENSG00000156804	FBXO32	2	0.0442505	0.020533	0.0311549	0.321416	0	Inverse variance weighted	3	0.0448957	0.0208541	0.0313307	0.175501	TRUE	0.00817975		NA	NA	NA	NA	NA	FALSE	NA	Inverse variance weighted	3	0.0237806	0.117463	0.839563	0.993456	FALSE	NA
ENSG00000156831	NSMCE2	3	-0.0324593	0.0341811	0.342303	0.846775	0.0268373	Inverse variance weighted	2	-0.00663733	0.0479424	0.88989	0.969757	TRUE	NA	Wald ratio	1	-0.042508	0.0518067	0.411924	0.892155	TRUE	NA	Wald ratio	1	-0.186429	0.143407	0.193601	0.860929	FALSE	NA
ENSG00000156853	ZNF689	2	-0.0128471	0.0232215	0.580098	0.918307	0	Inverse variance weighted	2	-0.0160619	0.0235324	0.494896	0.800217	TRUE	NA		NA	NA	NA	NA	NA	FALSE	NA	Wald ratio	1	0.106412	0.14333	0.45783	0.960622	FALSE	NA
ENSG00000156858	PRR14	2	-0.0182028	0.0359408	0.612529	0.926069	0	Wald ratio	1	-0.0191635	0.0365849	0.600411	0.861149	TRUE	NA		NA	NA	NA	NA	NA	FALSE	NA	Wald ratio	1	0.0083649	0.192393	0.96532	0.997435	FALSE	NA
ENSG00000156860	FBRS	NA	NA	NA	NA	NA	NA	NA	NA	NA	NA	NA	NA	FALSE	NA	NA	NA	NA	NA	NA	NA	FALSE	NA	Inverse variance weighted	2	0.0806373	0.251516	0.74851	0.987065	FALSE	NA
ENSG00000156869	FRRS1	2	-0.119915	0.0489147	0.014226	0.211033	0	Wald ratio	1	-0.122827	0.05178	0.0176876	0.120024	TRUE	0.0150784		NA	NA	NA	NA	NA	FALSE	NA	Wald ratio	1	-0.0957632	0.149111	0.520725	0.967011	FALSE	NA
ENSG00000156873	PHKG2	3	-0.0732038	0.0273637	0.00746801	0.148037	0	Wald ratio	1	-0.0959848	0.0485317	0.0479538	0.233859	TRUE	0.0721443	Wald ratio	1	-0.0624761	0.0335017	0.0622003	0.574576	TRUE	NA	Wald ratio	1	-0.0674965	0.223738	0.762899	0.987809	FALSE	NA
ENSG00000156875	HIAT1	2	0.0022841	0.0192433	0.905516	0.98516	0	Inverse variance weighted	3	-0.021766	0.0554625	0.694729	0.905099	FALSE	NA	Wald ratio	1	0.00557551	0.0205179	0.785823	0.978142	TRUE	NA		NA	NA	NA	NA	NA	FALSE	NA
ENSG00000156876	SASS6	3	-0.00892719	0.0172556	0.604912	0.92432	0	Wald ratio	1	-0.0111306	0.0189632	0.557233	0.837942	TRUE	NA	Wald ratio	1	0.0140091	0.044308	0.751869	0.976423	TRUE	NA	Wald ratio	1	-0.0903449	0.121055	0.455479	0.959921	FALSE	NA
ENSG00000156886	ITGAD	2	-0.0194461	0.0145355	0.180951	0.710852	0	Inverse variance weighted	4	-0.0184461	0.0158289	0.243878	0.585245	FALSE	NA		NA	NA	NA	NA	NA	FALSE	NA	Inverse variance weighted	2	-0.0248258	0.0367147	0.498925	0.967011	FALSE	NA
ENSG00000156928	MALSU1	3	0.0231838	0.0152794	0.129185	0.624591	0.141154	Wald ratio	1	0.0214839	0.0291567	0.461218	0.778779	TRUE	NA	Wald ratio	1	0.0203346	0.0180138	0.258968	0.825704	TRUE	NA	Wald ratio	1	0.274661	0.153063	0.0727453	0.714327	FALSE	NA
ENSG00000156931	VPS8	2	0.0217286	0.0427192	0.611006	0.925345	10.0715	Inverse variance weighted	3	-0.00306602	0.0441831	0.944676	0.986916	FALSE	NA		NA	NA	NA	NA	NA	FALSE	NA	Inverse variance weighted	3	0.0953304	0.0821864	0.246078	0.895192	FALSE	NA
ENSG00000156958	GALK2	3	-0.00860596	0.0164724	0.601358	0.923754	0	Wald ratio	1	-0.0121099	0.019174	0.527662	0.820452	TRUE	NA	Wald ratio	1	0.0287542	0.0407351	0.480261	0.914401	TRUE	NA	Wald ratio	1	-0.0444001	0.0525049	0.397755	0.948011	FALSE	NA
ENSG00000156966	B3GNT7	2	-0.00952516	0.0860371	0.911846	0.985649	66.983	Wald ratio	1	0.0658086	0.0546335	0.228379	0.565566	TRUE	NA		NA	NA	NA	NA	NA	FALSE	NA	Inverse variance weighted	3	-0.107786	0.083456	0.196518	0.860929	FALSE	NA
ENSG00000156973	PDE6D	2	0.00898166	0.0104826	0.391548	0.869716	0	Wald ratio	1	0.00459619	0.0235555	0.845297	0.956101	TRUE	NA	Wald ratio	1	0.0100646	0.0117056	0.389892	0.890363	TRUE	NA		NA	NA	NA	NA	NA	FALSE	NA
ENSG00000156976	EIF4A2	NA	NA	NA	NA	NA	NA	Wald ratio	1	-0.0438685	0.0382853	0.251864	0.594138	TRUE	NA	NA	NA	NA	NA	NA	NA	FALSE	NA	NA	NA	NA	NA	NA	NA	FALSE	NA
ENSG00000156983	BRPF1	2	-0.00278602	0.136604	0.983728	0.998211	86.2574	Inverse variance weighted	2	0.119689	0.0329106	0.000276047	0.0048922	TRUE	0.0449334		NA	NA	NA	NA	NA	FALSE	NA	Inverse variance weighted	2	-0.155149	0.0964235	0.107608	0.781753	FALSE	NA
ENSG00000156990	RPUSD3	3	-0.01702	0.0135215	0.208126	0.738418	0	Wald ratio	1	-0.0170521	0.0147529	0.247745	0.589487	TRUE	NA	Wald ratio	1	-0.027428	0.0442387	0.535258	0.925709	TRUE	NA	Inverse variance weighted	3	-0.00200519	0.0524124	0.969482	0.997435	FALSE	NA
ENSG00000157014	TATDN2	3	-0.00856565	0.0136998	0.531815	0.906231	0.421248	Inverse variance weighted	3	0.00572842	0.0183782	0.755271	0.928985	FALSE	NA	Inverse variance weighted	2	-0.0178826	0.0214507	0.404471	0.892155	TRUE	NA	Inverse variance weighted	3	-0.101928	0.0653703	0.118939	0.789609	FALSE	NA
ENSG00000157017	GHRL	3	-0.00961799	0.0154469	0.533515	0.906388	0.18868	Inverse variance weighted	3	-0.00759	0.0167428	0.650312	0.885024	FALSE	NA	Wald ratio	1	-0.0549797	0.0455814	0.227746	0.796846	TRUE	NA	Wald ratio	1	0.0699799	0.0736956	0.342326	0.93343	FALSE	NA
ENSG00000157020	SEC13	2	-0.0012151	0.00985426	0.901864	0.98463	0	Inverse variance weighted	3	0.000848141	0.0100874	0.932993	0.982784	FALSE	NA	Wald ratio	1	-0.0443127	0.0461031	0.336469	0.860392	TRUE	NA		NA	NA	NA	NA	NA	FALSE	NA
ENSG00000157036	EXOG	2	-0.00121833	0.0325707	0.970162	0.995709	0	Inverse variance weighted	2	-0.0158896	0.0429103	0.711161	0.912025	TRUE	NA		NA	NA	NA	NA	NA	FALSE	NA	Wald ratio	1	0.0187241	0.0500285	0.708204	0.983777	FALSE	NA
ENSG00000157045	NTAN1	2	0.0691335	0.0137438	4.90059e-07	9.06675e-05	0	Inverse variance weighted	2	0.0707564	0.0138535	3.26503e-07	1.59977e-05	TRUE	0.994835		NA	NA	NA	NA	NA	FALSE	NA	Wald ratio	1	-0.0321053	0.10942	0.769206	0.988851	FALSE	NA
ENSG00000157077	ZFYVE9	NA	NA	NA	NA	NA	NA	Wald ratio	1	-0.0149682	0.0830056	0.856895	0.96044	TRUE	NA	NA	NA	NA	NA	NA	NA	FALSE	NA	NA	NA	NA	NA	NA	NA	FALSE	NA
ENSG00000157087	ATP2B2	2	-0.0144428	0.0507477	0.77595	0.960661	42.5588	Wald ratio	1	0.0415652	0.0591505	0.482241	0.791961	TRUE	NA	Wald ratio	1	-0.0604243	0.0497612	0.224639	0.793537	TRUE	NA		NA	NA	NA	NA	NA	FALSE	NA
ENSG00000157106	SMG1	2	-0.0257035	0.0916441	0.779116	0.961288	27.4433	Wald ratio	1	0.0127755	0.0288837	0.658267	0.887672	TRUE	NA		NA	NA	NA	NA	NA	FALSE	NA	Inverse variance weighted	2	-0.243969	0.21678	0.26041	0.900082	FALSE	NA
ENSG00000157107	FCHO2	3	0.0392425	0.0211394	0.063401	0.463515	0	Inverse variance weighted	2	0.0271708	0.0327949	0.407383	0.741218	FALSE	NA	Wald ratio	1	0.0531517	0.0332626	0.110057	0.671377	TRUE	NA	Inverse variance weighted	3	0.035909	0.0497433	0.470365	0.961931	FALSE	NA
ENSG00000157110	RBPMS	2	-0.0471202	0.0220723	0.0327761	0.330414	0	Inverse variance weighted	3	-0.0533602	0.0254002	0.0356603	0.191634	FALSE	0.0241485	Wald ratio	1	-0.0278776	0.0446042	0.531971	0.924134	TRUE	NA		NA	NA	NA	NA	NA	FALSE	NA
ENSG00000157111	TMEM171	3	-0.000262347	0.0178295	0.98826	0.99852	45.4221	Inverse variance weighted	3	-0.0156087	0.0105064	0.137376	0.435569	TRUE	NA	Wald ratio	1	-0.0107431	0.0540623	0.842483	0.982784	TRUE	NA	Inverse variance weighted	4	0.0293399	0.0227319	0.196811	0.860929	FALSE	NA
ENSG00000157152	SYN2	2	-0.0102182	0.029799	0.731671	0.948996	8.38474	Inverse variance weighted	2	-0.0263359	0.0305805	0.389128	0.728308	FALSE	NA		NA	NA	NA	NA	NA	FALSE	NA	Inverse variance weighted	2	0.0448755	0.0609155	0.461314	0.960622	FALSE	NA
ENSG00000157168	NRG1	2	-0.0067462	0.00872156	0.439222	0.881991	0	Inverse variance weighted	9	-0.00437995	0.0102902	0.67037	0.893537	FALSE	NA		NA	NA	NA	NA	NA	FALSE	NA	Inverse variance weighted	3	-0.0127814	0.0164339	0.436719	0.95679	FALSE	NA
ENSG00000157181	C1orf27	NA	NA	NA	NA	NA	NA	Wald ratio	1	0.0505114	0.0480475	0.293129	0.640005	TRUE	NA	NA	NA	NA	NA	NA	NA	FALSE	NA	NA	NA	NA	NA	NA	NA	FALSE	NA
ENSG00000157184	CPT2	2	-0.0262806	0.0170467	0.12315	0.614687	0	Inverse variance weighted	2	-0.0250851	0.017898	0.161046	0.475179	TRUE	NA		NA	NA	NA	NA	NA	FALSE	NA	Wald ratio	1	-0.037959	0.0559396	0.497409	0.966989	FALSE	NA
ENSG00000157191	NECAP2	2	0.0253678	0.0216498	0.241302	0.77346	0	Inverse variance weighted	4	0.0280882	0.0275415	0.307798	0.65537	FALSE	NA		NA	NA	NA	NA	NA	FALSE	NA	Inverse variance weighted	3	0.0209683	0.0350248	0.549393	0.970382	FALSE	NA
ENSG00000157193	LRP8	3	0.0157212	0.023107	0.496274	0.896911	0.240403	Wald ratio	1	0.0301795	0.0408884	0.460457	0.778203	TRUE	NA	Wald ratio	1	0.0217693	0.0297514	0.464347	0.908716	TRUE	NA	Inverse variance weighted	2	-0.0851651	0.0808588	0.292223	0.916387	FALSE	NA
ENSG00000157212	PAXIP1	3	-0.0318306	0.0331425	0.336847	0.843241	0.0987562	Wald ratio	1	-0.0978856	0.0692729	0.157643	0.469347	TRUE	NA	Wald ratio	1	-0.0369662	0.0472346	0.433857	0.897159	TRUE	NA	Inverse variance weighted	2	0.0312133	0.0626392	0.61827	0.974366	FALSE	NA
ENSG00000157214	STEAP2	NA	NA	NA	NA	NA	NA	NA	NA	NA	NA	NA	NA	FALSE	NA	Wald ratio	1	0.0989278	0.0432498	0.022175	0.4329	TRUE	0.0158158	NA	NA	NA	NA	NA	NA	FALSE	NA
ENSG00000157216	SSBP3	2	-0.11178	0.0864231	0.19587	0.725652	0	Inverse variance weighted	2	-0.136582	0.102306	0.181867	0.507003	FALSE	NA		NA	NA	NA	NA	NA	FALSE	NA	Wald ratio	1	-0.0499846	0.161489	0.756923	0.987065	FALSE	NA
ENSG00000157219	HTR5A	NA	NA	NA	NA	NA	NA	NA	NA	NA	NA	NA	NA	FALSE	NA	Wald ratio	1	0.0345521	0.0531011	0.51525	0.921522	TRUE	NA	NA	NA	NA	NA	NA	NA	FALSE	NA
ENSG00000157224	CLDN12	NA	NA	NA	NA	NA	NA	Wald ratio	1	-0.332375	0.0532273	4.25309e-10	4.81988e-08	TRUE	0.484931	NA	NA	NA	NA	NA	NA	FALSE	NA	NA	NA	NA	NA	NA	NA	FALSE	NA
ENSG00000157227	MMP14	3	-0.0211149	0.0389755	0.587992	0.919615	0	Inverse variance weighted	2	-0.0739338	0.114698	0.519191	0.816068	FALSE	NA	Wald ratio	1	0.0140378	0.0498583	0.778286	0.977453	TRUE	NA	Wald ratio	1	-0.0773708	0.0745353	0.29925	0.918702	FALSE	NA
ENSG00000157240	FZD1	2	-0.0155703	0.0131746	0.23727	0.768891	0	Inverse variance weighted	4	-0.0182387	0.0162216	0.260866	0.605344	FALSE	NA		NA	NA	NA	NA	NA	FALSE	NA	Wald ratio	1	-0.0103993	0.0225814	0.645138	0.977586	FALSE	NA
ENSG00000157259	GATAD1	NA	NA	NA	NA	NA	NA	Inverse variance weighted	2	0.0970478	0.0680328	0.153728	0.462941	FALSE	NA	NA	NA	NA	NA	NA	NA	FALSE	NA	NA	NA	NA	NA	NA	NA	FALSE	NA
ENSG00000157303	SUSD3	2	0.0630594	0.0580495	0.277344	0.801991	55.8169	Inverse variance weighted	5	0.0262664	0.0111263	0.0182378	0.122366	TRUE	0.000216739		NA	NA	NA	NA	NA	FALSE	NA	Inverse variance weighted	3	0.154646	0.0846058	0.0675737	0.700025	FALSE	NA
ENSG00000157306		2	0.0296962	0.0208452	0.154272	0.664843	0	Wald ratio	1	0.0322721	0.0268934	0.230139	0.567741	TRUE	NA		NA	NA	NA	NA	NA	FALSE	NA	Wald ratio	1	0.0258196	0.0329917	0.433857	0.956156	FALSE	NA
ENSG00000157315	TMED6	2	0.0210699	0.00784364	0.00722614	0.143859	0	Inverse variance weighted	4	0.0219628	0.00809802	0.00668538	0.0614295	TRUE	2.77165e-09		NA	NA	NA	NA	NA	FALSE	NA	Inverse variance weighted	2	0.00752298	0.0315421	0.811489	0.991736	FALSE	NA
ENSG00000157322	CLEC18A	2	-0.0306194	0.00718707	2.04113e-05	0.00192671	0	Inverse variance weighted	4	-0.0287054	0.00865568	0.000911967	0.0129408	FALSE	0.00557275		NA	NA	NA	NA	NA	FALSE	NA	Inverse variance weighted	3	-0.0348687	0.0128969	0.00685832	0.404201	FALSE	0.905755
ENSG00000157326	DHRS4	3	0.00502697	0.0104861	0.631658	0.929822	0	Inverse variance weighted	3	0.0629869	0.06919	0.36264	0.706823	FALSE	NA	Inverse variance weighted	3	0.00369672	0.010643	0.728336	0.97331	TRUE	NA	Inverse variance weighted	3	-0.00131752	0.13215	0.992045	0.99936	FALSE	NA
ENSG00000157335	CLEC18C	2	0.00696209	0.0310759	0.82273	0.969601	90.5019	Inverse variance weighted	5	-0.0219071	0.00645518	0.000689484	0.0102463	TRUE	9.15769e-05		NA	NA	NA	NA	NA	FALSE	NA	Inverse variance weighted	2	0.0404133	0.0180893	0.0254765	0.575365	FALSE	0.0767291
ENSG00000157343	ARMC12	NA	NA	NA	NA	NA	NA	Wald ratio	1	-0.00367822	0.0432191	0.932177	0.982235	TRUE	NA	NA	NA	NA	NA	NA	NA	FALSE	NA	NA	NA	NA	NA	NA	NA	FALSE	NA
ENSG00000157349	DDX19B	3	-0.0333792	0.0341612	0.328515	0.836111	0	Wald ratio	1	-0.0613538	0.047259	0.194203	0.522569	TRUE	NA	Wald ratio	1	-0.0058374	0.0510772	0.909011	0.990403	TRUE	NA	Wald ratio	1	0.0427507	0.196653	0.827903	0.992939	FALSE	NA
ENSG00000157350	ST3GAL2	3	-0.0904793	0.0261196	0.000532139	0.023367	0	Inverse variance weighted	2	-0.116611	0.0408415	0.00430094	0.0437153	TRUE	0.096057	Wald ratio	1	-0.068675	0.0346809	0.0476813	0.530025	TRUE	0.0661435	Inverse variance weighted	2	-0.161147	0.16941	0.34149	0.933277	FALSE	NA
ENSG00000157353	FUK	2	0.0358136	0.0515089	0.486874	0.891981	55.2739	Wald ratio	1	0.0799555	0.0399777	0.0455003	0.22519	TRUE	0.229194		NA	NA	NA	NA	NA	FALSE	NA	Inverse variance weighted	2	-0.024292	0.0571174	0.670619	0.978864	FALSE	NA
ENSG00000157368	IL34	2	0.0119135	0.0451916	0.792071	0.963561	0	Wald ratio	1	0.00156154	0.0554345	0.977527	0.994642	TRUE	NA		NA	NA	NA	NA	NA	FALSE	NA	Wald ratio	1	0.0324253	0.0780315	0.677746	0.978864	FALSE	NA
ENSG00000157379	DHRS1	3	-0.000386934	0.00738853	0.958234	0.993682	2.9062	Inverse variance weighted	8	-0.00366658	0.00731184	0.616049	0.87117	TRUE	NA	Inverse variance weighted	2	-0.000111128	0.0234001	0.996211	1	TRUE	NA	Inverse variance weighted	4	0.0451057	0.0299434	0.131974	0.804685	FALSE	NA
ENSG00000157388	CACNA1D	3	0.0295121	0.0300222	0.325603	0.835442	4.08311	Inverse variance weighted	2	-0.0946446	0.125342	0.450196	0.771947	FALSE	NA	Wald ratio	1	0.0598546	0.0375485	0.110923	0.673557	TRUE	NA	Inverse variance weighted	2	4.28175e-05	0.048623	0.999297	1	FALSE	NA
ENSG00000157404	KIT	NA	NA	NA	NA	NA	NA	Wald ratio	1	-0.179614	0.0930529	0.053578	0.249666	TRUE	NA	NA	NA	NA	NA	NA	NA	FALSE	NA	NA	NA	NA	NA	NA	NA	FALSE	NA
ENSG00000157423	HYDIN	NA	NA	NA	NA	NA	NA	Wald ratio	1	-0.00493947	0.0345763	0.886403	0.968746	TRUE	NA	NA	NA	NA	NA	NA	NA	FALSE	NA	NA	NA	NA	NA	NA	NA	FALSE	NA
ENSG00000157426	AASDH	3	-0.000185043	0.0137457	0.989259	0.99852	3.15489	Inverse variance weighted	5	0.0114419	0.016058	0.476132	0.788451	FALSE	NA	Wald ratio	1	-0.018831	0.0273049	0.490411	0.917176	TRUE	NA	Wald ratio	1	-0.0378473	0.0468407	0.419091	0.95058	FALSE	NA
ENSG00000157429	ZNF19	2	0.0360457	0.0462845	0.436106	0.881991	14.2183	Inverse variance weighted	2	0.0724524	0.0531294	0.172663	0.491608	TRUE	NA		NA	NA	NA	NA	NA	FALSE	NA	Wald ratio	1	-0.0227966	0.0704251	0.746166	0.987065	FALSE	NA
ENSG00000157445	CACNA2D3	2	-0.0672701	0.105582	0.524035	0.903933	67.7598	Inverse variance weighted	2	0.0175932	0.0500981	0.725458	0.915977	FALSE	NA	Wald ratio	1	-0.198628	0.112085	0.076374	0.607539	TRUE	NA		NA	NA	NA	NA	NA	FALSE	NA
ENSG00000157450	RNF111	NA	NA	NA	NA	NA	NA	Wald ratio	1	0.0396975	0.0599686	0.507989	0.809221	TRUE	NA	NA	NA	NA	NA	NA	NA	FALSE	NA	NA	NA	NA	NA	NA	NA	FALSE	NA
ENSG00000157456	CCNB2	NA	NA	NA	NA	NA	NA	NA	NA	NA	NA	NA	NA	FALSE	NA	NA	NA	NA	NA	NA	NA	FALSE	NA	Inverse variance weighted	2	-0.00234475	0.0788899	0.976289	0.998087	FALSE	NA
ENSG00000157470	FAM81A	3	0.0096003	0.0261424	0.713447	0.945977	29.4959	Inverse variance weighted	2	0.0409709	0.0260086	0.115191	0.391289	TRUE	NA	Wald ratio	1	-0.0475195	0.0526722	0.366964	0.873669	TRUE	NA	Inverse variance weighted	2	-0.00756406	0.0422447	0.857896	0.993896	FALSE	NA
ENSG00000157483	MYO1E	3	0.0155192	0.0239545	0.517073	0.90385	0	Inverse variance weighted	2	0.0118871	0.0547796	0.828209	0.949412	FALSE	NA	Wald ratio	1	0.00147915	0.049305	0.976067	0.998358	TRUE	NA	Inverse variance weighted	2	0.0225183	0.0316526	0.476824	0.961931	FALSE	NA
ENSG00000157500	APPL1	2	-0.0160185	0.0404706	0.692248	0.940417	38.0155	Wald ratio	1	-0.0711403	0.0575177	0.216146	0.551504	TRUE	NA	Wald ratio	1	0.0136952	0.0339526	0.686682	0.962735	TRUE	NA		NA	NA	NA	NA	NA	FALSE	NA
ENSG00000157510	AFAP1L1	NA	NA	NA	NA	NA	NA	NA	NA	NA	NA	NA	NA	FALSE	NA	NA	NA	NA	NA	NA	NA	FALSE	NA	Wald ratio	1	0.0175298	0.0608672	0.773347	0.989171	FALSE	NA
ENSG00000157538	DSCR3	3	-0.052834	0.0199121	0.00796953	0.152828	8.11679	Inverse variance weighted	3	-0.0651156	0.019769	0.000988364	0.013813	FALSE	0.0109784	Wald ratio	1	-0.0111556	0.0408133	0.784597	0.97769	TRUE	NA	Inverse variance weighted	2	-0.0548673	0.0893396	0.53912	0.967938	FALSE	NA
ENSG00000157540	DYRK1A	NA	NA	NA	NA	NA	NA	Wald ratio	1	-0.0419196	0.0426682	0.325875	0.674547	TRUE	NA	NA	NA	NA	NA	NA	NA	FALSE	NA	NA	NA	NA	NA	NA	NA	FALSE	NA
ENSG00000157551	KCNJ15	3	-0.0112422	0.00861992	0.19216	0.724346	0	Inverse variance weighted	4	-0.0109502	0.00889398	0.21825	0.554609	TRUE	NA	Wald ratio	1	0.0198583	0.0477673	0.677607	0.962059	TRUE	NA	Inverse variance weighted	3	-0.0570263	0.0514112	0.267335	0.904727	FALSE	NA
ENSG00000157557	ETS2	3	-0.0172513	0.0265742	0.516224	0.90385	42.5534	Inverse variance weighted	4	-0.0401049	0.0198342	0.0431758	0.218155	FALSE	0.0126091	Wald ratio	1	0.0196527	0.0298829	0.510758	0.921522	TRUE	NA	Inverse variance weighted	3	-0.0573525	0.114177	0.615449	0.973729	FALSE	NA
ENSG00000157570	TSPAN18	3	-0.000112707	0.0404854	0.997779	0.99939	60.4964	Inverse variance weighted	3	-0.078078	0.0484001	0.106706	0.375182	TRUE	NA	Inverse variance weighted	2	0.0463672	0.0246577	0.0600488	0.572256	TRUE	NA	Inverse variance weighted	3	0.0117813	0.0645773	0.855239	0.993859	FALSE	NA
ENSG00000157578	LCA5L	2	-0.075187	0.0811653	0.354267	0.852695	87.9977	Inverse variance weighted	4	0.000319789	0.0251833	0.989868	0.997171	FALSE	NA	Wald ratio	1	-0.162435	0.050449	0.00128289	0.166325	TRUE	0.0331351		NA	NA	NA	NA	NA	FALSE	NA
ENSG00000157593	SLC35B2	2	0.0396235	0.0215965	0.0665471	0.471849	0	Inverse variance weighted	3	0.0403031	0.0220384	0.0674342	0.285849	TRUE	NA		NA	NA	NA	NA	NA	FALSE	NA	Wald ratio	1	0.0231852	0.108391	0.830622	0.993456	FALSE	NA
ENSG00000157601	MX1	3	0.00558637	0.0111081	0.615028	0.926346	6.86656	Inverse variance weighted	6	0.0126024	0.0108419	0.245085	0.586675	TRUE	NA	Wald ratio	1	-0.0180507	0.0262165	0.491122	0.917429	TRUE	NA	Inverse variance weighted	2	-0.0155804	0.0429578	0.716835	0.985037	FALSE	NA
ENSG00000157613	CREB3L1	NA	NA	NA	NA	NA	NA	NA	NA	NA	NA	NA	NA	FALSE	NA	Wald ratio	1	-0.0915107	0.0510563	0.073077	0.601379	TRUE	NA	NA	NA	NA	NA	NA	NA	FALSE	NA
ENSG00000157617	C2CD2	3	-0.00888464	0.0153474	0.562655	0.913757	0	Inverse variance weighted	3	-0.00463891	0.0181606	0.798385	0.941613	TRUE	NA	Wald ratio	1	-0.0395467	0.0449172	0.378624	0.881462	TRUE	NA	Inverse variance weighted	3	-0.00564661	0.0373253	0.879754	0.995582	FALSE	NA
ENSG00000157637	SLC38A10	3	0.00933418	0.022233	0.674606	0.939299	33.9725	Inverse variance weighted	5	-0.00965854	0.00986832	0.327707	0.676426	TRUE	NA	Wald ratio	1	0.0379594	0.0458432	0.407656	0.892155	TRUE	NA	Inverse variance weighted	3	0.0597565	0.0515335	0.246226	0.895192	FALSE	NA
ENSG00000157653	C9orf43	3	-0.0301185	0.0169713	0.0759528	0.500739	0.0252816	Wald ratio	1	-0.00383436	0.0328659	0.907124	0.973888	TRUE	NA	Wald ratio	1	-0.0261427	0.0214803	0.223584	0.792842	TRUE	NA	Inverse variance weighted	2	-0.116719	0.0512724	0.0228192	0.559582	FALSE	0.297206
ENSG00000157654	PALM2-AKAP2	NA	NA	NA	NA	NA	NA	NA	NA	NA	NA	NA	NA	FALSE	NA	Wald ratio	1	-0.0377926	0.0379692	0.319567	0.852562	TRUE	NA	NA	NA	NA	NA	NA	NA	FALSE	NA
ENSG00000157657	ZNF618	2	0.15354	0.0982387	0.118071	0.605606	0	Inverse variance weighted	2	0.162258	0.171881	0.34516	0.690942	FALSE	NA		NA	NA	NA	NA	NA	FALSE	NA	Wald ratio	1	0.149309	0.119721	0.212343	0.875147	FALSE	NA
ENSG00000157680	DGKI	NA	NA	NA	NA	NA	NA	NA	NA	NA	NA	NA	NA	FALSE	NA	Inverse variance weighted	2	0.00277584	0.0154883	0.857764	0.984239	TRUE	NA	NA	NA	NA	NA	NA	NA	FALSE	NA
ENSG00000157693	C9orf91	3	-0.011016	0.0296493	0.710233	0.945663	65.9052	Inverse variance weighted	2	0.00554357	0.0232489	0.811536	0.945265	FALSE	NA	Wald ratio	1	0.0318952	0.0344468	0.354484	0.870559	TRUE	NA	Inverse variance weighted	3	-0.0730461	0.0329974	0.02685	0.578202	FALSE	0.0639706
ENSG00000157734	SNX22	3	-0.125413	0.0502787	0.0126187	0.196517	37.5904	Inverse variance weighted	2	-0.184261	0.049364	0.00018943	0.00358197	TRUE	0.894985	Wald ratio	1	-0.0623835	0.0565996	0.270379	0.830288	TRUE	NA	Inverse variance weighted	3	-0.108226	0.145369	0.456578	0.960622	FALSE	NA
ENSG00000157741	UBN2	3	-0.0297605	0.038278	0.436873	0.881991	0	Wald ratio	1	-0.045327	0.0582776	0.4367	0.760922	TRUE	NA	Wald ratio	1	-0.0152584	0.0555405	0.783527	0.97769	TRUE	NA	Inverse variance weighted	2	-0.0316055	0.125113	0.800566	0.991098	FALSE	NA
ENSG00000157764	BRAF	3	0.0252792	0.0298969	0.397807	0.870732	0	Wald ratio	1	-0.00679376	0.0509532	0.89393	0.970548	TRUE	NA	Wald ratio	1	0.0432842	0.0382961	0.25837	0.825704	TRUE	NA	Wald ratio	1	0.0267641	0.139	0.847314	0.993508	FALSE	NA
ENSG00000157778	PSMG3	2	-0.0322723	0.0273311	0.237686	0.769691	0	Inverse variance weighted	4	-0.0277391	0.0311599	0.373348	0.714303	TRUE	NA		NA	NA	NA	NA	NA	FALSE	NA	Inverse variance weighted	2	-0.0473927	0.0569084	0.404963	0.948096	FALSE	NA
ENSG00000157796	WDR19	3	-0.00302219	0.0292277	0.917644	0.986546	44.3475	Inverse variance weighted	4	-0.0194867	0.0113959	0.0872714	0.331855	TRUE	NA	Wald ratio	1	0.0548563	0.0410307	0.181237	0.761726	TRUE	NA	Inverse variance weighted	2	-0.0870055	0.0979445	0.374372	0.943864	FALSE	NA
ENSG00000157800	SLC37A3	3	-0.0132636	0.0368644	0.719001	0.947124	79.1049	Inverse variance weighted	2	-0.0344163	0.0128828	0.0075516	0.0670229	TRUE	0.0305835	Wald ratio	1	0.0414612	0.0240262	0.0844079	0.62392	TRUE	NA	Inverse variance weighted	2	-0.140292	0.104104	0.177782	0.856561	FALSE	NA
ENSG00000157823	AP3S2	3	0.0552773	0.0211031	0.00880854	0.162133	63.8719	Inverse variance weighted	4	0.0606159	0.0373913	0.104992	0.370878	FALSE	NA	Wald ratio	1	0.0833244	0.0167607	6.64614e-07	0.00163716	TRUE	0.928207	Inverse variance weighted	3	0.0236323	0.0177473	0.18299	0.857325	FALSE	NA
ENSG00000157827	FMNL2	3	0.0271132	0.0193478	0.161107	0.674569	0	Inverse variance weighted	3	0.0325506	0.0236472	0.168664	0.485866	TRUE	NA	Wald ratio	1	0.0220778	0.0452595	0.625688	0.947456	TRUE	NA	Inverse variance weighted	2	0.0087152	0.0503211	0.862501	0.994394	FALSE	NA
ENSG00000157833	GAREML	2	0.00765559	0.0286918	0.789606	0.963561	0	Inverse variance weighted	2	0.0113549	0.0319903	0.722629	0.914832	TRUE	NA		NA	NA	NA	NA	NA	FALSE	NA	Inverse variance weighted	2	-0.00755883	0.0648766	0.907248	0.995669	FALSE	NA
ENSG00000157837	SPPL3	2	-0.142544	0.0925303	0.123436	0.614833	66.9265	Wald ratio	1	-0.0619184	0.0581658	0.287095	0.634239	TRUE	NA		NA	NA	NA	NA	NA	FALSE	NA	Inverse variance weighted	2	-0.248737	0.0903315	0.00589436	0.38602	FALSE	0.857163
ENSG00000157856	DRC1	2	-0.00564992	0.0329688	0.863932	0.976725	0	Inverse variance weighted	2	0.041539	0.112201	0.711218	0.912025	FALSE	NA		NA	NA	NA	NA	NA	FALSE	NA	Inverse variance weighted	2	-0.0101093	0.0344914	0.76945	0.988851	FALSE	NA
ENSG00000157869	RAB28	NA	NA	NA	NA	NA	NA	NA	NA	NA	NA	NA	NA	FALSE	NA	NA	NA	NA	NA	NA	NA	FALSE	NA	Inverse variance weighted	2	0.00252875	0.133929	0.984936	0.998833	FALSE	NA
ENSG00000157870	FAM213B	3	-0.0232871	0.00875968	0.00785018	0.151501	0.173229	Inverse variance weighted	3	-0.0234199	0.00901852	0.00940782	0.0779938	FALSE	0.000318571	Wald ratio	1	0.0371076	0.0549613	0.499575	0.920203	TRUE	NA	Inverse variance weighted	2	-0.0504507	0.0384144	0.189073	0.860016	FALSE	NA
ENSG00000157873	TNFRSF14	2	0.0452563	0.0542041	0.403761	0.872133	49.8763	Wald ratio	1	0.0134326	0.0103543	0.194529	0.52294	TRUE	NA		NA	NA	NA	NA	NA	FALSE	NA	Wald ratio	1	0.13758	0.087282	0.114963	0.784195	FALSE	NA
ENSG00000157881	PANK4	2	0.0620564	0.0214816	0.00386692	0.0948011	0	Wald ratio	1	0.059872	0.022452	0.00766076	0.0673616	TRUE	0.169668		NA	NA	NA	NA	NA	FALSE	NA	Inverse variance weighted	2	0.085699	0.0738653	0.245965	0.895192	FALSE	NA
ENSG00000157890	MEGF11	NA	NA	NA	NA	NA	NA	Wald ratio	1	-0.124222	0.100636	0.217063	0.552998	TRUE	NA	NA	NA	NA	NA	NA	NA	FALSE	NA	NA	NA	NA	NA	NA	NA	FALSE	NA
ENSG00000157895	C12orf43	3	0.051848	0.0270549	0.0553141	0.431444	33.3491	Inverse variance weighted	4	0.0920998	0.0304794	0.00251357	0.0287989	FALSE	1.71274e-08	Wald ratio	1	0.00829798	0.0463711	0.857979	0.984239	TRUE	NA	Inverse variance weighted	2	0.0305356	0.0402569	0.448141	0.95889	FALSE	NA
ENSG00000157911	PEX10	2	-0.00205014	0.0554529	0.970508	0.995709	42.501	Wald ratio	1	-0.0361278	0.0308591	0.241707	0.582891	TRUE	NA		NA	NA	NA	NA	NA	FALSE	NA	Inverse variance weighted	2	0.0881858	0.0890704	0.32214	0.923798	FALSE	NA
ENSG00000157916	RER1	2	0.0680339	0.034332	0.0475188	0.399377	0	Inverse variance weighted	2	0.0632954	0.0364418	0.0824069	0.322372	TRUE	NA		NA	NA	NA	NA	NA	FALSE	NA	Inverse variance weighted	2	0.105439	0.102386	0.303097	0.918702	FALSE	NA
ENSG00000157933	SKI	2	-0.218042	0.0839692	0.00941272	0.167601	46.8755	Wald ratio	1	-0.273411	0.0478785	1.12627e-08	8.93456e-07	TRUE	0.651396		NA	NA	NA	NA	NA	FALSE	NA	Wald ratio	1	-0.0907007	0.124267	0.46546	0.961644	FALSE	NA
ENSG00000157954	WIPI2	3	0.0133002	0.0267889	0.619553	0.926353	33.3604	Inverse variance weighted	4	0.0343346	0.0134304	0.0105734	0.0841177	FALSE	0.000405376	Wald ratio	1	-0.0395414	0.0470828	0.401005	0.892155	TRUE	NA	Inverse variance weighted	2	-0.00550192	0.0793121	0.944695	0.997116	FALSE	NA
ENSG00000157978	LDLRAP1	3	-0.0105909	0.0311798	0.734104	0.948996	81.6103	Inverse variance weighted	6	-0.0356879	0.00960557	0.000202935	0.00379853	TRUE	0.000316775	Inverse variance weighted	2	0.0654962	0.0357399	0.0668655	0.585469	TRUE	NA	Inverse variance weighted	2	-0.0429544	0.0264376	0.104216	0.775627	FALSE	NA
ENSG00000157985	AGAP1	3	-0.0033577	0.0263542	0.898618	0.984551	0	Inverse variance weighted	4	-0.0118454	0.0318115	0.709624	0.911463	FALSE	NA	Wald ratio	1	0.00822617	0.0572542	0.885755	0.987742	TRUE	NA	Wald ratio	1	0.0297566	0.0826001	0.718661	0.985088	FALSE	NA
ENSG00000157992	KRTCAP3	2	0.0575542	0.0249135	0.0208791	0.261478	81.0642	Inverse variance weighted	3	0.0826283	0.0155899	1.15738e-07	6.65227e-06	FALSE	0.983274		NA	NA	NA	NA	NA	FALSE	NA	Inverse variance weighted	2	0.0328003	0.0150698	0.0295132	0.594523	FALSE	0.14609
ENSG00000157999	ANKRD61	NA	NA	NA	NA	NA	NA	Wald ratio	1	0.0322855	0.0199094	0.104884	0.370813	TRUE	NA	NA	NA	NA	NA	NA	NA	FALSE	NA	NA	NA	NA	NA	NA	NA	FALSE	NA
ENSG00000158006	PAFAH2	3	0.0380687	0.0130689	0.00358053	0.089899	0	Inverse variance weighted	3	0.0415563	0.0138571	0.00270939	0.0304149	TRUE	0.530387	Wald ratio	1	-0.0079819	0.0548434	0.884285	0.987508	TRUE	NA	Inverse variance weighted	2	0.0290046	0.0563733	0.606895	0.973247	FALSE	NA
ENSG00000158019	BRE	2	0.0625635	0.205849	0.761182	0.955711	55.2824	Wald ratio	1	-0.071737	0.0669545	0.283977	0.631443	TRUE	NA		NA	NA	NA	NA	NA	FALSE	NA	Inverse variance weighted	2	0.378078	0.29325	0.197305	0.860929	FALSE	NA
ENSG00000158022	TRIM63	NA	NA	NA	NA	NA	NA	NA	NA	NA	NA	NA	NA	FALSE	NA	Wald ratio	1	-0.095573	0.0431878	0.0269002	0.462654	TRUE	0.0360796	NA	NA	NA	NA	NA	NA	FALSE	NA
ENSG00000158023	WDR66	3	-0.0024956	0.0388321	0.948758	0.991091	34.6806	Inverse variance weighted	2	-0.0828028	0.0569776	0.146154	0.450468	FALSE	NA	Wald ratio	1	0.01635	0.0464129	0.724634	0.972023	TRUE	NA	Wald ratio	1	0.0591504	0.0611387	0.333304	0.926366	FALSE	NA
ENSG00000158042	MRPL17	3	0.00823779	0.0385858	0.830942	0.971134	69.8288	Inverse variance weighted	2	0.0295073	0.0277912	0.28835	0.635672	TRUE	NA	Wald ratio	1	-0.0431231	0.0221776	0.0518419	0.54887	TRUE	NA	Wald ratio	1	0.14859	0.106745	0.163922	0.84655	FALSE	NA
ENSG00000158050	DUSP2	3	0.0303476	0.029383	0.301684	0.821139	0	Wald ratio	1	0.0504694	0.0371194	0.173941	0.494428	TRUE	NA	Wald ratio	1	0.0182694	0.0548083	0.738883	0.975925	TRUE	NA	Inverse variance weighted	2	-0.0759041	0.100199	0.448731	0.95889	FALSE	NA
ENSG00000158062	UBXN11	3	0.0465067	0.020174	0.0211507	0.262981	0	Inverse variance weighted	2	0.0462038	0.0255246	0.0702705	0.293761	TRUE	NA	Wald ratio	1	0.0588684	0.0367062	0.108764	0.670363	TRUE	NA	Inverse variance weighted	3	-0.00189062	0.0745429	0.979766	0.998407	FALSE	NA
ENSG00000158077	NLRP14	NA	NA	NA	NA	NA	NA	NA	NA	NA	NA	NA	NA	FALSE	NA	Wald ratio	1	0.00346988	0.0201253	0.863112	0.985356	TRUE	NA	NA	NA	NA	NA	NA	NA	FALSE	NA
ENSG00000158079	PTPDC1	3	-0.0393114	0.0627491	0.530996	0.906231	66.9826	Wald ratio	1	-0.163405	0.0667677	0.0143904	0.104001	TRUE	0.0634952	Wald ratio	1	0.0128457	0.0265201	0.62812	0.947684	TRUE	NA	Wald ratio	1	0.0382915	0.108293	0.723645	0.985764	FALSE	NA
ENSG00000158089	GALNT14	3	0.0125908	0.0181404	0.487634	0.892448	0	Inverse variance weighted	2	0.0278623	0.0337464	0.409009	0.742775	FALSE	NA	Inverse variance weighted	2	0.0065601	0.0242464	0.78673	0.978369	TRUE	NA	Inverse variance weighted	2	0.00573539	0.0466392	0.902128	0.995669	FALSE	NA
ENSG00000158092	NCK1	2	0.186684	0.0409194	5.06113e-06	0.000639841	0	Inverse variance weighted	2	0.194339	0.0418854	3.48763e-06	0.000122575	TRUE	0.27838		NA	NA	NA	NA	NA	FALSE	NA	Wald ratio	1	0.0264329	0.191638	0.890295	0.995669	FALSE	NA
ENSG00000158104	HPD	2	0.00190417	0.0108207	0.860313	0.976558	48.9072	Inverse variance weighted	3	0.0106421	0.00857884	0.214787	0.549973	TRUE	NA		NA	NA	NA	NA	NA	FALSE	NA	Inverse variance weighted	4	-0.0114956	0.0132966	0.387283	0.946494	FALSE	NA
ENSG00000158106	RHPN1	2	0.0245429	0.0311674	0.431016	0.880947	0	Inverse variance weighted	2	0.0327201	0.0421636	0.437734	0.761974	FALSE	NA		NA	NA	NA	NA	NA	FALSE	NA	Inverse variance weighted	3	0.014692	0.0462777	0.750883	0.987065	FALSE	NA
ENSG00000158109	TPRG1L	3	-0.0164171	0.0193744	0.396795	0.869952	0	Inverse variance weighted	3	-0.0292341	0.029333	0.318946	0.664712	FALSE	NA	Wald ratio	1	-0.0118119	0.0269553	0.66124	0.957023	TRUE	NA	Inverse variance weighted	4	0.0517484	0.0892477	0.56203	0.97219	FALSE	NA
ENSG00000158113	LRRC43	2	-0.0232336	0.0357879	0.516207	0.90385	0	Inverse variance weighted	2	-0.0203843	0.0533101	0.702185	0.9087	FALSE	NA		NA	NA	NA	NA	NA	FALSE	NA	Inverse variance weighted	3	-0.0255711	0.0482855	0.596402	0.973247	FALSE	NA
ENSG00000158122	AAED1	3	0.0487556	0.0329644	0.13913	0.645677	50.089	Wald ratio	1	0.0715665	0.0314459	0.0228543	0.142818	TRUE	0.0253703	Wald ratio	1	-0.00532081	0.0338251	0.875006	0.987318	TRUE	NA	Wald ratio	1	0.112526	0.0652461	0.0845928	0.743762	FALSE	NA
ENSG00000158156	XKR8	2	0.00607631	0.0783394	0.938175	0.988768	68.2709	Inverse variance weighted	3	-0.0522727	0.0203325	0.0101437	0.0819119	TRUE	0.55451		NA	NA	NA	NA	NA	FALSE	NA	Inverse variance weighted	3	0.111255	0.0898406	0.215583	0.876208	FALSE	NA
ENSG00000158158	CNNM4	3	0.0401439	0.0154579	0.00940488	0.167601	0	Wald ratio	1	0.0471176	0.0178551	0.00831782	0.0717219	TRUE	0.927508	Wald ratio	1	0.00599774	0.0396373	0.879727	0.987318	TRUE	NA	Wald ratio	1	0.0398017	0.0492783	0.419268	0.95058	FALSE	NA
ENSG00000158161	EYA3	3	0.0191401	0.00930023	0.0395873	0.363716	0	Inverse variance weighted	3	0.0169915	0.0110426	0.123871	0.409408	TRUE	NA	Wald ratio	1	0.019863	0.0390167	0.610689	0.943942	TRUE	NA	Inverse variance weighted	3	0.025482	0.0192319	0.185177	0.859404	FALSE	NA
ENSG00000158163	DZIP1L	2	0.0500405	0.0525183	0.340681	0.844914	54.5432	Wald ratio	1	0.111662	0.0588986	0.0579821	0.260774	TRUE	NA		NA	NA	NA	NA	NA	FALSE	NA	Inverse variance weighted	2	0.00528047	0.0409305	0.897349	0.995669	FALSE	NA
ENSG00000158169	FANCC	3	-0.0114018	0.0420525	0.78629	0.962639	0.034434	Inverse variance weighted	3	0.0641619	0.0992503	0.517978	0.815364	FALSE	NA	Inverse variance weighted	2	-0.00169343	0.0519496	0.973995	0.997896	FALSE	NA	Inverse variance weighted	3	-0.131512	0.103255	0.202782	0.869511	FALSE	NA
ENSG00000158186	MRAS	2	0.067795	0.021008	0.00125053	0.0432632	0	Inverse variance weighted	4	0.0690477	0.0211255	0.00108136	0.0148145	TRUE	0.00194539		NA	NA	NA	NA	NA	FALSE	NA	Inverse variance weighted	2	-0.0439304	0.199505	0.825718	0.992939	FALSE	NA
ENSG00000158195	WASF2	3	-0.0129437	0.0585303	0.824979	0.969639	67.2623	Wald ratio	1	0.0870337	0.0485232	0.0728689	0.300476	TRUE	NA	Wald ratio	1	-0.0472708	0.0444059	0.287095	0.835946	TRUE	NA	Inverse variance weighted	2	-0.121979	0.0931097	0.190177	0.860016	FALSE	NA
ENSG00000158201	ABHD3	3	-0.014976	0.0212547	0.481061	0.890099	0	Inverse variance weighted	3	-0.024008	0.0362311	0.507565	0.809141	FALSE	NA	Wald ratio	1	-0.00793161	0.0264387	0.764177	0.9768	TRUE	NA	Inverse variance weighted	2	-0.166044	0.21737	0.444941	0.957517	FALSE	NA
ENSG00000158234	FAIM	3	-0.0725317	0.0281999	0.0101097	0.174056	36.6961	Wald ratio	1	-0.0976957	0.0163563	2.32969e-09	2.28295e-07	TRUE	0.00846319	Wald ratio	1	-0.0294358	0.0429917	0.493543	0.918942	TRUE	NA	Wald ratio	1	-0.0303415	0.0884961	0.731706	0.987065	FALSE	NA
ENSG00000158246	FAM46B	NA	NA	NA	NA	NA	NA	NA	NA	NA	NA	NA	NA	FALSE	NA	NA	NA	NA	NA	NA	NA	FALSE	NA	Wald ratio	1	-0.0169219	0.099792	0.865347	0.994394	FALSE	NA
ENSG00000158270	COLEC12	3	0.00805563	0.0143026	0.57328	0.917913	0	Inverse variance weighted	5	0.00407714	0.0155838	0.793609	0.940066	FALSE	NA	Wald ratio	1	0.0485769	0.0626261	0.437947	0.897699	TRUE	NA	Wald ratio	1	0.0197869	0.0440327	0.653167	0.978556	FALSE	NA
ENSG00000158286	RNF207	3	-0.0148152	0.0128573	0.249205	0.781115	0	Wald ratio	1	-0.0150654	0.014061	0.283977	0.631443	TRUE	NA	Wald ratio	1	-0.0143738	0.0460954	0.755171	0.976423	TRUE	NA	Inverse variance weighted	2	-0.0127838	0.0438187	0.770483	0.988851	FALSE	NA
ENSG00000158292	GPR153	2	0.00681615	0.0298397	0.819316	0.968804	0	Inverse variance weighted	2	0.00255837	0.0342997	0.940542	0.985179	TRUE	NA		NA	NA	NA	NA	NA	FALSE	NA	Inverse variance weighted	2	0.0200692	0.0605142	0.740157	0.987065	FALSE	NA
ENSG00000158296	SLC13A3	NA	NA	NA	NA	NA	NA	NA	NA	NA	NA	NA	NA	FALSE	NA	NA	NA	NA	NA	NA	NA	FALSE	NA	Wald ratio	1	-0.0412504	0.0601698	0.492986	0.964591	FALSE	NA
ENSG00000158315	RHBDL2	NA	NA	NA	NA	NA	NA	NA	NA	NA	NA	NA	NA	FALSE	NA	Wald ratio	1	-0.021319	0.0532975	0.689157	0.962735	TRUE	NA	NA	NA	NA	NA	NA	NA	FALSE	NA
ENSG00000158321	AUTS2	3	-0.0267164	0.134046	0.842022	0.974307	96.022	Inverse variance weighted	6	0.0168628	0.0129817	0.193956	0.522157	TRUE	NA	Wald ratio	1	-0.267954	0.0473523	1.52497e-08	0.000112695	TRUE	0.545123	Wald ratio	1	0.208195	0.112033	0.0631217	0.693496	FALSE	NA
ENSG00000158373	HIST1H2BD	2	0.0275678	0.00661913	3.11531e-05	0.0026684	0	Inverse variance weighted	5	0.0277589	0.0067407	3.82004e-05	0.000935855	TRUE	0.000445826		NA	NA	NA	NA	NA	FALSE	NA	Inverse variance weighted	3	0.0224131	0.03501	0.522048	0.967011	FALSE	NA
ENSG00000158402	CDC25C	2	-0.0114887	0.0300524	0.702247	0.944051	0	Wald ratio	1	0.00573309	0.104342	0.956182	0.990547	TRUE	NA	Wald ratio	1	-0.0130465	0.0313822	0.677607	0.962059	TRUE	NA		NA	NA	NA	NA	NA	FALSE	NA
ENSG00000158406	HIST1H4H	3	0.0297479	0.0165887	0.0729311	0.492795	0	Inverse variance weighted	6	0.0253306	0.023112	0.273081	0.620146	FALSE	NA	Wald ratio	1	0.040075	0.0254762	0.115711	0.68106	TRUE	NA	Inverse variance weighted	3	-0.00481721	0.0672552	0.9429	0.997116	FALSE	NA
ENSG00000158411	MITD1	3	-0.0211547	0.0135766	0.119192	0.606876	0	Wald ratio	1	-0.0261426	0.0148272	0.0778739	0.312302	TRUE	NA	Wald ratio	1	0.0182297	0.0453138	0.687464	0.962735	TRUE	NA	Inverse variance weighted	2	-0.01215	0.0506684	0.81049	0.991736	FALSE	NA
ENSG00000158417	EIF5B	2	-0.0327377	0.0327467	0.317443	0.830621	0		NA	NA	NA	NA	NA	FALSE	NA	Wald ratio	1	-0.0260293	0.0341877	0.44644	0.898962	TRUE	NA	Inverse variance weighted	2	-0.107319	0.113992	0.346469	0.93411	FALSE	NA
ENSG00000158428	C2orf62	2	0.011899	0.017079	0.485989	0.891652	0	Inverse variance weighted	2	0.0148305	0.0176029	0.399504	0.735697	TRUE	NA		NA	NA	NA	NA	NA	FALSE	NA	Inverse variance weighted	2	-0.0351683	0.0705333	0.618057	0.974366	FALSE	NA
ENSG00000158435	CNOT11	2	-0.063969	0.0411642	0.120185	0.608187	0	Inverse variance weighted	2	-0.068575	0.0434484	0.114494	0.389738	FALSE	NA		NA	NA	NA	NA	NA	FALSE	NA	Wald ratio	1	-0.0235857	0.128649	0.854536	0.993859	FALSE	NA
ENSG00000158445	KCNB1	NA	NA	NA	NA	NA	NA	Inverse variance weighted	2	0.0228942	0.0191948	0.232974	0.571581	TRUE	NA	NA	NA	NA	NA	NA	NA	FALSE	NA	NA	NA	NA	NA	NA	NA	FALSE	NA
ENSG00000158457	TSPAN33	2	-0.00255443	0.0100938	0.800215	0.964332	0	Inverse variance weighted	6	-0.000869887	0.0105186	0.93409	0.983303	TRUE	NA		NA	NA	NA	NA	NA	FALSE	NA	Inverse variance weighted	3	-0.0221567	0.0358815	0.536907	0.967931	FALSE	NA
ENSG00000158467	AHCYL2	2	0.0245004	0.0172543	0.15562	0.6673	0	Inverse variance weighted	2	0.0515805	0.0324701	0.112161	0.385574	TRUE	NA	Inverse variance weighted	4	0.0138447	0.0203681	0.496679	0.919454	TRUE	NA		NA	NA	NA	NA	NA	FALSE	NA
ENSG00000158470	B4GALT5	3	-0.0560149	0.0391263	0.152245	0.660793	3.722	Inverse variance weighted	2	-0.108636	0.0802802	0.175989	0.498266	FALSE	NA	Wald ratio	1	-0.0257533	0.0438503	0.557001	0.932039	TRUE	NA	Inverse variance weighted	3	-0.193927	0.150017	0.196114	0.860929	FALSE	NA
ENSG00000158473	CD1D	2	-0.0445914	0.0380826	0.241634	0.773988	0	Inverse variance weighted	2	-0.0477765	0.039874	0.230845	0.569015	TRUE	NA		NA	NA	NA	NA	NA	FALSE	NA	Wald ratio	1	-0.0115141	0.128497	0.928601	0.995669	FALSE	NA
ENSG00000158477	CD1A	2	0.0364589	0.047582	0.443538	0.881991	86.3664	Inverse variance weighted	3	-0.00592221	0.00983968	0.547261	0.832358	TRUE	NA		NA	NA	NA	NA	NA	FALSE	NA	Wald ratio	1	0.08988	0.0339776	0.00816257	0.426364	FALSE	0.257988
ENSG00000158480	SPATA2	2	-0.0227376	0.0403053	0.572663	0.917689	0	Wald ratio	1	0.0125309	0.0600166	0.834611	0.952331	TRUE	NA	Wald ratio	1	-0.0517111	0.0543974	0.341799	0.862079	TRUE	NA		NA	NA	NA	NA	NA	FALSE	NA
ENSG00000158481	CD1C	2	0.00312962	0.0250058	0.9004	0.98463	0	Inverse variance weighted	3	-0.000416988	0.026788	0.98758	0.995855	TRUE	NA		NA	NA	NA	NA	NA	FALSE	NA	Wald ratio	1	0.0271546	0.0697212	0.696926	0.982882	FALSE	NA
ENSG00000158482	SNX29P1	NA	NA	NA	NA	NA	NA	NA	NA	NA	NA	NA	NA	FALSE	NA	NA	NA	NA	NA	NA	NA	FALSE	NA	Inverse variance weighted	2	0.0627251	0.0577006	0.277002	0.910025	FALSE	NA
ENSG00000158483	FAM86C1	3	-0.0046353	0.00833146	0.577964	0.918307	0	Inverse variance weighted	5	-0.005329	0.0119607	0.655927	0.886795	FALSE	NA	Inverse variance weighted	2	-0.00950067	0.0136578	0.486666	0.915829	TRUE	NA	Inverse variance weighted	4	0.0104138	0.0220573	0.636838	0.976175	FALSE	NA
ENSG00000158485	CD1B	2	0.00216432	0.0164578	0.895374	0.983974	0	Inverse variance weighted	3	-0.00212185	0.0172129	0.901893	0.97272	TRUE	NA		NA	NA	NA	NA	NA	FALSE	NA	Inverse variance weighted	2	0.0478284	0.0561833	0.394607	0.947581	FALSE	NA
ENSG00000158488	CD1E	2	0.0193302	0.0253094	0.445015	0.882073	37.574	Inverse variance weighted	3	-0.00129994	0.023757	0.956363	0.990547	FALSE	NA		NA	NA	NA	NA	NA	FALSE	NA	Inverse variance weighted	2	0.0503803	0.0332101	0.129262	0.801498	FALSE	NA
ENSG00000158516	CPA2	NA	NA	NA	NA	NA	NA	NA	NA	NA	NA	NA	NA	FALSE	NA	Wald ratio	1	0.0432838	0.049388	0.38081	0.881783	TRUE	NA	NA	NA	NA	NA	NA	NA	FALSE	NA
ENSG00000158517	NCF1	2	-0.00475812	0.0912488	0.958414	0.993719	71.6361	Inverse variance weighted	2	0.0686801	0.0349111	0.0491507	0.237127	FALSE	0.410536		NA	NA	NA	NA	NA	FALSE	NA	Inverse variance weighted	4	-0.118137	0.0931685	0.204801	0.870349	FALSE	NA
ENSG00000158525	CPA5	2	-0.00265867	0.0100622	0.791607	0.963561	0	Inverse variance weighted	6	0.000540264	0.0156891	0.97253	0.993888	FALSE	NA		NA	NA	NA	NA	NA	FALSE	NA	Inverse variance weighted	4	-0.00489384	0.0131145	0.709028	0.983777	FALSE	NA
ENSG00000158528	PPP1R9A	2	0.03135	0.0199258	0.115639	0.599291	28.0294	Inverse variance weighted	3	0.0435723	0.0163188	0.00758381	0.0672014	FALSE	0.0181862		NA	NA	NA	NA	NA	FALSE	NA	Inverse variance weighted	2	-0.00113473	0.0342371	0.97356	0.997435	FALSE	NA
ENSG00000158545	ZC3H18	2	0.013346	0.100799	0.894666	0.983974	29.5642	Inverse variance weighted	2	-0.0317184	0.0370512	0.391959	0.730958	TRUE	NA		NA	NA	NA	NA	NA	FALSE	NA	Wald ratio	1	0.238811	0.224001	0.286371	0.913273	FALSE	NA
ENSG00000158552	ZFAND2B	3	-0.0106352	0.0432887	0.805929	0.965131	0.0422899	Wald ratio	1	0.0457943	0.0763239	0.548506	0.833077	TRUE	NA	Wald ratio	1	-0.0291075	0.0530568	0.583272	0.939911	TRUE	NA	Inverse variance weighted	2	-0.439933	0.370508	0.235079	0.891573	FALSE	NA
ENSG00000158555	GDPD5	3	-0.0105332	0.0087619	0.229303	0.76247	0	Inverse variance weighted	7	-0.00708854	0.00946786	0.454041	0.774669	FALSE	NA	Wald ratio	1	-0.0391539	0.0288173	0.174243	0.752988	TRUE	NA	Inverse variance weighted	3	-0.0164841	0.0387527	0.670569	0.978864	FALSE	NA
ENSG00000158560	DYNC1I1	NA	NA	NA	NA	NA	NA	Wald ratio	1	0.0110339	0.0452392	0.807306	0.944553	TRUE	NA	NA	NA	NA	NA	NA	NA	FALSE	NA	NA	NA	NA	NA	NA	NA	FALSE	NA
ENSG00000158604	TMED4	3	-0.013354	0.0221759	0.547052	0.909831	22.0545	Inverse variance weighted	3	-0.0267052	0.0241	0.267819	0.614122	FALSE	NA	Wald ratio	1	-0.0571547	0.0523918	0.275313	0.831452	TRUE	NA	Wald ratio	1	0.0312876	0.0348814	0.369735	0.942606	FALSE	NA
ENSG00000158615	PPP1R15B	2	0.447862	0.342431	0.190911	0.723793	92.1309	Inverse variance weighted	2	0.125833	0.0638899	0.0488927	0.236088	TRUE	0.00804521		NA	NA	NA	NA	NA	FALSE	NA	Wald ratio	1	0.811988	0.181567	7.74541e-06	0.0102717	FALSE	0.892561
ENSG00000158623	COPG2	3	-0.0206203	0.00917859	0.0246679	0.284531	37.2977	Inverse variance weighted	5	-0.0333153	0.00969943	0.000593067	0.00903099	TRUE	3.62542e-12	Inverse variance weighted	2	-0.0174161	0.014161	0.218748	0.786258	TRUE	NA	Inverse variance weighted	3	-0.00325999	0.014627	0.823632	0.992939	FALSE	NA
ENSG00000158669	AGPAT6	3	-0.0218977	0.0503472	0.663611	0.936192	69.3976	Inverse variance weighted	2	0.0745174	0.0538026	0.166048	0.482606	FALSE	NA	Wald ratio	1	-0.0287253	0.0301097	0.340072	0.860392	TRUE	NA	Inverse variance weighted	2	-0.121917	0.0637856	0.0559587	0.67152	FALSE	NA
ENSG00000158683	PKD1L1	2	0.00909542	0.016897	0.590381	0.920737	0	Inverse variance weighted	2	0.017693	0.0195582	0.365659	0.708847	TRUE	NA		NA	NA	NA	NA	NA	FALSE	NA	Wald ratio	1	-0.0162076	0.0335527	0.62906	0.975519	FALSE	NA
ENSG00000158691	ZSCAN12	NA	NA	NA	NA	NA	NA	Wald ratio	1	0.0681609	0.0298887	0.0225788	0.14162	TRUE	0.0231273	NA	NA	NA	NA	NA	NA	FALSE	NA	NA	NA	NA	NA	NA	NA	FALSE	NA
ENSG00000158710	TAGLN2	3	-0.0221615	0.0203746	0.276726	0.80164	29.7177	Inverse variance weighted	3	-0.00622264	0.0135873	0.646971	0.883912	FALSE	NA	Inverse variance weighted	2	-0.0552542	0.0320184	0.0844011	0.62392	TRUE	NA	Inverse variance weighted	2	-0.0426139	0.0824309	0.605181	0.973247	FALSE	NA
ENSG00000158711	ELK4	2	0.080932	0.156262	0.604511	0.924179	73.8648	Wald ratio	1	-0.0437247	0.0448459	0.32956	0.677357	TRUE	NA		NA	NA	NA	NA	NA	FALSE	NA	Wald ratio	1	0.276813	0.157612	0.0790368	0.730441	FALSE	NA
ENSG00000158714	SLAMF8	3	-0.00870297	0.0185074	0.638181	0.930658	27.9109	Inverse variance weighted	3	0.00602038	0.0117566	0.60859	0.866256	FALSE	NA	Wald ratio	1	-0.0853028	0.0544817	0.117416	0.681275	TRUE	NA	Inverse variance weighted	3	-0.0181677	0.0343624	0.597007	0.973247	FALSE	NA
ENSG00000158715	SLC45A3	2	0.153434	0.0385257	6.81524e-05	0.00469258	9.03582	Wald ratio	1	0.167991	0.0329054	3.30334e-07	1.6138e-05	TRUE	0.00677378		NA	NA	NA	NA	NA	FALSE	NA	Wald ratio	1	0.0514739	0.106145	0.627719	0.975519	FALSE	NA
ENSG00000158716	DUSP23	3	0.00297062	0.0465117	0.949075	0.991091	45.7059	Inverse variance weighted	3	0.042604	0.0287272	0.138059	0.436751	FALSE	NA	Wald ratio	1	-0.0554311	0.0513161	0.280058	0.834171	TRUE	NA	Inverse variance weighted	2	-0.0145871	0.357529	0.967456	0.997435	FALSE	NA
ENSG00000158717	RNF166	3	0.0575073	0.0470479	0.221589	0.755849	85.3133	Inverse variance weighted	5	0.0100985	0.0169824	0.55208	0.834408	FALSE	NA	Wald ratio	1	0.172747	0.0526754	0.00104005	0.163532	TRUE	0.00682079	Inverse variance weighted	5	0.0205835	0.0312185	0.50968	0.967011	FALSE	NA
ENSG00000158747	NBL1	2	0.00592955	0.00973181	0.542329	0.907716	0	Inverse variance weighted	5	0.008363	0.01027	0.415464	0.747643	TRUE	NA		NA	NA	NA	NA	NA	FALSE	NA	Inverse variance weighted	3	-0.0154814	0.0304632	0.611312	0.973247	FALSE	NA
ENSG00000158748	HTR6	3	0.0184672	0.0113853	0.104799	0.573646	34.9383	Inverse variance weighted	2	0.0345027	0.0133878	0.009961	0.0809672	TRUE	0.000867437	Wald ratio	1	0.00857579	0.0350972	0.806964	0.981567	TRUE	NA	Inverse variance weighted	3	0.00716208	0.0110872	0.518293	0.967011	FALSE	NA
ENSG00000158764	ITLN2	2	0.0266476	0.0386021	0.489996	0.894408	57.5394	Wald ratio	1	-0.00395349	0.0248505	0.873597	0.966186	TRUE	NA		NA	NA	NA	NA	NA	FALSE	NA	Inverse variance weighted	2	0.0753426	0.0453026	0.0962928	0.760074	FALSE	NA
ENSG00000158769	F11R	3	0.00422237	0.0215612	0.844742	0.974657	0	Inverse variance weighted	2	-0.0132751	0.0291089	0.648355	0.884019	TRUE	NA	Wald ratio	1	0.00566319	0.0333499	0.865159	0.985865	TRUE	NA	Wald ratio	1	0.273879	0.118035	0.020324	0.549127	FALSE	0.0675608
ENSG00000158773	USF1	2	0.0145882	0.0133505	0.274522	0.798621	0	Inverse variance weighted	4	0.0115471	0.013945	0.407644	0.74145	TRUE	NA		NA	NA	NA	NA	NA	FALSE	NA	Inverse variance weighted	4	0.0479907	0.0462162	0.299086	0.918702	FALSE	NA
ENSG00000158792	SPATA2L	2	-0.138522	0.0475665	0.00358922	0.089899	0	Wald ratio	1	-0.116543	0.0709643	0.100533	0.361254	TRUE	NA		NA	NA	NA	NA	NA	FALSE	NA	Inverse variance weighted	4	-0.156453	0.0640971	0.0146517	0.489847	FALSE	0.554948
ENSG00000158793	NIT1	2	0.0633222	0.0482357	0.189261	0.720832	0	Inverse variance weighted	2	0.0597155	0.0854962	0.484891	0.794913	FALSE	NA		NA	NA	NA	NA	NA	FALSE	NA	Inverse variance weighted	3	0.0650063	0.0584216	0.265833	0.903283	FALSE	NA
ENSG00000158796	DEDD	3	-0.14463	0.189987	0.446502	0.882454	91.4229	Wald ratio	1	0.0662436	0.0859377	0.440806	0.76451	TRUE	NA	Wald ratio	1	-0.0152999	0.0530033	0.772842	0.977329	TRUE	NA	Wald ratio	1	-0.622435	0.212964	0.0034698	0.320056	FALSE	0.0624772
ENSG00000158805	ZNF276	2	-0.16862	0.142669	0.237245	0.768891	82.9833	Inverse variance weighted	2	-0.0434244	0.0408292	0.287527	0.634748	FALSE	NA		NA	NA	NA	NA	NA	FALSE	NA	Inverse variance weighted	2	-0.331201	0.111469	0.0029661	0.296871	FALSE	0.873947
ENSG00000158806	NPM2	2	0.0158489	0.0306253	0.6048	0.924251	52.9723	Inverse variance weighted	3	-0.00745424	0.0202789	0.713182	0.912025	FALSE	NA		NA	NA	NA	NA	NA	FALSE	NA	Inverse variance weighted	2	0.0560971	0.038576	0.145892	0.821808	FALSE	NA
ENSG00000158815	FGF17	NA	NA	NA	NA	NA	NA	Wald ratio	1	0.026825	0.0732528	0.714218	0.912025	TRUE	NA	NA	NA	NA	NA	NA	NA	FALSE	NA	NA	NA	NA	NA	NA	NA	FALSE	NA
ENSG00000158816	VWA5B1	2	0.00281103	0.0467751	0.952079	0.992043	0	Wald ratio	1	-0.0288863	0.0887221	0.744741	0.925322	TRUE	NA	Wald ratio	1	0.0150127	0.0550466	0.785063	0.97769	TRUE	NA		NA	NA	NA	NA	NA	FALSE	NA
ENSG00000158825	CDA	2	-0.00423376	0.0114403	0.711328	0.945663	11.9212	Inverse variance weighted	6	-0.00744077	0.00506707	0.14198	0.443338	TRUE	NA		NA	NA	NA	NA	NA	FALSE	NA	Inverse variance weighted	3	0.0365771	0.0409989	0.372314	0.943437	FALSE	NA
ENSG00000158828	PINK1	3	0.0262117	0.0256255	0.306367	0.823343	0	Inverse variance weighted	2	0.00611488	0.056483	0.913789	0.975013	FALSE	NA	Wald ratio	1	0.0285321	0.0295059	0.333546	0.860244	TRUE	NA	Inverse variance weighted	2	0.0860273	0.128295	0.502513	0.967011	FALSE	NA
ENSG00000158850	B4GALT3	2	-0.0012798	0.0900798	0.988664	0.99852	52.2253	Wald ratio	1	-0.0571275	0.0258577	0.0271536	0.159842	TRUE	0.204824		NA	NA	NA	NA	NA	FALSE	NA	Wald ratio	1	0.144015	0.136602	0.291762	0.916387	FALSE	NA
ENSG00000158856	DMTN	2	-0.0290826	0.0558788	0.602743	0.923754	0	Wald ratio	1	-0.0269046	0.0570122	0.636991	0.880706	TRUE	NA		NA	NA	NA	NA	NA	FALSE	NA	Inverse variance weighted	2	-0.0822327	0.281638	0.770302	0.988851	FALSE	NA
ENSG00000158859	ADAMTS4	NA	NA	NA	NA	NA	NA	Wald ratio	1	-0.0938669	0.0594094	0.114107	0.389396	TRUE	NA	NA	NA	NA	NA	NA	NA	FALSE	NA	NA	NA	NA	NA	NA	NA	FALSE	NA
ENSG00000158863	FAM160B2	2	-0.174957	0.0747212	0.0192085	0.247481	0	Inverse variance weighted	2	-0.117746	0.108948	0.279809	0.627029	FALSE	NA		NA	NA	NA	NA	NA	FALSE	NA	Inverse variance weighted	2	-0.225767	0.102674	0.0278865	0.586949	FALSE	0.0602931
ENSG00000158864	NDUFS2	2	-0.00625268	0.0174728	0.720453	0.947124	0	Wald ratio	1	-0.00666161	0.0177643	0.70766	0.910974	TRUE	NA		NA	NA	NA	NA	NA	FALSE	NA	Inverse variance weighted	3	0.0059002	0.0968422	0.951418	0.997435	FALSE	NA
ENSG00000158865	SLC5A11	2	-0.0385512	0.0142167	0.00669405	0.135403	56.0955	Inverse variance weighted	3	-0.0534336	0.0140132	0.000137245	0.00274804	TRUE	0.00629087		NA	NA	NA	NA	NA	FALSE	NA	Inverse variance weighted	3	-0.0249705	0.0126222	0.0478949	0.645042	FALSE	0.0717294
ENSG00000158869	FCER1G	3	-0.0057943	0.0048748	0.234588	0.767876	0	Inverse variance weighted	5	-0.00561913	0.00502295	0.263272	0.608047	TRUE	NA	Wald ratio	1	-0.0387943	0.0352315	0.270843	0.830288	TRUE	NA	Inverse variance weighted	3	0.00618208	0.024692	0.802303	0.99119	FALSE	NA
ENSG00000158874	APOA2	NA	NA	NA	NA	NA	NA	Wald ratio	1	0.0272995	0.0265995	0.304743	0.652533	TRUE	NA	NA	NA	NA	NA	NA	NA	FALSE	NA	NA	NA	NA	NA	NA	NA	FALSE	NA
ENSG00000158882	TOMM40L	2	0.0176854	0.0129046	0.170537	0.692695	0	Inverse variance weighted	6	0.0210435	0.014113	0.135941	0.433423	TRUE	NA		NA	NA	NA	NA	NA	FALSE	NA	Inverse variance weighted	3	0.000556747	0.0318738	0.986064	0.998833	FALSE	NA
ENSG00000158887	MPZ	2	0.0175668	0.0484489	0.716915	0.947124	67.7408	Inverse variance weighted	3	0.0580962	0.0265967	0.0289374	0.165884	TRUE	0.130032		NA	NA	NA	NA	NA	FALSE	NA	Inverse variance weighted	2	-0.040349	0.0491833	0.412	0.948714	FALSE	NA
ENSG00000158941	CCAR2	3	0.206207	0.242734	0.395594	0.869952	98.6444	Inverse variance weighted	2	-0.101681	0.0372439	0.0063306	0.0589588	FALSE	0.896502	Wald ratio	1	0.079666	0.0302661	0.00848379	0.336191	TRUE	0.045035	Inverse variance weighted	2	0.770778	0.223951	0.00057803	0.147574	FALSE	0.698016
ENSG00000158966	CACHD1	2	-0.00933756	0.0242551	0.700257	0.943192	0	Wald ratio	1	-0.0127846	0.0269389	0.635089	0.879784	TRUE	NA		NA	NA	NA	NA	NA	FALSE	NA	Inverse variance weighted	2	0.00542204	0.0557438	0.922514	0.995669	FALSE	NA
ENSG00000158985	CDC42SE2	3	0.0124654	0.0150327	0.406978	0.874175	0	Inverse variance weighted	3	0.0192065	0.0181851	0.290892	0.638299	TRUE	NA	Inverse variance weighted	2	9.60279e-05	0.0271972	0.997183	1	TRUE	NA	Inverse variance weighted	2	-0.0617657	0.142375	0.664416	0.978864	FALSE	NA
ENSG00000158987	RAPGEF6	2	0.192913	0.216656	0.373246	0.861563	82.5077	Wald ratio	1	0.0103929	0.0222706	0.640738	0.882883	TRUE	NA		NA	NA	NA	NA	NA	FALSE	NA	Wald ratio	1	0.450089	0.182544	0.0136765	0.489847	FALSE	0.269191
ENSG00000159023	EPB41	3	0.0160243	0.042027	0.70299	0.944054	55.5131	Wald ratio	1	0.0783848	0.0397774	0.048771	0.235842	TRUE	0.169348	Wald ratio	1	-0.0307288	0.0338017	0.363302	0.870559	TRUE	NA	Inverse variance weighted	2	-0.0119819	0.0949167	0.899545	0.995669	FALSE	NA
ENSG00000159055	MIS18A	2	0.00191774	0.020821	0.926614	0.987295	0	Inverse variance weighted	2	0.000280526	0.0257669	0.991314	0.997868	TRUE	NA	Wald ratio	1	0.004998	0.035343	0.887543	0.988239	TRUE	NA		NA	NA	NA	NA	NA	FALSE	NA
ENSG00000159063	ALG8	3	-0.0171683	0.0174899	0.326291	0.835442	0	Inverse variance weighted	2	-0.0059593	0.0237615	0.801971	0.94345	TRUE	NA	Inverse variance weighted	2	-0.0389547	0.0277317	0.160111	0.736396	TRUE	NA	Wald ratio	1	0.0257195	0.0711306	0.717664	0.985088	FALSE	NA
ENSG00000159069	FBXW5	3	-0.000897304	0.023721	0.969825	0.995709	0	Wald ratio	1	0.0215392	0.0532145	0.685653	0.900895	TRUE	NA	Wald ratio	1	-0.00518969	0.0266561	0.845635	0.983763	TRUE	NA	Inverse variance weighted	3	-0.113687	0.244798	0.642352	0.976864	FALSE	NA
ENSG00000159079	C21orf59	NA	NA	NA	NA	NA	NA	Inverse variance weighted	3	-0.0636097	0.0736428	0.38772	0.726431	FALSE	NA	NA	NA	NA	NA	NA	NA	FALSE	NA	NA	NA	NA	NA	NA	NA	FALSE	NA
ENSG00000159082	SYNJ1	3	-0.00452754	0.039676	0.909148	0.98542	55.4527	Inverse variance weighted	2	0.0322839	0.0321003	0.314552	0.662831	TRUE	NA	Wald ratio	1	-0.0490847	0.0292231	0.0930247	0.639317	TRUE	NA	Wald ratio	1	0.18511	0.243296	0.446751	0.957908	FALSE	NA
ENSG00000159086	PAXBP1	2	-0.0277986	0.0634293	0.661197	0.936192	86.9507	Inverse variance weighted	3	0.0303832	0.0189621	0.109086	0.379862	TRUE	NA	Wald ratio	1	-0.0969488	0.0419069	0.0206989	0.423345	TRUE	0.0670481		NA	NA	NA	NA	NA	FALSE	NA
ENSG00000159110	IFNAR2	3	0.00173113	0.0094545	0.854719	0.976324	0	Inverse variance weighted	4	0.00332814	0.010441	0.749911	0.927341	FALSE	NA	Wald ratio	1	-0.0136084	0.0311561	0.66227	0.957951	TRUE	NA	Inverse variance weighted	3	0.0029029	0.0318789	0.927445	0.995669	FALSE	NA
ENSG00000159111	MRPL10	3	-0.00548983	0.030302	0.856234	0.976422	59.1044	Inverse variance weighted	2	-0.0450949	0.0251332	0.0727754	0.300314	FALSE	NA	Inverse variance weighted	2	0.0346494	0.025379	0.172165	0.749568	TRUE	NA	Inverse variance weighted	2	-0.00632863	0.0664434	0.924118	0.995669	FALSE	NA
ENSG00000159128	IFNGR2	3	-0.0112379	0.00900856	0.212227	0.743153	0	Inverse variance weighted	9	-0.00974644	0.00923934	0.291478	0.638741	TRUE	NA	Wald ratio	1	-0.0469551	0.0437592	0.283256	0.835039	TRUE	NA	Inverse variance weighted	2	0.00255662	0.108056	0.981124	0.998407	FALSE	NA
ENSG00000159131	GART	3	0.0231359	0.0443735	0.602095	0.923754	46.989	Wald ratio	1	0.0258982	0.0318178	0.415672	0.747643	TRUE	NA	Wald ratio	1	-0.0446294	0.0517702	0.38865	0.890282	TRUE	NA	Inverse variance weighted	3	0.227721	0.121075	0.0599945	0.682453	FALSE	NA
ENSG00000159140	SON	2	-0.0412627	0.0916021	0.652382	0.935351	31.3903	Inverse variance weighted	2	0.0044258	0.0471481	0.925212	0.979443	TRUE	NA		NA	NA	NA	NA	NA	FALSE	NA	Wald ratio	1	-0.224918	0.184024	0.221624	0.882612	FALSE	NA
ENSG00000159147	DONSON	NA	NA	NA	NA	NA	NA	Wald ratio	1	0.0375088	0.0875205	0.668235	0.891855	TRUE	NA	NA	NA	NA	NA	NA	NA	FALSE	NA	NA	NA	NA	NA	NA	NA	FALSE	NA
ENSG00000159164	SV2A	NA	NA	NA	NA	NA	NA	Wald ratio	1	-0.0293608	0.0224794	0.191511	0.519099	TRUE	NA	NA	NA	NA	NA	NA	NA	FALSE	NA	NA	NA	NA	NA	NA	NA	FALSE	NA
ENSG00000159166	LAD1	2	-0.0214586	0.0203167	0.290875	0.814075	0	Wald ratio	1	-0.0212401	0.0428342	0.619988	0.87351	TRUE	NA	Wald ratio	1	-0.021522	0.0230778	0.351035	0.867027	TRUE	NA		NA	NA	NA	NA	NA	FALSE	NA
ENSG00000159176	CSRP1	3	-0.00951575	0.0308558	0.757782	0.954347	0	Inverse variance weighted	3	-0.00777793	0.0501237	0.876684	0.967327	FALSE	NA	Wald ratio	1	-0.0126385	0.0412306	0.759199	0.9768	TRUE	NA	Inverse variance weighted	3	0.00836386	0.124947	0.94663	0.997116	FALSE	NA
ENSG00000159189	C1QC	2	0.0107309	0.0204723	0.600162	0.923368	0	Inverse variance weighted	3	0.00530582	0.0221372	0.81058	0.945186	FALSE	NA		NA	NA	NA	NA	NA	FALSE	NA	Wald ratio	1	0.0427801	0.0538059	0.426566	0.95381	FALSE	NA
ENSG00000159199	ATP5G1	3	-0.0238246	0.0463346	0.607123	0.924748	71.0635	Inverse variance weighted	3	-0.101364	0.035796	0.00463008	0.0464374	FALSE	1.07302e-06	Wald ratio	1	0.0283547	0.0314293	0.366964	0.873669	TRUE	NA	Inverse variance weighted	2	0.0156924	0.0744713	0.833107	0.993456	FALSE	NA
ENSG00000159200	RCAN1	3	-0.0131104	0.0521178	0.801387	0.964346	0	Inverse variance weighted	2	-0.0542806	0.077259	0.482318	0.792009	FALSE	NA	Wald ratio	1	-0.00619203	0.0819363	0.93976	0.991777	TRUE	NA	Wald ratio	1	0.100442	0.139121	0.470311	0.961931	FALSE	NA
ENSG00000159202	UBE2Z	3	-0.0130555	0.014041	0.352467	0.851638	0	Inverse variance weighted	5	-0.0228869	0.0230272	0.320268	0.666834	FALSE	NA	Wald ratio	1	-0.0185993	0.0245435	0.448563	0.90077	TRUE	NA	Inverse variance weighted	3	0.00512151	0.0255961	0.841411	0.993456	FALSE	NA
ENSG00000159208	C1orf51	2	0.0339315	0.0482845	0.482218	0.89043	53.5519	Wald ratio	1	-0.0111727	0.0430948	0.795435	0.940667	TRUE	NA	Wald ratio	1	0.0856205	0.0499453	0.0864763	0.629084	TRUE	NA		NA	NA	NA	NA	NA	FALSE	NA
ENSG00000159210	SNF8	2	0.203805	0.218034	0.349923	0.850654	95.3253	Wald ratio	1	0.416544	0.0459267	1.19271e-19	8.63887e-17	TRUE	0.0213799		NA	NA	NA	NA	NA	FALSE	NA	Inverse variance weighted	2	-0.0196551	0.082373	0.811407	0.991736	FALSE	NA
ENSG00000159212	CLIC6	2	-0.00340644	0.0239676	0.88698	0.982693	31.4348	Inverse variance weighted	2	-0.0214395	0.022549	0.341708	0.687667	TRUE	NA	Inverse variance weighted	2	0.0284489	0.0346125	0.41112	0.892155	TRUE	NA		NA	NA	NA	NA	NA	FALSE	NA
ENSG00000159214	CCDC24	2	-0.0190125	0.010947	0.0824274	0.520365	0	Inverse variance weighted	4	-0.0136075	0.01495	0.362717	0.706888	FALSE	NA		NA	NA	NA	NA	NA	FALSE	NA	Inverse variance weighted	5	-0.0252607	0.0160739	0.116058	0.785224	FALSE	NA
ENSG00000159216	RUNX1	2	0.0085316	0.0616848	0.889996	0.982693	64.3251	Inverse variance weighted	2	-0.0551865	0.054449	0.310801	0.658306	TRUE	NA	Wald ratio	1	0.0682479	0.0497066	0.169747	0.749568	TRUE	NA		NA	NA	NA	NA	NA	FALSE	NA
ENSG00000159228	CBR1	3	-0.00283713	0.00774757	0.714219	0.946491	0.906212	Inverse variance weighted	6	0.000596451	0.0106051	0.955149	0.990527	FALSE	NA	Inverse variance weighted	2	-0.00109568	0.0123415	0.929257	0.991777	TRUE	NA	Inverse variance weighted	2	-0.0316543	0.0263758	0.230089	0.887864	FALSE	NA
ENSG00000159231	CBR3	2	0.0178795	0.0140361	0.202726	0.732247	64.898	Inverse variance weighted	5	0.00655756	0.00758243	0.387128	0.725959	TRUE	NA		NA	NA	NA	NA	NA	FALSE	NA	Inverse variance weighted	4	0.0352804	0.0152348	0.0205703	0.549672	FALSE	0.0649061
ENSG00000159239	C2orf81	NA	NA	NA	NA	NA	NA	Wald ratio	1	0.0633907	0.0666139	0.341293	0.687593	TRUE	NA	NA	NA	NA	NA	NA	NA	FALSE	NA	NA	NA	NA	NA	NA	NA	FALSE	NA
ENSG00000159247	TUBBP5	2	0.0159053	0.0283383	0.574616	0.918264	24.8014	Wald ratio	1	-0.0313267	0.0502221	0.532784	0.823343	TRUE	NA		NA	NA	NA	NA	NA	FALSE	NA	Wald ratio	1	0.0329078	0.0240932	0.171985	0.850213	FALSE	NA
ENSG00000159248	GJD2	NA	NA	NA	NA	NA	NA	NA	NA	NA	NA	NA	NA	FALSE	NA	Wald ratio	1	0.1599	0.0523439	0.00225215	0.205474	TRUE	0.0230628	NA	NA	NA	NA	NA	NA	FALSE	NA
ENSG00000159256	MORC3	2	-0.00476388	0.0153453	0.756222	0.953834	0	Inverse variance weighted	2	-0.00312443	0.0156347	0.841606	0.954101	TRUE	NA		NA	NA	NA	NA	NA	FALSE	NA	Inverse variance weighted	2	-0.0478175	0.0801208	0.550629	0.970382	FALSE	NA
ENSG00000159259	CHAF1B	2	-0.055224	0.0379937	0.146083	0.652976	0	Wald ratio	1	-0.0520457	0.0413608	0.208271	0.541362	TRUE	NA		NA	NA	NA	NA	NA	FALSE	NA	Wald ratio	1	-0.0723947	0.0961355	0.451421	0.959727	FALSE	NA
ENSG00000159261	CLDN14	NA	NA	NA	NA	NA	NA	NA	NA	NA	NA	NA	NA	FALSE	NA	Inverse variance weighted	2	0.00236665	0.0226613	0.916824	0.990403	TRUE	NA	NA	NA	NA	NA	NA	NA	FALSE	NA
ENSG00000159263	SIM2	NA	NA	NA	NA	NA	NA	Wald ratio	1	-0.0155361	0.0574837	0.786952	0.939204	TRUE	NA	NA	NA	NA	NA	NA	NA	FALSE	NA	NA	NA	NA	NA	NA	NA	FALSE	NA
ENSG00000159267	HLCS	3	-0.00933821	0.00849308	0.271546	0.797287	0	Inverse variance weighted	5	-0.00711128	0.0108324	0.511515	0.811014	TRUE	NA	Wald ratio	1	-0.0111488	0.014614	0.445531	0.898577	TRUE	NA	Inverse variance weighted	2	-0.0252739	0.0389568	0.51649	0.967011	FALSE	NA
ENSG00000159307	SCUBE1	NA	NA	NA	NA	NA	NA	Wald ratio	1	-0.0863084	0.0850928	0.310446	0.657981	TRUE	NA	NA	NA	NA	NA	NA	NA	FALSE	NA	NA	NA	NA	NA	NA	NA	FALSE	NA
ENSG00000159314	ARHGAP27	2	0.00309238	0.0083216	0.710184	0.945663	0	Inverse variance weighted	3	0.00304779	0.00832432	0.714267	0.912025	TRUE	NA		NA	NA	NA	NA	NA	FALSE	NA	Inverse variance weighted	2	0.071247	0.325462	0.82672	0.992939	FALSE	NA
ENSG00000159322	ADPGK	2	-0.0154842	0.0381175	0.68458	0.939723	79.6648	Inverse variance weighted	2	0.0173492	0.0128089	0.175588	0.497386	TRUE	NA		NA	NA	NA	NA	NA	FALSE	NA	Inverse variance weighted	4	-0.0597362	0.0323154	0.0645243	0.694033	FALSE	NA
ENSG00000159339	PADI4	2	0.0144675	0.014932	0.332599	0.840493	0	Inverse variance weighted	3	0.0168128	0.0155059	0.278239	0.626207	FALSE	NA		NA	NA	NA	NA	NA	FALSE	NA	Wald ratio	1	-0.0154682	0.0553979	0.780075	0.989917	FALSE	NA
ENSG00000159346	ADIPOR1	3	0.0342751	0.0261919	0.190664	0.723662	40.9544	Wald ratio	1	0.0670721	0.0294822	0.0229059	0.142818	TRUE	0.0140149	Inverse variance weighted	2	0.0119818	0.0187989	0.523885	0.92272	TRUE	NA	Inverse variance weighted	2	0.0144848	0.205677	0.943855	0.997116	FALSE	NA
ENSG00000159348	CYB5R1	3	0.00641601	0.0118848	0.589301	0.920542	0	Inverse variance weighted	3	0.00834743	0.0128439	0.515747	0.814238	TRUE	NA	Inverse variance weighted	2	-0.0100154	0.0362573	0.78237	0.97769	TRUE	NA	Inverse variance weighted	2	0.00949327	0.0623625	0.879008	0.995582	FALSE	NA
ENSG00000159352	PSMD4	2	0.0220066	0.0426049	0.605486	0.924463	0	Inverse variance weighted	3	0.0237586	0.0438	0.58752	0.85585	FALSE	NA		NA	NA	NA	NA	NA	FALSE	NA	Inverse variance weighted	4	-0.00879056	0.18364	0.961821	0.997435	FALSE	NA
ENSG00000159363	ATP13A2	3	-0.0107293	0.0268263	0.68919	0.939723	46.3031	Inverse variance weighted	2	-0.0410472	0.0212906	0.0538609	0.250494	TRUE	NA	Inverse variance weighted	2	0.0182737	0.0274856	0.50615	0.92036	TRUE	NA	Inverse variance weighted	2	0.0380335	0.0984759	0.699332	0.982882	FALSE	NA
