## Supplemental Tables for "Unravelling the molecular mechanisms causal to type 2 diabetes across global populations and disease-relevant tissues" (part 3 of 3)

### Sheet: ST2 - eQTL summary statistics (continued)
		Meta-analysis						eQTLGen EUR								GENOA AFR								GALAII PR
ENSG00000159374	M1AP	2	0.043412	0.0469364	0.355012	0.852695	52.9376	Inverse variance weighted	2	0.0849972	0.0395671	0.0316995	0.176853	TRUE	0.0358419		NA	NA	NA	NA	NA	FALSE	NA	Wald ratio	1	-0.00956412	0.0514071	0.852408	0.993649	FALSE	NA
ENSG00000159377	PSMB4	2	-0.0418722	0.0409486	0.306518	0.823343	0	Wald ratio	1	-0.0580706	0.0464565	0.2113	0.544645	TRUE	NA		NA	NA	NA	NA	NA	FALSE	NA	Wald ratio	1	0.0145471	0.086701	0.866752	0.994394	FALSE	NA
ENSG00000159387	IRX6	NA	NA	NA	NA	NA	NA	NA	NA	NA	NA	NA	NA	FALSE	NA	Wald ratio	1	0.0779193	0.051009	0.126622	0.699474	TRUE	NA	NA	NA	NA	NA	NA	NA	FALSE	NA
ENSG00000159388	BTG2	2	-0.0409075	0.0498891	0.412234	0.875848	80.9178	Inverse variance weighted	3	0.00120652	0.0108545	0.911494	0.975013	TRUE	NA	Wald ratio	1	-0.100007	0.0428602	0.0196307	0.414487	TRUE	0.0106814		NA	NA	NA	NA	NA	FALSE	NA
ENSG00000159398	CES5A	NA	NA	NA	NA	NA	NA	NA	NA	NA	NA	NA	NA	FALSE	NA	Wald ratio	1	-0.0109786	0.0557541	0.843897	0.982842	TRUE	NA	NA	NA	NA	NA	NA	NA	FALSE	NA
ENSG00000159399	HK2	2	0.0158234	0.0226334	0.484478	0.890783	27.5167	Inverse variance weighted	5	0.00631914	0.00703694	0.369188	0.712191	TRUE	NA		NA	NA	NA	NA	NA	FALSE	NA	Inverse variance weighted	3	0.0697224	0.053519	0.192657	0.860929	FALSE	NA
ENSG00000159403	C1R	NA	NA	NA	NA	NA	NA	Wald ratio	1	0.217032	0.0984216	0.0274451	0.160819	TRUE	0.297899	NA	NA	NA	NA	NA	NA	FALSE	NA	NA	NA	NA	NA	NA	NA	FALSE	NA
ENSG00000159423	ALDH4A1	2	-0.0304239	0.0377541	0.420333	0.879132	0	Inverse variance weighted	2	-0.0490041	0.0617336	0.427312	0.755229	FALSE	NA		NA	NA	NA	NA	NA	FALSE	NA	Inverse variance weighted	4	-0.0193227	0.047718	0.685525	0.980396	FALSE	NA
ENSG00000159433	STARD9	3	0.0291835	0.0344192	0.396502	0.869952	0	Inverse variance weighted	2	-0.0220068	0.0747066	0.768317	0.934058	FALSE	NA	Wald ratio	1	0.0239346	0.0558473	0.668235	0.959817	TRUE	NA	Inverse variance weighted	2	0.0607106	0.0538922	0.259945	0.900082	FALSE	NA
ENSG00000159445	THEM4	3	-0.0142917	0.0139538	0.305731	0.823148	0	Inverse variance weighted	4	-0.0008791	0.0338884	0.979304	0.994642	FALSE	NA	Wald ratio	1	-0.0220693	0.0202108	0.274853	0.831452	TRUE	NA	Inverse variance weighted	4	-0.0102406	0.0234595	0.662459	0.978864	FALSE	NA
ENSG00000159459	UBR1	2	0.0231895	0.0945951	0.806344	0.965435	88.9513	Inverse variance weighted	2	0.112156	0.0297348	0.000162026	0.00314591	TRUE	0.0446981	Wald ratio	1	-0.0773902	0.0555462	0.163542	0.742367	TRUE	NA		NA	NA	NA	NA	NA	FALSE	NA
ENSG00000159461	AMFR	3	0.00279158	0.0102547	0.785449	0.962639	0	Inverse variance weighted	6	0.00548994	0.012044	0.648516	0.884166	FALSE	NA	Wald ratio	1	0.0232364	0.0464729	0.617075	0.943942	TRUE	NA	Inverse variance weighted	3	-0.0102475	0.0215533	0.634468	0.976175	FALSE	NA
ENSG00000159479	MED8	3	0.0258452	0.0281004	0.357706	0.854062	0	Inverse variance weighted	2	0.025226	0.0531303	0.634933	0.879784	FALSE	NA	Wald ratio	1	0.0575679	0.042156	0.172067	0.749568	TRUE	NA	Inverse variance weighted	2	-0.0246086	0.0534941	0.645499	0.977651	FALSE	NA
ENSG00000159496	RGL4	2	0.0106342	0.022665	0.638935	0.93072	0	Inverse variance weighted	3	0.0133804	0.0229979	0.560694	0.840284	TRUE	NA		NA	NA	NA	NA	NA	FALSE	NA	Inverse variance weighted	2	-0.0821622	0.133684	0.53882	0.967931	FALSE	NA
ENSG00000159516	SPRR2G	NA	NA	NA	NA	NA	NA	NA	NA	NA	NA	NA	NA	FALSE	NA	Wald ratio	1	-0.0231251	0.0558967	0.679085	0.962309	TRUE	NA	NA	NA	NA	NA	NA	NA	FALSE	NA
ENSG00000159556	ISL2	3	-0.00702476	0.0192791	0.715581	0.946849	0	Inverse variance weighted	4	-0.0330444	0.0356383	0.353815	0.700773	FALSE	NA	Wald ratio	1	0.00633856	0.0392991	0.871865	0.986991	TRUE	NA	Inverse variance weighted	2	0.00239999	0.028221	0.932227	0.99607	FALSE	NA
ENSG00000159579	RSPRY1	3	0.0129279	0.0202557	0.52332	0.90385	0	Wald ratio	1	0.00813795	0.025092	0.745693	0.925492	TRUE	NA	Wald ratio	1	0.0208346	0.0351363	0.553205	0.930994	TRUE	NA	Wald ratio	1	0.0437878	0.160138	0.784517	0.990049	FALSE	NA
ENSG00000159588	CCDC17	2	0.086356	0.0712551	0.22554	0.759925	71.2246	Wald ratio	1	0.143948	0.0287896	5.73303e-07	2.60236e-05	TRUE	0.40462		NA	NA	NA	NA	NA	FALSE	NA	Inverse variance weighted	3	-0.00180342	0.0726917	0.980207	0.998407	FALSE	NA
ENSG00000159592	GPBP1L1	2	0.0513602	0.0456616	0.260673	0.788437	0	Wald ratio	1	0.046203	0.0475422	0.331135	0.677854	TRUE	NA		NA	NA	NA	NA	NA	FALSE	NA	Inverse variance weighted	2	0.112706	0.16397	0.491856	0.964591	FALSE	NA
ENSG00000159593	NAE1	2	0.0715482	0.0743586	0.335947	0.842203	68.4345		NA	NA	NA	NA	NA	FALSE	NA	Wald ratio	1	0.0165061	0.0168945	0.328563	0.860108	TRUE	NA	Wald ratio	1	0.172002	0.0857135	0.0447804	0.639265	FALSE	0.031953
ENSG00000159596	TMEM69	3	-0.0083843	0.0196986	0.670378	0.937889	0.131514	Wald ratio	1	0.0531113	0.043919	0.226547	0.563374	TRUE	NA	Wald ratio	1	-0.0233741	0.0318147	0.462526	0.907473	TRUE	NA	Inverse variance weighted	3	-0.0242971	0.0305068	0.425771	0.95381	FALSE	NA
ENSG00000159618	GPR114	3	-0.0246285	0.0146941	0.0937223	0.5534	0	Inverse variance weighted	3	-0.0285883	0.0154797	0.0647724	0.279545	TRUE	NA	Wald ratio	1	0.0354358	0.0550048	0.519426	0.922065	TRUE	NA	Inverse variance weighted	3	-0.050692	0.0885085	0.566824	0.972637	FALSE	NA
ENSG00000159625	CCDC135	2	-0.0261532	0.0191174	0.171301	0.694563	0	Wald ratio	1	-0.0294738	0.020117	0.142889	0.445183	TRUE	NA		NA	NA	NA	NA	NA	FALSE	NA	Inverse variance weighted	2	0.00478855	0.0614086	0.937845	0.997116	FALSE	NA
ENSG00000159640	ACE	2	0.110158	0.148311	0.457632	0.884868	93.4029	Wald ratio	1	0.257837	0.0521018	7.47039e-07	3.30982e-05	TRUE	0.0281544		NA	NA	NA	NA	NA	FALSE	NA	Inverse variance weighted	2	-0.0387868	0.0555872	0.485324	0.962538	FALSE	NA
ENSG00000159648	TEPP	2	0.0348866	0.0180963	0.0538765	0.426464	0	Wald ratio	1	0.0267677	0.02395	0.263718	0.608487	TRUE	NA		NA	NA	NA	NA	NA	FALSE	NA	Wald ratio	1	0.0456891	0.027626	0.0981588	0.766486	FALSE	NA
ENSG00000159658	EFCAB14	3	0.0199707	0.0238975	0.403333	0.871992	0	Inverse variance weighted	4	0.0430957	0.0389485	0.26852	0.614808	FALSE	NA	Wald ratio	1	0.0228878	0.035161	0.515083	0.921522	TRUE	NA	Inverse variance weighted	2	-0.0422387	0.0594468	0.477376	0.961931	FALSE	NA
ENSG00000159674	SPON2	3	0.0171706	0.0600883	0.775065	0.959919	63.2765	Inverse variance weighted	4	0.0540234	0.0498826	0.278803	0.626376	FALSE	NA	Wald ratio	1	-0.0625041	0.0386756	0.10607	0.663634	TRUE	NA	Inverse variance weighted	3	0.215275	0.161573	0.182738	0.857325	FALSE	NA
ENSG00000159685	CHCHD6	3	0.101347	0.0335739	0.00253918	0.0711791	15.1559	Wald ratio	1	0.131156	0.0577977	0.0232543	0.144247	TRUE	0.0427469	Wald ratio	1	0.0593835	0.0407784	0.145324	0.722706	TRUE	NA	Inverse variance weighted	4	0.16496	0.0712408	0.020584	0.549672	FALSE	0.14976
ENSG00000159692	CTBP1	3	-0.0235045	0.0233081	0.31325	0.827462	0.0733132	Inverse variance weighted	5	-0.0213833	0.0240421	0.373783	0.714823	FALSE	NA	Wald ratio	1	-0.128418	0.109385	0.240395	0.815784	TRUE	NA	Wald ratio	1	0.0905494	0.149058	0.543535	0.969812	FALSE	NA
ENSG00000159708	LRRC36	2	0.0240525	0.0464339	0.604461	0.924179	47.3717		NA	NA	NA	NA	NA	FALSE	NA	Wald ratio	1	0.0551694	0.0271374	0.0420559	0.511042	TRUE	0.0253308	Wald ratio	1	-0.045238	0.0675971	0.503348	0.967011	FALSE	NA
ENSG00000159713	TPPP3	2	-0.0107609	0.0266041	0.685858	0.939723	0	Inverse variance weighted	4	-0.0133248	0.0287011	0.64246	0.883098	TRUE	NA		NA	NA	NA	NA	NA	FALSE	NA	Inverse variance weighted	4	0.00488678	0.0709039	0.945052	0.997116	FALSE	NA
ENSG00000159714	ZDHHC1	2	-0.0194359	0.016237	0.231301	0.763266	0	Inverse variance weighted	2	-0.0172872	0.0167163	0.301064	0.64849	TRUE	NA		NA	NA	NA	NA	NA	FALSE	NA	Inverse variance weighted	3	-0.0553041	0.0682977	0.418084	0.949846	FALSE	NA
ENSG00000159720	ATP6V0D1	3	0.0122539	0.0151833	0.41963	0.879132	0.55663	Inverse variance weighted	3	0.00723961	0.0206957	0.726479	0.916803	FALSE	NA	Wald ratio	1	0.00167498	0.0245664	0.945641	0.993873	TRUE	NA	Inverse variance weighted	3	0.0879572	0.0510634	0.0849771	0.743889	FALSE	NA
ENSG00000159723	AGRP	2	-0.0386459	0.027517	0.160189	0.673114	1.98251	Wald ratio	1	-0.0278311	0.0284496	0.327945	0.676646	TRUE	NA		NA	NA	NA	NA	NA	FALSE	NA	Wald ratio	1	-0.10866	0.0747959	0.146292	0.823239	FALSE	NA
ENSG00000159733	ZFYVE28	3	0.0102153	0.0176137	0.561939	0.91348	0	Inverse variance weighted	2	0.00510912	0.0191218	0.789324	0.939382	TRUE	NA	Wald ratio	1	0.0662844	0.0545527	0.224346	0.793524	TRUE	NA	Inverse variance weighted	3	-0.0217894	0.0810216	0.787981	0.990943	FALSE	NA
ENSG00000159753	RLTPR	3	0.0533149	0.0220519	0.0156189	0.221604	0	Wald ratio	1	0.0559711	0.0255307	0.0283573	0.164175	TRUE	0.0122295	Wald ratio	1	0.0421938	0.0441967	0.339738	0.860392	TRUE	NA	Wald ratio	1	0.210734	0.311886	0.499247	0.967011	FALSE	NA
ENSG00000159761	C16orf86	2	0.0187343	0.0157494	0.234234	0.767487	0	Inverse variance weighted	3	0.0194661	0.0163291	0.233217	0.571627	TRUE	NA		NA	NA	NA	NA	NA	FALSE	NA	Wald ratio	1	0.00897219	0.0596387	0.880416	0.995582	FALSE	NA
ENSG00000159784	FAM131B	2	0.0137809	0.0194991	0.479724	0.889786	0	Inverse variance weighted	3	0.0107451	0.0226888	0.635795	0.879784	TRUE	NA		NA	NA	NA	NA	NA	FALSE	NA	Inverse variance weighted	2	0.0223584	0.0381377	0.557704	0.971753	FALSE	NA
ENSG00000159788	RGS12	2	-0.0228315	0.0124393	0.0664412	0.471339	0	Inverse variance weighted	7	-0.0220426	0.0131525	0.0937525	0.347177	TRUE	NA		NA	NA	NA	NA	NA	FALSE	NA	Inverse variance weighted	2	-0.0295203	0.0382963	0.440802	0.957517	FALSE	NA
ENSG00000159792	PSKH1	3	0.0258083	0.0419326	0.538243	0.906942	0	Wald ratio	1	0.0220608	0.0811837	0.785823	0.939204	TRUE	NA	Wald ratio	1	0.0260015	0.0535031	0.62698	0.947684	TRUE	NA	Inverse variance weighted	2	0.033215	0.121576	0.784696	0.990049	FALSE	NA
ENSG00000159840	ZYX	2	0.0280795	0.00885576	0.00152042	0.0501395	0	Inverse variance weighted	5	0.0274159	0.00891112	0.00209376	0.0249499	TRUE	0.2934		NA	NA	NA	NA	NA	FALSE	NA	Inverse variance weighted	2	0.0809923	0.0795754	0.30877	0.919493	FALSE	NA
ENSG00000159842	ABR	2	0.00587343	0.0171813	0.732463	0.948996	0	Inverse variance weighted	3	0.00860819	0.0174572	0.621939	0.875245	TRUE	NA		NA	NA	NA	NA	NA	FALSE	NA	Inverse variance weighted	4	-0.0786081	0.0970275	0.417846	0.949846	FALSE	NA
ENSG00000159860	FAM115D	2	-0.00504492	0.00772269	0.513589	0.903626	0	Inverse variance weighted	4	-0.00644464	0.00790746	0.415068	0.747446	TRUE	NA		NA	NA	NA	NA	NA	FALSE	NA	Wald ratio	1	0.02386	0.0359338	0.50669	0.967011	FALSE	NA
ENSG00000159871	LYPD5	3	-0.0169046	0.0221075	0.444477	0.882048	0	Inverse variance weighted	2	0.00397542	0.0344614	0.908161	0.974308	TRUE	NA	Wald ratio	1	-0.0510385	0.0436703	0.242515	0.816945	TRUE	NA	Wald ratio	1	-0.0164389	0.0383574	0.668235	0.978864	FALSE	NA
ENSG00000159873	CCDC117	2	0.134484	0.0811015	0.097274	0.560081	1.62163	Inverse variance weighted	3	0.0879709	0.0919486	0.338698	0.68531	FALSE	NA		NA	NA	NA	NA	NA	FALSE	NA	Inverse variance weighted	2	0.275895	0.162137	0.0888266	0.750856	FALSE	NA
ENSG00000159882	ZNF230	2	0.00543304	0.0467674	0.907517	0.98516	17.2757	Inverse variance weighted	2	-0.0185076	0.0401502	0.644827	0.883098	TRUE	NA		NA	NA	NA	NA	NA	FALSE	NA	Inverse variance weighted	2	0.0967919	0.0968778	0.31774	0.923396	FALSE	NA
ENSG00000159884	CCDC107	3	-0.00874682	0.026437	0.740754	0.949825	0.313085	Wald ratio	1	-0.027623	0.0329243	0.401479	0.737311	TRUE	NA	Wald ratio	1	0.0303192	0.0448859	0.499376	0.920203	TRUE	NA	Wald ratio	1	-0.101181	0.213075	0.634887	0.976175	FALSE	NA
ENSG00000159885	ZNF222	NA	NA	NA	NA	NA	NA	Wald ratio	1	-0.122271	0.0863536	0.156796	0.467861	TRUE	NA	NA	NA	NA	NA	NA	NA	FALSE	NA	NA	NA	NA	NA	NA	NA	FALSE	NA
ENSG00000159899	NPR2	NA	NA	NA	NA	NA	NA	NA	NA	NA	NA	NA	NA	FALSE	NA	Inverse variance weighted	2	0.0254142	0.0390197	0.514842	0.921522	TRUE	NA	NA	NA	NA	NA	NA	NA	FALSE	NA
ENSG00000159904	ZNF890P	2	-0.00651153	0.00888244	0.46351	0.886057	0	Inverse variance weighted	4	0.000459897	0.0127044	0.971123	0.993537	FALSE	NA		NA	NA	NA	NA	NA	FALSE	NA	Inverse variance weighted	3	-0.0131782	0.0124236	0.288808	0.914528	FALSE	NA
ENSG00000159905	ZNF221	3	0.0447717	0.0557767	0.422151	0.879132	58.0973	Wald ratio	1	0.069568	0.106285	0.51276	0.811688	TRUE	NA	Inverse variance weighted	2	-0.0217078	0.0297533	0.465638	0.909852	TRUE	NA	Wald ratio	1	0.134755	0.0668964	0.0439688	0.637715	FALSE	0.00141737
ENSG00000159915	ZNF233	3	-0.0326686	0.0234512	0.163605	0.680644	0	Wald ratio	1	-0.0827085	0.084885	0.329878	0.677357	TRUE	NA	Wald ratio	1	-0.0176078	0.029144	0.545733	0.928784	TRUE	NA	Inverse variance weighted	2	-0.0541481	0.0446234	0.224959	0.885106	FALSE	NA
ENSG00000159917	ZNF235	2	-0.0314014	0.0224731	0.162326	0.678034	0	Wald ratio	1	-0.0339464	0.0285459	0.234365	0.572959	TRUE	NA	Inverse variance weighted	2	-0.0272529	0.0364456	0.454598	0.905076	TRUE	NA		NA	NA	NA	NA	NA	FALSE	NA
ENSG00000159921	GNE	3	0.0341292	0.0563757	0.54492	0.909066	86.7757	Inverse variance weighted	2	-0.0103287	0.0199722	0.605049	0.864304	TRUE	NA	Wald ratio	1	-0.0162663	0.03003	0.588048	0.940144	TRUE	NA	Wald ratio	1	0.203544	0.0840441	0.0154407	0.498067	FALSE	0.0873271
ENSG00000159958	TNFRSF13C	3	-0.0444795	0.0248927	0.0739617	0.495315	0	Inverse variance weighted	3	-0.0350068	0.0351245	0.318935	0.664712	FALSE	NA	Wald ratio	1	-0.0564723	0.0417553	0.176229	0.754791	TRUE	NA	Inverse variance weighted	3	-0.0479597	0.0659782	0.467286	0.961931	FALSE	NA
ENSG00000160007	ARHGAP35	2	-0.0831364	0.0494045	0.0924198	0.550193	0	Wald ratio	1	-0.105017	0.0546089	0.0544704	0.251294	TRUE	NA		NA	NA	NA	NA	NA	FALSE	NA	Wald ratio	1	0.0155219	0.115957	0.893515	0.995669	FALSE	NA
ENSG00000160013	PTGIR	2	-0.0511034	0.0294379	0.0825686	0.52043	12.0031	Inverse variance weighted	2	-0.0270085	0.0350808	0.441363	0.764992	FALSE	NA		NA	NA	NA	NA	NA	FALSE	NA	Inverse variance weighted	3	-0.0870691	0.0440866	0.0482732	0.647194	FALSE	0.0664064
ENSG00000160014	CALM3	3	-0.00173725	0.0185096	0.925223	0.987295	0	Inverse variance weighted	4	0.00670943	0.0207315	0.746214	0.925835	FALSE	NA	Wald ratio	1	-0.0358206	0.0419363	0.393013	0.890363	TRUE	NA	Inverse variance weighted	2	-0.0133376	0.206339	0.948461	0.997435	FALSE	NA
ENSG00000160049	DFFA	NA	NA	NA	NA	NA	NA	Inverse variance weighted	2	-0.0351498	0.022328	0.11543	0.39148	TRUE	NA	NA	NA	NA	NA	NA	NA	FALSE	NA	NA	NA	NA	NA	NA	NA	FALSE	NA
ENSG00000160050	CCDC28B	NA	NA	NA	NA	NA	NA	NA	NA	NA	NA	NA	NA	FALSE	NA	NA	NA	NA	NA	NA	NA	FALSE	NA	Wald ratio	1	0.324864	0.21967	0.139174	0.818787	FALSE	NA
ENSG00000160051	IQCC	NA	NA	NA	NA	NA	NA	NA	NA	NA	NA	NA	NA	FALSE	NA	NA	NA	NA	NA	NA	NA	FALSE	NA	Inverse variance weighted	3	-0.0665657	0.0536001	0.214276	0.87578	FALSE	NA
ENSG00000160055	TMEM234	NA	NA	NA	NA	NA	NA	NA	NA	NA	NA	NA	NA	FALSE	NA	NA	NA	NA	NA	NA	NA	FALSE	NA	Inverse variance weighted	2	0.135414	0.107732	0.20877	0.872699	FALSE	NA
ENSG00000160062	ZBTB8A	NA	NA	NA	NA	NA	NA	NA	NA	NA	NA	NA	NA	FALSE	NA	Wald ratio	1	0.0136041	0.0493779	0.782924	0.97769	TRUE	NA	NA	NA	NA	NA	NA	NA	FALSE	NA
ENSG00000160072	ATAD3B	2	0.0342599	0.0484566	0.479552	0.889786	55.8025	Inverse variance weighted	2	-0.0146482	0.0460357	0.750339	0.927371	FALSE	NA		NA	NA	NA	NA	NA	FALSE	NA	Inverse variance weighted	4	0.0822691	0.0450796	0.0680049	0.700354	FALSE	NA
ENSG00000160075	SSU72	3	0.0053397	0.0169766	0.753116	0.953113	0	Inverse variance weighted	2	0.00498794	0.0231333	0.829286	0.949555	FALSE	NA	Wald ratio	1	0.00400931	0.025744	0.87624	0.987318	TRUE	NA	Inverse variance weighted	3	0.0342183	0.104103	0.742386	0.987065	FALSE	NA
ENSG00000160087	UBE2J2	2	-0.0503104	0.108945	0.644227	0.932536	85.6862	Inverse variance weighted	3	-0.152854	0.0443777	0.000572353	0.00877977	TRUE	0.0209104		NA	NA	NA	NA	NA	FALSE	NA	Inverse variance weighted	2	0.0654349	0.0696501	0.347484	0.93411	FALSE	NA
ENSG00000160094	ZNF362	3	-0.00161813	0.0112049	0.885175	0.982582	0	Inverse variance weighted	2	-0.00150952	0.0117241	0.897553	0.971007	TRUE	NA	Wald ratio	1	-0.0227053	0.0496993	0.647777	0.954142	TRUE	NA	Wald ratio	1	0.0255729	0.059244	0.665992	0.978864	FALSE	NA
ENSG00000160097	FNDC5	2	0.11174	0.0704733	0.112837	0.590617	65.2174	Wald ratio	1	0.182677	0.0593309	0.00207733	0.0247896	TRUE	0.996803		NA	NA	NA	NA	NA	FALSE	NA	Wald ratio	1	0.0417271	0.0582239	0.47358	0.961931	FALSE	NA
ENSG00000160111	CPAMD8	2	-0.0187017	0.0341408	0.583842	0.918734	81.5818	Inverse variance weighted	3	0.0160896	0.0217606	0.459671	0.777771	FALSE	NA		NA	NA	NA	NA	NA	FALSE	NA	Inverse variance weighted	3	-0.0522043	0.0196344	0.00784164	0.423023	FALSE	0.0750318
ENSG00000160113	NR2F6	3	-0.00161107	0.00691734	0.815836	0.967542	0	Inverse variance weighted	5	0.000302021	0.00754228	0.968058	0.992512	TRUE	NA	Inverse variance weighted	2	-0.0222612	0.0195987	0.256018	0.824199	TRUE	NA	Inverse variance weighted	4	0.0264906	0.0373624	0.478313	0.961931	FALSE	NA
ENSG00000160117	ANKLE1	3	-0.0240807	0.0117802	0.0409377	0.369825	0	Inverse variance weighted	2	-0.0371153	0.0170886	0.0298606	0.169951	TRUE	0.0597001	Wald ratio	1	-0.0245619	0.022868	0.282789	0.835039	TRUE	NA	Inverse variance weighted	2	0.000290101	0.0231292	0.989993	0.998833	FALSE	NA
ENSG00000160124	CCDC58	3	-0.000570093	0.0229932	0.980219	0.997113	0	Wald ratio	1	0.0072261	0.0489769	0.882705	0.96814	TRUE	NA	Wald ratio	1	-0.0129737	0.0280774	0.644032	0.953264	TRUE	NA	Inverse variance weighted	2	0.0599985	0.069655	0.389036	0.947221	FALSE	NA
ENSG00000160145	KALRN	3	-0.00294549	0.0178748	0.869114	0.978564	0.230016	Inverse variance weighted	2	-0.0702317	0.0581454	0.2271	0.563741	FALSE	NA	Inverse variance weighted	3	-0.00602886	0.0257818	0.815108	0.982547	TRUE	NA	Inverse variance weighted	4	0.0154054	0.0273173	0.572793	0.972767	FALSE	NA
ENSG00000160172	FAM86C2P	2	0.030229	0.0374523	0.419589	0.879132	0	Wald ratio	1	0.041092	0.0434627	0.344427	0.689972	TRUE	NA		NA	NA	NA	NA	NA	FALSE	NA	Inverse variance weighted	2	-0.00110205	0.0738125	0.988088	0.998833	FALSE	NA
ENSG00000160179	ABCG1	2	-0.0548204	0.0831582	0.509747	0.903626	68.2621	Inverse variance weighted	4	0.0122797	0.0391834	0.753985	0.928462	TRUE	NA		NA	NA	NA	NA	NA	FALSE	NA	Inverse variance weighted	2	-0.15788	0.0874877	0.0711386	0.709731	FALSE	NA
ENSG00000160180	TFF3	3	0.00482568	0.0185871	0.795153	0.963561	0	Inverse variance weighted	3	0.0168849	0.02295	0.4619	0.779412	TRUE	NA	Wald ratio	1	-0.00736008	0.0522953	0.888075	0.988667	TRUE	NA	Inverse variance weighted	2	-0.0244311	0.0398324	0.539646	0.968341	FALSE	NA
ENSG00000160183	TMPRSS3	3	-0.0158267	0.0114172	0.165681	0.684018	0	Inverse variance weighted	3	-0.00645884	0.0196631	0.742553	0.924383	TRUE	NA	Inverse variance weighted	2	-0.0379046	0.0305766	0.2151	0.780205	TRUE	NA	Inverse variance weighted	4	-0.0159797	0.0157808	0.311249	0.921427	FALSE	NA
ENSG00000160185	UBASH3A	3	0.0203053	0.0204104	0.319809	0.832629	31.1622	Inverse variance weighted	4	0.0042548	0.00922922	0.644789	0.883098	FALSE	NA	Inverse variance weighted	2	0.0396168	0.048077	0.409924	0.892155	FALSE	NA	Inverse variance weighted	5	0.0708151	0.0451442	0.116732	0.785224	FALSE	NA
ENSG00000160188	RSPH1	3	0.0262059	0.0356982	0.462891	0.885872	21.9514	Wald ratio	1	0.0404877	0.0552105	0.463355	0.780739	TRUE	NA	Wald ratio	1	-0.0207716	0.0430269	0.629267	0.947684	TRUE	NA	Inverse variance weighted	2	0.110088	0.0727428	0.130183	0.802204	FALSE	NA
ENSG00000160190	SLC37A1	3	0.00716312	0.0255364	0.779089	0.961288	26.4699	Inverse variance weighted	4	0.0386142	0.0315279	0.220665	0.55699	FALSE	NA	Wald ratio	1	-0.0364267	0.0364267	0.317311	0.848381	TRUE	NA	Wald ratio	1	0.0155718	0.0493741	0.75247	0.987065	FALSE	NA
ENSG00000160191	PDE9A	3	0.00965088	0.00739485	0.191865	0.724346	2.53417	Inverse variance weighted	5	0.0137221	0.00797656	0.0853768	0.328019	TRUE	NA	Inverse variance weighted	2	0.0110453	0.0247698	0.655655	0.955584	TRUE	NA	Inverse variance weighted	4	-0.0135019	0.0195153	0.489022	0.964004	FALSE	NA
ENSG00000160193	WDR4	2	-0.00855201	0.01664	0.607292	0.924748	0	Inverse variance weighted	4	-0.0097063	0.0182815	0.595463	0.858487	FALSE	NA		NA	NA	NA	NA	NA	FALSE	NA	Wald ratio	1	-0.00297626	0.0401796	0.940951	0.997116	FALSE	NA
ENSG00000160194	NDUFV3	3	-0.00295232	0.0174855	0.865919	0.977598	62.9058	Inverse variance weighted	4	0.0179544	0.0112846	0.111599	0.384515	TRUE	NA	Inverse variance weighted	2	-0.0369493	0.0202159	0.0675888	0.587824	TRUE	NA	Inverse variance weighted	3	0.00286213	0.0254384	0.910417	0.995669	FALSE	NA
ENSG00000160199	PKNOX1	3	0.0143954	0.0180964	0.426331	0.879407	0	Inverse variance weighted	3	0.0221949	0.0225959	0.325976	0.674673	TRUE	NA	Wald ratio	1	-0.0223083	0.0467413	0.633168	0.948725	TRUE	NA	Inverse variance weighted	3	0.016787	0.0396111	0.671715	0.978864	FALSE	NA
ENSG00000160200	CBS	3	-0.0127698	0.00788274	0.105238	0.574462	0.204064	Inverse variance weighted	6	-0.0130553	0.0088267	0.139121	0.438628	FALSE	NA	Wald ratio	1	0.110358	0.117144	0.346155	0.864853	TRUE	NA	Inverse variance weighted	5	-0.0143846	0.0173624	0.407392	0.948096	FALSE	NA
ENSG00000160201	U2AF1	3	0.0387485	0.0366935	0.290967	0.814075	65.4788	Inverse variance weighted	3	-0.00724111	0.0132983	0.586087	0.855131	TRUE	NA	Wald ratio	1	0.12008	0.0809427	0.137937	0.713378	TRUE	NA	Inverse variance weighted	3	0.0710097	0.0375971	0.0589317	0.679644	FALSE	NA
ENSG00000160207	HSF2BP	2	-0.0797036	0.101558	0.432568	0.881991	86.2415	Wald ratio	1	-0.180485	0.051767	0.00048941	0.00777966	TRUE	0.367574		NA	NA	NA	NA	NA	FALSE	NA	Wald ratio	1	0.022638	0.0547429	0.679216	0.978925	FALSE	NA
ENSG00000160208	RRP1B	3	-0.00469636	0.0445561	0.916056	0.986546	50.793	Inverse variance weighted	2	-0.0541411	0.0277328	0.0509094	0.242176	FALSE	NA	Wald ratio	1	0.0636414	0.0548632	0.246049	0.819054	TRUE	NA	Wald ratio	1	0.0181282	0.101797	0.858658	0.993896	FALSE	NA
ENSG00000160209	PDXK	3	-0.013949	0.00844471	0.0985742	0.561962	0	Inverse variance weighted	5	-0.0165239	0.00923953	0.0737132	0.302609	TRUE	NA	Inverse variance weighted	2	0.0267323	0.0392736	0.496082	0.919121	TRUE	NA	Inverse variance weighted	4	-0.0116686	0.0245407	0.634444	0.976175	FALSE	NA
ENSG00000160213	CSTB	3	0.00218573	0.0082352	0.790691	0.963561	0	Inverse variance weighted	5	-0.00123447	0.0103579	0.905132	0.97379	TRUE	NA	Inverse variance weighted	3	0.00370739	0.0153932	0.809675	0.981773	FALSE	NA	Inverse variance weighted	4	0.023327	0.0288177	0.418247	0.949846	FALSE	NA
ENSG00000160214	RRP1	3	-0.000658943	0.0269134	0.980467	0.997113	0	Inverse variance weighted	2	-0.00807918	0.0435406	0.852794	0.95881	FALSE	NA	Wald ratio	1	0.00805408	0.0385195	0.834377	0.982547	TRUE	NA	Inverse variance weighted	2	-0.0115905	0.0747156	0.87672	0.995452	FALSE	NA
ENSG00000160216	AGPAT3	3	-0.00300766	0.0392581	0.938932	0.989067	56.8771	Inverse variance weighted	2	0.0386724	0.0286207	0.176631	0.49932	TRUE	NA	Inverse variance weighted	2	-0.0470656	0.0318367	0.139316	0.714796	TRUE	NA	Inverse variance weighted	2	-0.00509349	0.177088	0.977054	0.998384	FALSE	NA
ENSG00000160218	TRAPPC10	3	0.0546899	0.025193	0.0299438	0.315489	2.32449	Wald ratio	1	0.0796725	0.0340419	0.0192618	0.126731	TRUE	0.0479589	Wald ratio	1	0.0241397	0.0377669	0.522709	0.922714	TRUE	NA	Wald ratio	1	0.0552046	0.11487	0.630813	0.976128	FALSE	NA
ENSG00000160221	C21orf33	3	-0.0133089	0.00975835	0.172614	0.697089	0.0109235	Wald ratio	1	0.0675371	0.0613974	0.271332	0.618179	TRUE	NA	Wald ratio	1	-0.040447	0.0468593	0.388051	0.889483	TRUE	NA	Inverse variance weighted	5	-0.0142381	0.0101035	0.158772	0.83903	FALSE	NA
ENSG00000160223	ICOSLG	3	-0.0127475	0.0164683	0.438895	0.881991	0.038322	Inverse variance weighted	4	0.0118705	0.0368626	0.747437	0.926592	FALSE	NA	Wald ratio	1	-0.103966	0.0541191	0.0547251	0.557818	TRUE	NA	Inverse variance weighted	5	-0.00775594	0.0195614	0.691743	0.98184	FALSE	NA
ENSG00000160224	AIRE	2	-0.043842	0.0522339	0.401278	0.871992	0	Wald ratio	1	-0.0310094	0.0679254	0.648015	0.884002	TRUE	NA		NA	NA	NA	NA	NA	FALSE	NA	Wald ratio	1	-0.0624115	0.0817097	0.444975	0.957517	FALSE	NA
ENSG00000160226	C21orf2	2	-0.0213539	0.0227971	0.348916	0.849801	56.0248	Inverse variance weighted	6	-0.00630293	0.007591	0.40636	0.740328	TRUE	NA		NA	NA	NA	NA	NA	FALSE	NA	Inverse variance weighted	3	-0.0558838	0.0319907	0.0806587	0.736162	FALSE	NA
ENSG00000160229	ZNF66	3	-0.0147636	0.0266496	0.579586	0.918307	55.3884	Inverse variance weighted	3	0.0160707	0.0298538	0.59036	0.856467	FALSE	NA	Inverse variance weighted	2	0.00355946	0.0262436	0.892112	0.988667	TRUE	NA	Inverse variance weighted	2	-0.0784366	0.0373862	0.0359042	0.610902	FALSE	0.0477615
ENSG00000160233	LRRC3	2	-0.0346162	0.0170388	0.0421932	0.375544	18.7351	Inverse variance weighted	2	-0.0218253	0.018329	0.233751	0.572619	TRUE	NA		NA	NA	NA	NA	NA	FALSE	NA	Inverse variance weighted	5	-0.0573136	0.0262205	0.028828	0.59087	FALSE	0.0301402
ENSG00000160255	ITGB2	3	0.0084915	0.00737896	0.249826	0.781115	0	Inverse variance weighted	3	0.00694739	0.0075728	0.358926	0.703844	FALSE	NA	Inverse variance weighted	2	0.032904	0.0364043	0.366076	0.87296	TRUE	NA	Inverse variance weighted	5	0.0574758	0.0758919	0.448847	0.95889	FALSE	NA
ENSG00000160256	FAM207A	2	0.0103443	0.030537	0.7348	0.948996	0	Wald ratio	1	0.012437	0.0333836	0.709484	0.911463	TRUE	NA		NA	NA	NA	NA	NA	FALSE	NA	Inverse variance weighted	3	-0.000380573	0.0755743	0.995982	0.999546	FALSE	NA
ENSG00000160271	RALGDS	3	-0.00466607	0.0254981	0.854801	0.976324	29.426	Inverse variance weighted	2	0.01249	0.0398669	0.754058	0.928462	FALSE	NA	Wald ratio	1	-0.0450681	0.0318212	0.156691	0.734419	TRUE	NA	Inverse variance weighted	3	0.0342909	0.0406266	0.398642	0.948096	FALSE	NA
ENSG00000160282	FTCD	2	-0.0248605	0.0310222	0.422912	0.879132	0	Inverse variance weighted	3	-0.00829161	0.036897	0.822195	0.947216	FALSE	NA		NA	NA	NA	NA	NA	FALSE	NA	Wald ratio	1	-0.0648227	0.0573019	0.25795	0.900082	FALSE	NA
ENSG00000160284	SPATC1L	3	0.00440282	0.0120961	0.715867	0.946849	58.209	Inverse variance weighted	2	0.0121498	0.00824534	0.140606	0.440375	TRUE	NA	Wald ratio	1	0.0159941	0.01268	0.207178	0.778259	TRUE	NA	Inverse variance weighted	5	-0.039355	0.0240538	0.101813	0.768996	FALSE	NA
ENSG00000160285	LSS	3	0.0200851	0.0109288	0.0660916	0.469902	0	Inverse variance weighted	4	0.0167658	0.0140492	0.232729	0.571413	FALSE	NA	Wald ratio	1	0.0334238	0.0261918	0.201913	0.777295	TRUE	NA	Inverse variance weighted	4	0.0186636	0.0232597	0.422322	0.953286	FALSE	NA
ENSG00000160293	VAV2	3	0.0173747	0.0114986	0.130779	0.628573	0	Inverse variance weighted	3	0.021212	0.0134188	0.113931	0.389329	TRUE	NA	Wald ratio	1	0.012453	0.0236353	0.598276	0.942104	TRUE	NA	Inverse variance weighted	2	-0.0395299	0.0674709	0.557955	0.971753	FALSE	NA
ENSG00000160294	MCM3AP	3	0.0336396	0.0131257	0.0103806	0.176089	0.482863	Inverse variance weighted	3	0.0281734	0.0185371	0.128552	0.419172	FALSE	NA	Wald ratio	1	0.0263394	0.0211169	0.212283	0.780205	TRUE	NA	Inverse variance weighted	2	0.0801265	0.0380497	0.0352183	0.608047	FALSE	0.111466
ENSG00000160298	C21orf58	3	0.0783659	0.0420177	0.0621718	0.459125	13.8609	Inverse variance weighted	2	0.0694376	0.092304	0.451889	0.773214	FALSE	NA	Wald ratio	1	0.0349565	0.051379	0.496273	0.919163	TRUE	NA	Inverse variance weighted	2	0.159631	0.0719653	0.0265438	0.578202	FALSE	0.153892
ENSG00000160299	PCNT	3	-0.0149174	0.0255913	0.559955	0.912557	69.6474	Inverse variance weighted	3	-0.0158212	0.0136579	0.246705	0.588528	TRUE	NA	Wald ratio	1	0.0401539	0.0329565	0.223075	0.792463	TRUE	NA	Inverse variance weighted	2	-0.0622107	0.0282484	0.0276458	0.586949	FALSE	0.0449202
ENSG00000160305	DIP2A	3	-0.0302232	0.0149567	0.0433085	0.380588	1.8725	Inverse variance weighted	4	-0.00404365	0.0251415	0.872223	0.965516	FALSE	NA	Wald ratio	1	-0.0341274	0.0283863	0.229268	0.798816	TRUE	NA	Inverse variance weighted	4	-0.0513324	0.0240089	0.0325118	0.600972	FALSE	0.137463
ENSG00000160307	S100B	2	-0.00668077	0.0247249	0.787003	0.962781	88.8473	Inverse variance weighted	4	0.0172716	0.0098822	0.0805074	0.31819	FALSE	NA		NA	NA	NA	NA	NA	FALSE	NA	Inverse variance weighted	3	-0.0322032	0.0132414	0.0150152	0.493703	FALSE	0.0489312
ENSG00000160310	PRMT2	3	-0.0179158	0.0209689	0.392885	0.869952	70.581	Inverse variance weighted	5	0.0161147	0.013547	0.234226	0.572959	FALSE	NA	Wald ratio	1	-0.0455188	0.0310202	0.14227	0.718572	TRUE	NA	Inverse variance weighted	4	-0.0382909	0.0181225	0.03461	0.606078	FALSE	0.0456017
ENSG00000160318	CLDND2	2	0.0178161	0.0281996	0.527528	0.905066	0	Inverse variance weighted	2	0.0272117	0.0362989	0.453462	0.774394	FALSE	NA		NA	NA	NA	NA	NA	FALSE	NA	Inverse variance weighted	3	0.00351339	0.0447857	0.937471	0.997116	FALSE	NA
ENSG00000160321	ZNF208	NA	NA	NA	NA	NA	NA	Inverse variance weighted	2	0.0220597	0.0164703	0.180452	0.504846	TRUE	NA	NA	NA	NA	NA	NA	NA	FALSE	NA	NA	NA	NA	NA	NA	NA	FALSE	NA
ENSG00000160323	ADAMTS13	2	0.0561268	0.0280255	0.0452087	0.388677	45.3894	Inverse variance weighted	2	0.0773337	0.0215707	0.000336905	0.00576824	TRUE	0.0116377		NA	NA	NA	NA	NA	FALSE	NA	Inverse variance weighted	2	0.0190905	0.0372458	0.608263	0.973247	FALSE	NA
ENSG00000160325	CACFD1	2	-0.0205006	0.027559	0.456949	0.884868	0	Inverse variance weighted	2	-0.0216032	0.0292245	0.459777	0.777771	FALSE	NA		NA	NA	NA	NA	NA	FALSE	NA	Wald ratio	1	-0.0116462	0.0828173	0.888166	0.995669	FALSE	NA
ENSG00000160326	SLC2A6	2	-0.0216195	0.0337125	0.521333	0.90385	0	Inverse variance weighted	2	-0.0192897	0.0344936	0.576009	0.849631	TRUE	NA		NA	NA	NA	NA	NA	FALSE	NA	Wald ratio	1	-0.0713221	0.159317	0.654388	0.978556	FALSE	NA
ENSG00000160336	ZNF761	2	-0.0280123	0.0280087	0.317249	0.830471	0	Inverse variance weighted	3	-0.0228691	0.0295631	0.439186	0.763159	FALSE	NA		NA	NA	NA	NA	NA	FALSE	NA	Inverse variance weighted	2	-0.0730998	0.0875307	0.403643	0.948096	FALSE	NA
ENSG00000160339	FCN2	NA	NA	NA	NA	NA	NA	NA	NA	NA	NA	NA	NA	FALSE	NA	NA	NA	NA	NA	NA	NA	FALSE	NA	Wald ratio	1	0.106813	0.0800763	0.18224	0.856872	FALSE	NA
ENSG00000160345	C9orf116	2	-0.0428549	0.0410605	0.296623	0.818021	10.3066	Wald ratio	1	-0.102123	0.0692976	0.140567	0.440335	TRUE	NA		NA	NA	NA	NA	NA	FALSE	NA	Wald ratio	1	-0.0144084	0.0458114	0.753129	0.987065	FALSE	NA
ENSG00000160352	ZNF714	3	0.00706054	0.0238351	0.767058	0.95839	22.3749	Wald ratio	1	-0.0264693	0.031634	0.402742	0.737688	TRUE	NA	Wald ratio	1	0.0354557	0.0294555	0.228704	0.79728	TRUE	NA	Inverse variance weighted	2	0.0130769	0.0593102	0.825495	0.992939	FALSE	NA
ENSG00000160360	GPSM1	2	-0.0253137	0.0098732	0.0103509	0.176016	0	Inverse variance weighted	3	-0.0259794	0.0101009	0.0101119	0.0817343	TRUE	0.99821		NA	NA	NA	NA	NA	FALSE	NA	Inverse variance weighted	2	-0.0110482	0.0467609	0.813224	0.991736	FALSE	NA
ENSG00000160392	C19orf47	3	-0.0122422	0.0237804	0.606689	0.924748	0	Inverse variance weighted	2	-0.0114046	0.0400361	0.775753	0.935791	TRUE	NA	Wald ratio	1	-0.00995606	0.0305105	0.744185	0.976423	TRUE	NA	Inverse variance weighted	2	-0.0546607	0.119338	0.64693	0.977729	FALSE	NA
ENSG00000160404	TOR2A	2	0.102666	0.203743	0.614331	0.926346	89.3215	Inverse variance weighted	2	-0.0847974	0.0445149	0.0567906	0.258341	TRUE	NA		NA	NA	NA	NA	NA	FALSE	NA	Inverse variance weighted	2	0.324102	0.125987	0.0100966	0.44544	FALSE	0.0080253
ENSG00000160408	ST6GALNAC6	3	0.00701681	0.00952703	0.461417	0.885609	0.387466	Inverse variance weighted	5	0.0100766	0.0113857	0.376143	0.716871	FALSE	NA	Wald ratio	1	0.0498046	0.0362215	0.169131	0.749568	TRUE	NA	Inverse variance weighted	4	-0.0142219	0.0194523	0.464707	0.961644	FALSE	NA
ENSG00000160410	SHKBP1	2	0.0226653	0.0173185	0.190623	0.723662	0	Inverse variance weighted	3	0.0230199	0.0173907	0.185605	0.510624	TRUE	NA		NA	NA	NA	NA	NA	FALSE	NA	Inverse variance weighted	3	-0.0197705	0.190259	0.917238	0.995669	FALSE	NA
ENSG00000160439	RDH13	2	-0.000482951	0.00962863	0.959997	0.994259	0	Inverse variance weighted	4	-0.00172352	0.0111753	0.877432	0.967327	FALSE	NA		NA	NA	NA	NA	NA	FALSE	NA	Inverse variance weighted	3	0.00309138	0.0189691	0.870543	0.99446	FALSE	NA
ENSG00000160445	ZER1	2	-0.18724	0.40235	0.64167	0.931896	67.6013	Wald ratio	1	0.102716	0.0523955	0.0499495	0.239481	TRUE	0.0083849		NA	NA	NA	NA	NA	FALSE	NA	Wald ratio	1	-0.74555	0.479981	0.120354	0.789872	FALSE	NA
ENSG00000160446	ZDHHC12	NA	NA	NA	NA	NA	NA	Wald ratio	1	0.0411422	0.0744478	0.580516	0.851829	TRUE	NA	NA	NA	NA	NA	NA	NA	FALSE	NA	NA	NA	NA	NA	NA	NA	FALSE	NA
ENSG00000160447	PKN3	3	-0.0183884	0.0283094	0.515982	0.90385	77.1524	Inverse variance weighted	3	0.0129059	0.0128651	0.315776	0.662831	TRUE	NA	Wald ratio	1	-0.0950656	0.0404251	0.0186904	0.41084	TRUE	0.053763	Inverse variance weighted	4	-0.0038309	0.022929	0.86731	0.994394	FALSE	NA
ENSG00000160460	SPTBN4	NA	NA	NA	NA	NA	NA	Wald ratio	1	-0.0624806	0.0889147	0.482241	0.791961	TRUE	NA	NA	NA	NA	NA	NA	NA	FALSE	NA	NA	NA	NA	NA	NA	NA	FALSE	NA
ENSG00000160469	BRSK1	3	-0.0168804	0.0352531	0.632056	0.929822	0	Inverse variance weighted	2	0.029227	0.0625756	0.640452	0.882761	FALSE	NA	Wald ratio	1	-0.0197671	0.0494177	0.689157	0.962735	TRUE	NA	Wald ratio	1	-0.0926622	0.0845812	0.27328	0.907376	FALSE	NA
ENSG00000160471	COX6B2	2	0.0287362	0.0229322	0.210171	0.74075	0	Inverse variance weighted	2	0.0234508	0.0362334	0.517494	0.814909	TRUE	NA		NA	NA	NA	NA	NA	FALSE	NA	Wald ratio	1	0.0322681	0.0296192	0.275964	0.908719	FALSE	NA
ENSG00000160505	NLRP4	2	0.00331327	0.0324255	0.918613	0.986546	2.16122	Wald ratio	1	-0.0226285	0.0409468	0.580516	0.851829	TRUE	NA	Wald ratio	1	0.0438429	0.0514424	0.394063	0.89051	TRUE	NA		NA	NA	NA	NA	NA	FALSE	NA
ENSG00000160539	PPAPDC3	2	0.057427	0.0278612	0.0392861	0.363175	0	Wald ratio	1	0.0588903	0.0298378	0.0484177	0.234678	TRUE	0.0407837		NA	NA	NA	NA	NA	FALSE	NA	Wald ratio	1	0.0474666	0.0778451	0.542023	0.969622	FALSE	NA
ENSG00000160551	TAOK1	2	-0.177106	0.201459	0.37934	0.864179	64.1393		NA	NA	NA	NA	NA	FALSE	NA	Wald ratio	1	-0.0352738	0.0442652	0.425524	0.896109	TRUE	NA	Wald ratio	1	-0.463261	0.252444	0.0664899	0.697533	FALSE	NA
ENSG00000160563	MED27	2	0.127369	0.0974396	0.19116	0.724346	88.679	Wald ratio	1	0.220022	0.0346003	2.03105e-10	2.50632e-08	TRUE	0.976294		NA	NA	NA	NA	NA	FALSE	NA	Inverse variance weighted	2	0.0248958	0.0557963	0.655459	0.978556	FALSE	NA
ENSG00000160570	DEDD2	2	0.201395	0.259342	0.437417	0.881991	53.7155	Wald ratio	1	0.038704	0.067732	0.567709	0.845501	TRUE	NA		NA	NA	NA	NA	NA	FALSE	NA	Wald ratio	1	0.614806	0.386041	0.111252	0.784195	FALSE	NA
ENSG00000160584	SIK3	3	-0.00832087	0.0376042	0.824878	0.969639	0	Inverse variance weighted	2	0.0357639	0.0882278	0.685214	0.900803	FALSE	NA	Wald ratio	1	-0.0186802	0.0434117	0.666975	0.958981	TRUE	NA	Wald ratio	1	-0.0117836	0.144209	0.934876	0.996892	FALSE	NA
ENSG00000160588	MPZL3	3	-0.00770225	0.0131258	0.557337	0.911767	0	Inverse variance weighted	3	-0.0197268	0.0199207	0.322042	0.669358	FALSE	NA	Wald ratio	1	0.000443149	0.0194986	0.981868	0.998706	TRUE	NA	Inverse variance weighted	2	0.00586957	0.0391008	0.880675	0.995582	FALSE	NA
ENSG00000160593	AMICA1	3	-0.00381809	0.01347	0.77683	0.96115	0	Inverse variance weighted	5	-0.0127539	0.0189278	0.500427	0.803913	FALSE	NA	Wald ratio	1	0.000457526	0.0201311	0.981868	0.998706	TRUE	NA	Inverse variance weighted	2	0.0531377	0.0629086	0.398289	0.948096	FALSE	NA
ENSG00000160602	NEK8	2	-0.00474876	0.0703867	0.94621	0.991	12.9422	Wald ratio	1	0.0522581	0.0828483	0.528191	0.820543	TRUE	NA		NA	NA	NA	NA	NA	FALSE	NA	Inverse variance weighted	2	-0.0916555	0.105673	0.385751	0.946109	FALSE	NA
ENSG00000160606	TLCD1	2	-0.0119074	0.0450091	0.791352	0.963561	0	Wald ratio	1	-0.031222	0.0494983	0.528191	0.820543	TRUE	NA		NA	NA	NA	NA	NA	FALSE	NA	Wald ratio	1	0.0803178	0.108161	0.457739	0.960622	FALSE	NA
ENSG00000160613	PCSK7	3	0.0408567	0.0120971	0.000731741	0.0295164	1.3717	Inverse variance weighted	4	0.0364913	0.0125227	0.00356804	0.0374543	TRUE	4.31134e-07	Wald ratio	1	0.0806245	0.0345258	0.0195332	0.413611	TRUE	0.110023	Inverse variance weighted	4	0.00180132	0.071716	0.979961	0.998407	FALSE	NA
ENSG00000160633	SAFB	2	0.0481981	0.181255	0.790306	0.963561	44.5617	Wald ratio	1	-0.0563742	0.068706	0.411924	0.744608	TRUE	NA		NA	NA	NA	NA	NA	FALSE	NA	Inverse variance weighted	2	0.362367	0.304117	0.233443	0.891008	FALSE	NA
ENSG00000160654	CD3G	2	0.0471845	0.024191	0.0511171	0.415289	0	Inverse variance weighted	2	0.0474733	0.0244358	0.0520433	0.244705	TRUE	NA		NA	NA	NA	NA	NA	FALSE	NA	Wald ratio	1	0.0329861	0.171344	0.84734	0.993508	FALSE	NA
ENSG00000160679	CHTOP	2	-0.0163819	0.0283372	0.563192	0.914105	0	Inverse variance weighted	2	-0.0195283	0.0291763	0.503291	0.805889	FALSE	NA		NA	NA	NA	NA	NA	FALSE	NA	Inverse variance weighted	3	0.0359726	0.119016	0.762461	0.987809	FALSE	NA
ENSG00000160683	CXCR5	2	-0.0918415	0.0793395	0.247038	0.778398	0	Wald ratio	1	-0.0767487	0.0846204	0.364419	0.707642	TRUE	NA		NA	NA	NA	NA	NA	FALSE	NA	Wald ratio	1	-0.201567	0.228163	0.377001	0.944584	FALSE	NA
ENSG00000160685	ZBTB7B	3	0.00339885	0.0263818	0.89749	0.984421	0.0127443	Inverse variance weighted	2	-0.014955	0.0353492	0.672248	0.894416	TRUE	NA	Wald ratio	1	0.0358546	0.0399917	0.369958	0.875568	TRUE	NA	Inverse variance weighted	2	-0.479489	0.293524	0.102351	0.77122	FALSE	NA
ENSG00000160688	FLAD1	2	-0.247239	0.336019	0.461858	0.885609	91.2174		NA	NA	NA	NA	NA	FALSE	NA	Wald ratio	1	0.0656192	0.061255	0.284058	0.835946	TRUE	NA	Wald ratio	1	-0.608133	0.190042	0.00137428	0.218702	FALSE	0.022646
ENSG00000160691	SHC1	2	-0.00964353	0.0238905	0.686466	0.939723	1.20972	Inverse variance weighted	3	-0.0195448	0.0253218	0.4402	0.763848	FALSE	NA		NA	NA	NA	NA	NA	FALSE	NA	Wald ratio	1	0.0480014	0.0621779	0.440114	0.957517	FALSE	NA
ENSG00000160695	VPS11	2	0.0286573	0.0253768	0.258784	0.788437	0	Inverse variance weighted	4	0.0277799	0.0262652	0.290207	0.637826	FALSE	NA		NA	NA	NA	NA	NA	FALSE	NA	Inverse variance weighted	2	0.040973	0.0984031	0.677132	0.978864	FALSE	NA
ENSG00000160703	NLRX1	3	-0.0329479	0.0741463	0.65678	0.936192	73.5309	Wald ratio	1	-0.144143	0.0461996	0.00180851	0.0220718	TRUE	0.136267	Wald ratio	1	0.0392972	0.0478712	0.411706	0.892155	TRUE	NA	Wald ratio	1	0.0734728	0.154467	0.63432	0.976175	FALSE	NA
ENSG00000160710	ADAR	3	-0.0152006	0.0265048	0.566304	0.915917	17.4357	Inverse variance weighted	3	0.00367128	0.0214251	0.863945	0.962415	TRUE	NA	Wald ratio	1	-0.0532119	0.046884	0.256388	0.824199	TRUE	NA	Wald ratio	1	-0.168995	0.168995	0.317311	0.922822	FALSE	NA
ENSG00000160712	IL6R	3	-0.0216879	0.015572	0.163696	0.680644	0.0206172	Wald ratio	1	-0.00178883	0.0384598	0.962902	0.990858	TRUE	NA	Inverse variance weighted	2	-0.0272676	0.0170821	0.110429	0.672261	TRUE	NA	Wald ratio	1	0.203407	0.199617	0.308209	0.919195	FALSE	NA
ENSG00000160714	UBE2Q1	3	-0.0288721	0.0207436	0.163967	0.680828	0	Inverse variance weighted	2	-0.0253274	0.0236676	0.284561	0.631999	TRUE	NA	Wald ratio	1	-0.0355882	0.0448249	0.427231	0.896168	TRUE	NA	Wald ratio	1	-0.101572	0.156051	0.515119	0.967011	FALSE	NA
ENSG00000160716	CHRNB2	NA	NA	NA	NA	NA	NA	Wald ratio	1	0.0350387	0.0254827	0.169131	0.486122	TRUE	NA	NA	NA	NA	NA	NA	NA	FALSE	NA	NA	NA	NA	NA	NA	NA	FALSE	NA
ENSG00000160741	CRTC2	NA	NA	NA	NA	NA	NA	Wald ratio	1	0.171448	0.0707	0.0153084	0.108382	TRUE	0.0386918	NA	NA	NA	NA	NA	NA	FALSE	NA	NA	NA	NA	NA	NA	NA	FALSE	NA
ENSG00000160746	ANO10	3	-0.00409835	0.0321762	0.898646	0.984551	54.8475	Inverse variance weighted	2	0.0263703	0.0330614	0.425095	0.753216	FALSE	NA	Wald ratio	1	0.0190709	0.0286063	0.504985	0.920306	TRUE	NA	Inverse variance weighted	4	-0.104189	0.0570428	0.0677736	0.700354	FALSE	NA
ENSG00000160752	FDPS	3	-0.0435625	0.076788	0.570505	0.916686	86.9067	Wald ratio	1	-0.193456	0.0462145	2.83855e-05	0.000729744	TRUE	0.0176595	Wald ratio	1	0.044672	0.0397427	0.261	0.828195	TRUE	NA	Wald ratio	1	0.0203269	0.0604967	0.736871	0.987065	FALSE	NA
ENSG00000160753	RUSC1	NA	NA	NA	NA	NA	NA	NA	NA	NA	NA	NA	NA	FALSE	NA	NA	NA	NA	NA	NA	NA	FALSE	NA	Wald ratio	1	0.0259571	0.108409	0.810767	0.991736	FALSE	NA
ENSG00000160766	GBAP1	2	-0.00756472	0.0300156	0.801021	0.964338	87.1867	Inverse variance weighted	5	-0.0347334	0.00724071	1.61092e-06	6.43555e-05	TRUE	0.478853		NA	NA	NA	NA	NA	FALSE	NA	Inverse variance weighted	2	0.0255961	0.0203453	0.208361	0.871999	FALSE	NA
ENSG00000160767	FAM189B	2	0.0608507	0.0830776	0.46389	0.886057	31.3656	Inverse variance weighted	2	0.1592	0.110092	0.148161	0.453466	FALSE	NA		NA	NA	NA	NA	NA	FALSE	NA	Inverse variance weighted	2	-0.00932686	0.0858643	0.913501	0.995669	FALSE	NA
ENSG00000160781	PAQR6	3	0.0255734	0.0399664	0.522256	0.90385	95.1064	Inverse variance weighted	7	-0.014676	0.00727811	0.0437524	0.219804	FALSE	0.00280615	Wald ratio	1	0.124908	0.0421146	0.0030179	0.220498	TRUE	0.175245	Inverse variance weighted	2	-0.00602397	0.013742	0.661124	0.978864	FALSE	NA
ENSG00000160783	PMF1	2	0.0527584	0.0447677	0.2386	0.771391	23.1952	Wald ratio	1	0.0752251	0.0325975	0.0210163	0.134348	TRUE	0.0445191		NA	NA	NA	NA	NA	FALSE	NA	Inverse variance weighted	3	-0.0364469	0.0922791	0.69287	0.982017	FALSE	NA
ENSG00000160785	SLC25A44	2	-0.00585264	0.120264	0.961186	0.994365	0	Inverse variance weighted	2	0.0194484	0.174487	0.911251	0.975013	FALSE	NA		NA	NA	NA	NA	NA	FALSE	NA	Inverse variance weighted	2	-0.0287493	0.165989	0.862494	0.994394	FALSE	NA
ENSG00000160789	LMNA	2	-0.00832303	0.024189	0.730783	0.948996	54.1992	Wald ratio	1	-0.0256147	0.0132541	0.0532874	0.24897	TRUE	NA		NA	NA	NA	NA	NA	FALSE	NA	Inverse variance weighted	3	0.0255145	0.0319633	0.424728	0.953584	FALSE	NA
ENSG00000160791	CCR5	2	-0.022931	0.0395703	0.562252	0.913636	41.8867	Inverse variance weighted	2	0.0142577	0.0403983	0.724141	0.915634	FALSE	NA		NA	NA	NA	NA	NA	FALSE	NA	Inverse variance weighted	2	-0.0650355	0.0449645	0.148072	0.826235	FALSE	NA
ENSG00000160796	NBEAL2	3	0.033266	0.0789565	0.67352	0.93876	86.6296	Wald ratio	1	0.140169	0.0247741	1.53241e-08	1.1346e-06	TRUE	0.932326	Wald ratio	1	-0.0797405	0.0424705	0.0604426	0.572256	TRUE	NA	Inverse variance weighted	3	0.0281776	0.136477	0.836428	0.993456	FALSE	NA
ENSG00000160799	CCDC12	3	0.0598089	0.0405771	0.140494	0.645813	0	Inverse variance weighted	2	0.103557	0.0822964	0.208269	0.541362	FALSE	NA	Wald ratio	1	0.0457997	0.0491612	0.351531	0.867846	TRUE	NA	Wald ratio	1	0.045375	0.147555	0.758454	0.987219	FALSE	NA
ENSG00000160803	UBQLN4	2	-0.0289683	0.0150283	0.0539071	0.426464	0	Inverse variance weighted	2	-0.0295456	0.0150768	0.0500343	0.239587	TRUE	NA		NA	NA	NA	NA	NA	FALSE	NA	Wald ratio	1	0.060305	0.187487	0.747718	0.987065	FALSE	NA
ENSG00000160813	PPP1R35	2	-0.0497512	0.0654663	0.447284	0.882603	71.8187	Wald ratio	1	-0.117829	0.0524875	0.0247747	0.150518	TRUE	0.0194966	Wald ratio	1	0.0132037	0.0456472	0.772385	0.977329	TRUE	NA		NA	NA	NA	NA	NA	FALSE	NA
ENSG00000160818	GPATCH4	3	-0.00656788	0.0197214	0.73911	0.949642	0	Wald ratio	1	-0.0101427	0.0396489	0.798094	0.941405	TRUE	NA	Wald ratio	1	-0.00718371	0.0228876	0.753621	0.976423	TRUE	NA	Inverse variance weighted	2	0.125919	0.195974	0.520531	0.967011	FALSE	NA
ENSG00000160828	STAG3L2	NA	NA	NA	NA	NA	NA	Inverse variance weighted	3	-0.0224409	0.00764417	0.00332811	0.0355632	TRUE	0.00625579	NA	NA	NA	NA	NA	NA	FALSE	NA	NA	NA	NA	NA	NA	NA	FALSE	NA
ENSG00000160856	FCRL3	3	0.0155153	0.0165511	0.348545	0.849484	63.0253	Inverse variance weighted	5	-0.00460012	0.00745001	0.536928	0.825384	TRUE	NA	Wald ratio	1	0.0321094	0.0366376	0.38081	0.881783	TRUE	NA	Inverse variance weighted	3	0.0373484	0.0171799	0.0297084	0.595688	FALSE	0.0729743
ENSG00000160867	FGFR4	2	0.0253611	0.0227765	0.265503	0.791944	0	Inverse variance weighted	2	0.032309	0.0558345	0.562821	0.841898	FALSE	NA		NA	NA	NA	NA	NA	FALSE	NA	Inverse variance weighted	4	0.0239741	0.0249465	0.336541	0.92957	FALSE	NA
ENSG00000160868	CYP3A4	NA	NA	NA	NA	NA	NA	NA	NA	NA	NA	NA	NA	FALSE	NA	Wald ratio	1	-0.147691	0.0530687	0.00538557	0.293604	TRUE	0.00878114	NA	NA	NA	NA	NA	NA	FALSE	NA
ENSG00000160877	NACC1	2	0.0394163	0.0559174	0.480872	0.890099	13.3925	Wald ratio	1	0.0209303	0.0333334	0.530065	0.821824	TRUE	NA		NA	NA	NA	NA	NA	FALSE	NA	Wald ratio	1	0.208559	0.171402	0.223687	0.88444	FALSE	NA
ENSG00000160883	HK3	2	-0.0334188	0.0399908	0.403344	0.871992	0	Inverse variance weighted	2	-0.037931	0.0403781	0.347528	0.693398	TRUE	NA		NA	NA	NA	NA	NA	FALSE	NA	Wald ratio	1	0.198399	0.289419	0.493024	0.964591	FALSE	NA
ENSG00000160888	IER2	2	0.0615043	0.0387425	0.112397	0.590093	0	Wald ratio	1	0.0596093	0.0393076	0.129397	0.420939	TRUE	NA		NA	NA	NA	NA	NA	FALSE	NA	Wald ratio	1	0.125999	0.229319	0.582696	0.973247	FALSE	NA
ENSG00000160908	ZNF394	3	0.0426781	0.0450087	0.343018	0.846775	0	Inverse variance weighted	2	-0.00603557	0.196727	0.975525	0.994618	FALSE	NA	Wald ratio	1	0.0655776	0.0497297	0.187276	0.77115	TRUE	NA	Wald ratio	1	-0.0834475	0.125554	0.506285	0.967011	FALSE	NA
ENSG00000160917	CPSF4	2	0.0485915	0.0276744	0.0791177	0.510082	0	Inverse variance weighted	2	0.0515522	0.0279082	0.0647176	0.279472	TRUE	NA		NA	NA	NA	NA	NA	FALSE	NA	Inverse variance weighted	2	-0.125888	0.214245	0.556807	0.971753	FALSE	NA
ENSG00000160932	LY6E	3	-0.0370442	0.0308708	0.230149	0.76247	59.9221	Inverse variance weighted	3	0.00061555	0.0173477	0.971695	0.993537	TRUE	NA	Wald ratio	1	-0.0764598	0.0315812	0.0154756	0.393654	TRUE	0.0799927	Inverse variance weighted	3	-0.0679008	0.0719356	0.345215	0.93411	FALSE	NA
ENSG00000160948	VPS28	3	0.0255699	0.0227391	0.260805	0.788437	0	Inverse variance weighted	4	0.0315719	0.0309716	0.308021	0.655593	FALSE	NA	Wald ratio	1	0.0105959	0.0354125	0.764778	0.9768	TRUE	NA	Inverse variance weighted	3	0.0859799	0.103097	0.404298	0.948096	FALSE	NA
ENSG00000160949	TONSL	2	0.0456042	0.0107927	2.38438e-05	0.00214842	0	Inverse variance weighted	2	0.0470148	0.011165	2.54352e-05	0.000661038	TRUE	1		NA	NA	NA	NA	NA	FALSE	NA	Inverse variance weighted	3	0.0255067	0.0421427	0.545016	0.970337	FALSE	NA
ENSG00000160953	MUM1	3	-0.0116349	0.0171263	0.496911	0.896911	0	Inverse variance weighted	2	-0.0152081	0.0189025	0.421075	0.750336	TRUE	NA	Wald ratio	1	0.00676987	0.0450197	0.880468	0.987318	TRUE	NA	Inverse variance weighted	2	-0.00378871	0.0923615	0.96728	0.997435	FALSE	NA
ENSG00000160957	RECQL4	2	0.0501317	0.0997032	0.615099	0.926346	58.4546	Wald ratio	1	0.157685	0.0990957	0.111555	0.384444	TRUE	NA		NA	NA	NA	NA	NA	FALSE	NA	Inverse variance weighted	2	-0.0422943	0.0824304	0.607888	0.973247	FALSE	NA
ENSG00000160959	LRRC14	2	0.0490111	0.00996044	8.62895e-07	0.000147821	0	Inverse variance weighted	3	0.049194	0.0100254	9.25023e-07	4.03402e-05	TRUE	4.99227e-10		NA	NA	NA	NA	NA	FALSE	NA	Inverse variance weighted	2	0.0350266	0.0876549	0.689454	0.981112	FALSE	NA
ENSG00000160961	ZNF333	3	-0.0120304	0.00958678	0.209518	0.74033	0	Inverse variance weighted	4	-0.0157503	0.012642	0.212814	0.547446	TRUE	NA	Wald ratio	1	-0.00186942	0.0166379	0.910538	0.990403	TRUE	NA	Inverse variance weighted	3	-0.0253128	0.0314478	0.420868	0.952325	FALSE	NA
ENSG00000160963	COL26A1	2	0.00624562	0.0119426	0.600995	0.923754	34.1969	Inverse variance weighted	6	0.0137255	0.00883558	0.120319	0.40152	FALSE	NA		NA	NA	NA	NA	NA	FALSE	NA	Inverse variance weighted	3	-0.0128222	0.0196393	0.513829	0.967011	FALSE	NA
ENSG00000160972	PPP1R16A	2	0.0485727	0.00934509	2.01802e-07	4.59051e-05	0	Inverse variance weighted	3	0.0496639	0.00965556	2.69597e-07	1.35278e-05	TRUE	2.64917e-08		NA	NA	NA	NA	NA	FALSE	NA	Inverse variance weighted	3	0.0324192	0.0371505	0.382855	0.944639	FALSE	NA
ENSG00000160991	ORAI2	2	-0.0236533	0.0574897	0.680754	0.939504	84.418	Inverse variance weighted	4	0.0328498	0.0302629	0.277709	0.625945	FALSE	NA		NA	NA	NA	NA	NA	FALSE	NA	Inverse variance weighted	4	-0.0821469	0.0338342	0.0151854	0.49514	FALSE	0.0930003
ENSG00000160993	ALKBH4	2	0.172713	0.0787701	0.0283349	0.305722	50.245	Inverse variance weighted	2	0.122541	0.0336127	0.000266703	0.00474787	TRUE	0.445921		NA	NA	NA	NA	NA	FALSE	NA	Inverse variance weighted	2	0.296381	0.117926	0.0119611	0.471162	FALSE	0.0360443
ENSG00000160999	SH2B2	3	-0.0235389	0.0747257	0.752759	0.953113	51.9529	Inverse variance weighted	2	0.0782698	0.0964585	0.417116	0.747898	FALSE	NA	Wald ratio	1	-0.124078	0.0548111	0.0235903	0.444726	TRUE	0.0032484	Inverse variance weighted	4	0.0516013	0.130616	0.692798	0.982017	FALSE	NA
ENSG00000161010	C5orf45	3	-0.0420435	0.0328241	0.200239	0.729097	70.9671	Inverse variance weighted	2	-0.0127552	0.0391865	0.744803	0.925324	TRUE	NA	Inverse variance weighted	2	-0.011166	0.0161214	0.488549	0.91624	TRUE	NA	Inverse variance weighted	3	-0.116203	0.0381421	0.00231468	0.266926	FALSE	0.288851
ENSG00000161011	SQSTM1	2	-0.0424805	0.0195441	0.0297372	0.314859	0	Inverse variance weighted	3	-0.0426865	0.0196567	0.0298857	0.169978	TRUE	0.0175174		NA	NA	NA	NA	NA	FALSE	NA	Inverse variance weighted	2	-0.0246532	0.18282	0.892731	0.995669	FALSE	NA
ENSG00000161013	MGAT4B	2	0.000819338	0.0247669	0.973609	0.995854	0	Inverse variance weighted	2	0.00202023	0.0269675	0.940284	0.985179	FALSE	NA		NA	NA	NA	NA	NA	FALSE	NA	Inverse variance weighted	2	-0.00565093	0.0625965	0.928068	0.995669	FALSE	NA
ENSG00000161016	RPL8	3	-0.0502273	0.0282149	0.0750486	0.499265	84.1295	Inverse variance weighted	3	-0.0542562	0.0111868	1.23439e-06	5.11628e-05	FALSE	0.727542	Wald ratio	1	-0.00613341	0.0164726	0.709639	0.96936	TRUE	NA	Inverse variance weighted	2	-0.121788	0.0441149	0.00576773	0.384049	FALSE	0.203566
ENSG00000161021	MAML1	2	-0.075455	0.129908	0.561351	0.912952	46.7615	Inverse variance weighted	2	0.00318517	0.0543646	0.953279	0.990006	TRUE	NA		NA	NA	NA	NA	NA	FALSE	NA	Wald ratio	1	-0.290053	0.206938	0.161023	0.841278	FALSE	NA
ENSG00000161031	PGLYRP2	2	-0.0469952	0.0229748	0.0408045	0.369102	0	Inverse variance weighted	2	-0.0537989	0.0242405	0.026461	0.157265	TRUE	0.0321289		NA	NA	NA	NA	NA	FALSE	NA	Wald ratio	1	0.0130985	0.0720418	0.855725	0.993859	FALSE	NA
ENSG00000161036	LRWD1	3	0.0461757	0.00824031	2.09901e-08	6.47241e-06	0	Inverse variance weighted	7	0.0476676	0.00875013	5.10405e-08	3.20157e-06	TRUE	7.1656e-05	Wald ratio	1	0.0418706	0.0304513	0.169131	0.749568	TRUE	NA	Inverse variance weighted	3	0.0209196	0.04125	0.612056	0.973247	FALSE	NA
ENSG00000161040	FBXL13	3	-0.0305374	0.0304034	0.315183	0.829071	20.4937	Inverse variance weighted	6	-0.0545109	0.0318486	0.0869767	0.331687	FALSE	NA	Wald ratio	1	0.0613905	0.0631613	0.331069	0.860244	TRUE	NA	Inverse variance weighted	2	-0.051178	0.0568832	0.368278	0.942247	FALSE	NA
ENSG00000161048	NAPEPLD	3	0.0352507	0.0744586	0.635909	0.930297	93.6862	Wald ratio	1	0.175099	0.0310768	1.7566e-08	1.29483e-06	TRUE	0.99908	Wald ratio	1	-0.0228317	0.0145593	0.116839	0.68106	TRUE	NA	Inverse variance weighted	2	-0.0651723	0.072588	0.369271	0.942606	FALSE	NA
ENSG00000161055	SCGB3A1	2	-0.010245	0.00765175	0.180601	0.710852	0	Inverse variance weighted	6	-0.0138179	0.00903456	0.126154	0.414181	TRUE	NA		NA	NA	NA	NA	NA	FALSE	NA	Inverse variance weighted	3	-0.00117893	0.0143915	0.934712	0.996892	FALSE	NA
ENSG00000161057	PSMC2	NA	NA	NA	NA	NA	NA	Inverse variance weighted	2	0.0440899	0.152313	0.772223	0.934849	FALSE	NA	NA	NA	NA	NA	NA	NA	FALSE	NA	NA	NA	NA	NA	NA	NA	FALSE	NA
ENSG00000161091	MFSD12	3	-0.0263317	0.0158012	0.0956255	0.55773	0	Inverse variance weighted	2	-0.0301329	0.0165303	0.0683206	0.288651	TRUE	NA	Inverse variance weighted	2	0.0147941	0.0556346	0.790304	0.978663	FALSE	NA	Inverse variance weighted	3	0.00145105	0.211029	0.994514	0.99937	FALSE	NA
ENSG00000161132		2	0.00225308	0.0653756	0.972508	0.995709	71.8152	Wald ratio	1	0.0568895	0.0303411	0.0607927	0.268562	TRUE	NA		NA	NA	NA	NA	NA	FALSE	NA	Wald ratio	1	-0.0759725	0.0636764	0.232829	0.890896	FALSE	NA
ENSG00000161179	YDJC	2	-0.140073	0.037622	0.00019673	0.0109193	0	Wald ratio	1	-0.132131	0.0388622	0.000673859	0.010041	TRUE	0.0704289		NA	NA	NA	NA	NA	FALSE	NA	Wald ratio	1	-0.258574	0.150117	0.0849811	0.743889	FALSE	NA
ENSG00000161180	CCDC116	2	-0.0877606	0.104764	0.4022	0.871992	83.4317	Wald ratio	1	-0.201667	0.0742136	0.00657988	0.0607617	TRUE	0.0620256		NA	NA	NA	NA	NA	FALSE	NA	Wald ratio	1	0.00859452	0.0426288	0.840219	0.993456	FALSE	NA
ENSG00000161202	DVL3	2	0.059729	0.134238	0.656357	0.936192	0	Inverse variance weighted	2	0.0863559	0.179862	0.63114	0.879286	FALSE	NA		NA	NA	NA	NA	NA	FALSE	NA	Wald ratio	1	0.0262473	0.20169	0.896458	0.995669	FALSE	NA
ENSG00000161203	AP2M1	2	-0.0278961	0.0782868	0.721592	0.947434	0	Inverse variance weighted	2	-0.00731976	0.0847809	0.931198	0.981949	FALSE	NA		NA	NA	NA	NA	NA	FALSE	NA	Inverse variance weighted	2	-0.146982	0.203959	0.47113	0.961931	FALSE	NA
ENSG00000161204	ABCF3	2	-0.00666819	0.0256269	0.794707	0.963561	0	Inverse variance weighted	3	-0.00937616	0.0259122	0.717469	0.912865	TRUE	NA		NA	NA	NA	NA	NA	FALSE	NA	Inverse variance weighted	2	0.11429	0.173181	0.509287	0.967011	FALSE	NA
ENSG00000161217	PCYT1A	3	-0.0568421	0.0358795	0.113136	0.591392	64.9961	Wald ratio	1	-0.0948169	0.0286497	0.000934548	0.013205	TRUE	0.0177032	Inverse variance weighted	2	-0.020118	0.0181036	0.266452	0.830288	TRUE	NA	Wald ratio	1	-0.162209	0.217173	0.455116	0.959921	FALSE	NA
ENSG00000161243	FBXO27	3	-0.00250345	0.0263929	0.924431	0.987295	32.5006	Wald ratio	1	0.0494771	0.03837	0.197233	0.526641	TRUE	NA	Wald ratio	1	-0.04307	0.0390419	0.269951	0.830288	TRUE	NA	Wald ratio	1	-0.0136181	0.035407	0.700522	0.983533	FALSE	NA
ENSG00000161249	DMKN	2	-0.0239976	0.0283983	0.398092	0.870732	0	Wald ratio	1	-0.0341529	0.0341529	0.317311	0.662831	TRUE	NA		NA	NA	NA	NA	NA	FALSE	NA	Inverse variance weighted	2	-0.00124482	0.0511208	0.980573	0.998407	FALSE	NA
ENSG00000161265	U2AF1L4	2	0.00316215	0.00805717	0.694715	0.940927	0	Inverse variance weighted	5	0.00234889	0.00851413	0.782639	0.937782	FALSE	NA		NA	NA	NA	NA	NA	FALSE	NA	Inverse variance weighted	2	0.0101342	0.0249289	0.684359	0.980396	FALSE	NA
ENSG00000161267	BDH1	3	0.00210821	0.0193528	0.913253	0.985941	0.177436	Inverse variance weighted	3	-0.00226511	0.0224139	0.919504	0.97814	FALSE	NA	Wald ratio	1	-0.00902551	0.0433225	0.834969	0.982547	TRUE	NA	Wald ratio	1	0.092935	0.0789311	0.239028	0.893143	FALSE	NA
ENSG00000161277	THAP8	3	-0.118134	0.047983	0.0138169	0.207739	64.3294	Inverse variance weighted	2	-0.0408075	0.0361635	0.259145	0.603152	FALSE	NA	Wald ratio	1	-0.152789	0.0472798	0.00123108	0.166325	TRUE	0.247616	Wald ratio	1	-0.196865	0.0709111	0.00549943	0.380755	FALSE	0.114063
ENSG00000161298	ZNF382	3	-0.0206439	0.0439387	0.638473	0.930658	0	Wald ratio	1	-0.110052	0.107431	0.305651	0.652919	TRUE	NA	Wald ratio	1	-0.0116455	0.0525622	0.824659	0.982547	TRUE	NA	Wald ratio	1	0.0440733	0.120062	0.713553	0.984783	FALSE	NA
ENSG00000161326	DUSP14	NA	NA	NA	NA	NA	NA	Inverse variance weighted	4	-0.00707725	0.0150357	0.637857	0.881062	FALSE	NA	NA	NA	NA	NA	NA	NA	FALSE	NA	NA	NA	NA	NA	NA	NA	FALSE	NA
ENSG00000161328	LRRC56	2	-0.0210657	0.0164581	0.20056	0.729097	0	Inverse variance weighted	3	-0.0208517	0.0167957	0.214425	0.54949	FALSE	NA		NA	NA	NA	NA	NA	FALSE	NA	Inverse variance weighted	2	-0.0262282	0.0824998	0.750546	0.987065	FALSE	NA
ENSG00000161381	PLXDC1	2	0.010922	0.0119639	0.361288	0.856087	0	Inverse variance weighted	3	0.0103302	0.0121125	0.393738	0.731736	TRUE	NA		NA	NA	NA	NA	NA	FALSE	NA	Inverse variance weighted	2	0.0345974	0.0766131	0.651568	0.978556	FALSE	NA
ENSG00000161395	PGAP3	3	0.0485773	0.0185036	0.00865743	0.160786	45.5188	Inverse variance weighted	3	0.0624119	0.0118073	1.25122e-07	7.08982e-06	TRUE	0.109646	Wald ratio	1	0.0143032	0.0238979	0.549498	0.929902	TRUE	NA	Inverse variance weighted	3	0.0779047	0.0487671	0.110157	0.784195	FALSE	NA
ENSG00000161405	IKZF3	3	-0.0227321	0.0113019	0.0442889	0.385058	0	Inverse variance weighted	5	-0.0232	0.0122756	0.0587681	0.262683	TRUE	NA	Wald ratio	1	-0.0267905	0.0452668	0.55396	0.931021	TRUE	NA	Inverse variance weighted	3	-0.015515	0.0376709	0.680446	0.979586	FALSE	NA
ENSG00000161509	GRIN2C	NA	NA	NA	NA	NA	NA	Wald ratio	1	-0.384742	0.0981222	8.8163e-05	0.00189755	TRUE	0.836565	NA	NA	NA	NA	NA	NA	FALSE	NA	NA	NA	NA	NA	NA	NA	FALSE	NA
ENSG00000161513	FDXR	3	0.00599229	0.0186292	0.74771	0.951114	0	Wald ratio	1	0.0259348	0.0285948	0.364419	0.707642	TRUE	NA	Wald ratio	1	-0.0290571	0.0670805	0.664892	0.958359	TRUE	NA	Inverse variance weighted	4	-0.00556622	0.026387	0.83293	0.993456	FALSE	NA
ENSG00000161533	ACOX1	3	0.0119831	0.00985383	0.223954	0.758546	0	Inverse variance weighted	9	0.00885451	0.0106095	0.403951	0.7387	FALSE	NA	Wald ratio	1	0.027693	0.0509877	0.58704	0.939955	TRUE	NA	Inverse variance weighted	2	0.0330978	0.0311566	0.288097	0.913852	FALSE	NA
ENSG00000161542	PRPSAP1	3	0.00231039	0.0237535	0.922516	0.987295	0	Inverse variance weighted	3	0.00034072	0.0336139	0.991913	0.998086	FALSE	NA	Wald ratio	1	0.00452481	0.0374325	0.903787	0.990039	TRUE	NA	Wald ratio	1	0.00324847	0.0758961	0.96586	0.997435	FALSE	NA
ENSG00000161544	CYGB	2	0.00806791	0.0286644	0.778357	0.961288	0	Wald ratio	1	0.0152822	0.0573083	0.789726	0.939382	TRUE	NA		NA	NA	NA	NA	NA	FALSE	NA	Inverse variance weighted	2	0.00566086	0.0331027	0.864217	0.994394	FALSE	NA
ENSG00000161547	SRSF2	3	0.0284617	0.0341055	0.403988	0.872352	0	Wald ratio	1	-0.018191	0.0611881	0.76624	0.932999	TRUE	NA	Wald ratio	1	0.0460627	0.0417234	0.269593	0.830288	TRUE	NA	Inverse variance weighted	2	0.157725	0.234525	0.501247	0.967011	FALSE	NA
ENSG00000161551	ZNF577	3	-0.0312529	0.0151728	0.0394186	0.363437	0	Wald ratio	1	-0.0543219	0.03002	0.0703697	0.293954	TRUE	NA	Inverse variance weighted	2	-0.0221871	0.0238471	0.35217	0.867935	TRUE	NA	Inverse variance weighted	2	-0.0247092	0.0260317	0.342521	0.93343	FALSE	NA
ENSG00000161558	TMEM143	3	0.0350456	0.0231761	0.130498	0.627875	0.0186878	Wald ratio	1	0.0178399	0.0306846	0.560974	0.840628	TRUE	NA	Wald ratio	1	0.0258923	0.0439245	0.555544	0.931156	TRUE	NA	Wald ratio	1	0.116691	0.0595637	0.0501021	0.652589	FALSE	NA
ENSG00000161570	CCL5	NA	NA	NA	NA	NA	NA	Inverse variance weighted	2	0.0163248	0.0486029	0.736961	0.922463	FALSE	NA	NA	NA	NA	NA	NA	NA	FALSE	NA	NA	NA	NA	NA	NA	NA	FALSE	NA
ENSG00000161609	CCDC155	2	-0.0165306	0.0269728	0.539967	0.907175	0		NA	NA	NA	NA	NA	FALSE	NA	Wald ratio	1	-0.0406942	0.0442549	0.357813	0.870559	TRUE	NA	Wald ratio	1	-0.00224941	0.0340223	0.947286	0.997295	FALSE	NA
ENSG00000161618	ALDH16A1	3	0.0189817	0.00762435	0.0127881	0.198266	0	Inverse variance weighted	3	0.0191935	0.00814645	0.0184703	0.123396	TRUE	0.0114415	Wald ratio	1	0.0105879	0.0250767	0.672863	0.961321	TRUE	NA	Inverse variance weighted	4	0.037648	0.0428695	0.379835	0.944584	FALSE	NA
ENSG00000161638	ITGA5	2	0.0797763	0.063851	0.211514	0.743153	0	Inverse variance weighted	2	0.0709624	0.067738	0.294823	0.641581	FALSE	NA		NA	NA	NA	NA	NA	FALSE	NA	Inverse variance weighted	2	0.150031	0.191243	0.432744	0.955482	FALSE	NA
ENSG00000161640	SIGLEC11	2	-0.00662898	0.0101773	0.51482	0.90385	18.1369	Inverse variance weighted	4	-0.00130431	0.00873259	0.881269	0.96814	TRUE	NA		NA	NA	NA	NA	NA	FALSE	NA	Inverse variance weighted	5	-0.0260813	0.020647	0.206517	0.871999	FALSE	NA
ENSG00000161642	ZNF385A	2	0.0125341	0.0283451	0.658347	0.936192	0	Inverse variance weighted	2	0.0169567	0.0290722	0.559717	0.839589	TRUE	NA		NA	NA	NA	NA	NA	FALSE	NA	Inverse variance weighted	4	-0.0725875	0.127544	0.569277	0.972767	FALSE	NA
ENSG00000161643	SIGLEC16	2	-0.00656984	0.0164589	0.689771	0.939781	0	Inverse variance weighted	2	-0.000343587	0.0192667	0.985772	0.995392	TRUE	NA		NA	NA	NA	NA	NA	FALSE	NA	Inverse variance weighted	5	-0.0233844	0.0316619	0.46017	0.960622	FALSE	NA
ENSG00000161647	MPP3	2	0.0869407	0.147135	0.554594	0.911685	88.7113	Wald ratio	1	0.23167	0.0646155	0.000336606	0.00576824	TRUE	0.0249		NA	NA	NA	NA	NA	FALSE	NA	Wald ratio	1	-0.0626401	0.074853	0.402681	0.948096	FALSE	NA
ENSG00000161653	NAGS	3	-0.0266497	0.0357256	0.455695	0.884868	37.1378	Wald ratio	1	-0.0605382	0.0590617	0.305363	0.652855	TRUE	NA	Wald ratio	1	0.0228282	0.035722	0.522788	0.922714	TRUE	NA	Inverse variance weighted	3	-0.0788218	0.0564024	0.162267	0.843755	FALSE	NA
ENSG00000161654	LSM12	NA	NA	NA	NA	NA	NA	Wald ratio	1	0.0521012	0.050066	0.298038	0.644504	TRUE	NA	NA	NA	NA	NA	NA	NA	FALSE	NA	NA	NA	NA	NA	NA	NA	FALSE	NA
ENSG00000161664	ASB16	NA	NA	NA	NA	NA	NA	Inverse variance weighted	2	0.0495522	0.0565141	0.380589	0.721547	TRUE	NA	NA	NA	NA	NA	NA	NA	FALSE	NA	NA	NA	NA	NA	NA	NA	FALSE	NA
ENSG00000161671	EMC10	3	-0.0616882	0.0555937	0.26716	0.792435	68.7892	Wald ratio	1	-0.0247941	0.0333438	0.457125	0.775451	TRUE	NA	Wald ratio	1	-0.00832638	0.0474603	0.860735	0.985356	TRUE	NA	Inverse variance weighted	2	-0.251519	0.101386	0.0131086	0.482778	FALSE	0.104307
ENSG00000161677	JOSD2	2	-0.0789415	0.0342312	0.0211034	0.262629	0	Inverse variance weighted	2	-0.0804229	0.0347587	0.0206815	0.133135	TRUE	0.177496		NA	NA	NA	NA	NA	FALSE	NA	Inverse variance weighted	2	-0.031245	0.19723	0.874127	0.995229	FALSE	NA
ENSG00000161681	SHANK1	2	-0.123664	0.121616	0.309231	0.825648	88.9411	Wald ratio	1	-0.254003	0.0730944	0.000510853	0.00803617	TRUE	0.258057		NA	NA	NA	NA	NA	FALSE	NA	Wald ratio	1	-0.0101873	0.0350895	0.771569	0.988986	FALSE	NA
ENSG00000161692	DBF4B	2	-0.00369484	0.0185784	0.842358	0.974335	0	Inverse variance weighted	5	-0.00938203	0.0233909	0.688348	0.902147	FALSE	NA		NA	NA	NA	NA	NA	FALSE	NA	Inverse variance weighted	3	0.00602415	0.0305779	0.84382	0.993456	FALSE	NA
ENSG00000161714	PLCD3	2	0.0339165	0.0326147	0.298379	0.818021	0	Wald ratio	1	-0.0242062	0.0808395	0.764608	0.932718	TRUE	NA		NA	NA	NA	NA	NA	FALSE	NA	Inverse variance weighted	2	0.0452166	0.0356444	0.204603	0.870349	FALSE	NA
ENSG00000161791	FMNL3	2	0.0424367	0.0224419	0.0586301	0.445051	20.019	Inverse variance weighted	2	0.0533722	0.0172661	0.00199379	0.0239643	TRUE	0.882655		NA	NA	NA	NA	NA	FALSE	NA	Inverse variance weighted	3	-0.00361892	0.0479547	0.939844	0.997116	FALSE	NA
ENSG00000161800	RACGAP1	2	0.0810086	0.0312232	0.00947294	0.167876	0	Wald ratio	1	0.0714796	0.033691	0.0338695	0.185603	TRUE	0.0717356		NA	NA	NA	NA	NA	FALSE	NA	Wald ratio	1	0.139	0.0831132	0.0944428	0.756629	FALSE	NA
ENSG00000161813	LARP4	2	0.0433228	0.0453847	0.339797	0.844914	0		NA	NA	NA	NA	NA	FALSE	NA	Wald ratio	1	0.0382749	0.0495957	0.440269	0.898332	TRUE	NA	Wald ratio	1	0.0693192	0.11255	0.537964	0.967931	FALSE	NA
ENSG00000161835	GRASP	2	-0.0196667	0.0576397	0.732952	0.948996	0	Wald ratio	1	-0.0516209	0.0909511	0.570329	0.846951	TRUE	NA		NA	NA	NA	NA	NA	FALSE	NA	Inverse variance weighted	2	0.00178125	0.074514	0.980928	0.998407	FALSE	NA
ENSG00000161847	RAVER1	2	0.393767	0.0831065	2.15732e-06	0.000321881	0	Wald ratio	1	0.377491	0.0871133	1.46868e-05	0.000423301	TRUE	0.836849		NA	NA	NA	NA	NA	FALSE	NA	Wald ratio	1	0.55859	0.277216	0.0439046	0.637715	FALSE	0.00389352
ENSG00000161860	SYCE2	NA	NA	NA	NA	NA	NA	Wald ratio	1	0.344734	0.0377372	6.53251e-20	5.18215e-17	TRUE	0.796567	NA	NA	NA	NA	NA	NA	FALSE	NA	NA	NA	NA	NA	NA	NA	FALSE	NA
ENSG00000161888	SPC24	2	0.0148403	0.0374002	0.691516	0.940417	0	Wald ratio	1	0.00484363	0.0426239	0.909526	0.974453	TRUE	NA		NA	NA	NA	NA	NA	FALSE	NA	Wald ratio	1	0.0482912	0.0779702	0.535683	0.967931	FALSE	NA
ENSG00000161904	LEMD2	3	-0.0148605	0.0267856	0.579034	0.918307	10.845	Inverse variance weighted	3	-0.0318405	0.045875	0.487637	0.79636	FALSE	NA	Wald ratio	1	0.00900443	0.0288142	0.754661	0.976423	TRUE	NA	Wald ratio	1	-0.172137	0.104165	0.098424	0.767512	FALSE	NA
ENSG00000161905	ALOX15	2	-0.00569748	0.0323362	0.860141	0.976558	75.7032	Inverse variance weighted	3	0.0207087	0.00968971	0.0325832	0.180154	TRUE	3.52272e-09		NA	NA	NA	NA	NA	FALSE	NA	Inverse variance weighted	3	-0.0452955	0.0310582	0.144728	0.821808	FALSE	NA
ENSG00000161911	TREML1	2	-0.0204834	0.0240951	0.395265	0.869952	0	Inverse variance weighted	4	-0.0196365	0.024189	0.416911	0.747898	FALSE	NA		NA	NA	NA	NA	NA	FALSE	NA	Inverse variance weighted	2	-0.12885	0.273612	0.637697	0.976362	FALSE	NA
ENSG00000161912	ADCY10P1	2	0.0192344	0.0183877	0.29554	0.817786	29.5333	Inverse variance weighted	4	0.00654094	0.0164565	0.691021	0.903293	FALSE	NA		NA	NA	NA	NA	NA	FALSE	NA	Inverse variance weighted	3	0.0458708	0.0286215	0.109008	0.784195	FALSE	NA
ENSG00000161914	ZNF653	2	-0.0472823	0.064934	0.466516	0.886887	0	Wald ratio	1	-0.0522555	0.0675498	0.439176	0.763159	TRUE	NA		NA	NA	NA	NA	NA	FALSE	NA	Wald ratio	1	0.0132261	0.23562	0.955236	0.997435	FALSE	NA
ENSG00000161920	MED11	2	-0.0239435	0.0314705	0.446763	0.882454	0	Wald ratio	1	-0.0222758	0.0317002	0.482241	0.791961	TRUE	NA		NA	NA	NA	NA	NA	FALSE	NA	Wald ratio	1	-0.137767	0.261894	0.598859	0.973247	FALSE	NA
ENSG00000161921	CXCL16	3	-0.00574714	0.0107601	0.593261	0.921256	0	Inverse variance weighted	4	-0.00949787	0.0115839	0.412261	0.744784	TRUE	NA	Wald ratio	1	0.0328701	0.0361196	0.362804	0.870559	TRUE	NA	Inverse variance weighted	3	-0.00968821	0.0488932	0.842927	0.993456	FALSE	NA
ENSG00000161929	SCIMP	3	-0.00789593	0.0146046	0.588751	0.9203	0	Inverse variance weighted	3	-0.0129035	0.0164068	0.431589	0.758373	FALSE	NA	Wald ratio	1	-0.00555082	0.04408	0.899791	0.989355	TRUE	NA	Inverse variance weighted	2	0.0300237	0.0466881	0.520179	0.967011	FALSE	NA
ENSG00000161944	ASGR2	2	0.00319991	0.00987588	0.745928	0.950292	0	Inverse variance weighted	5	0.00615623	0.0108425	0.570178	0.846951	TRUE	NA		NA	NA	NA	NA	NA	FALSE	NA	Inverse variance weighted	3	-0.0111985	0.0239282	0.639781	0.976864	FALSE	NA
ENSG00000161955	TNFSF13	2	0.00842889	0.017031	0.62066	0.926652	0	Inverse variance weighted	4	0.0107275	0.0183506	0.558827	0.839136	FALSE	NA		NA	NA	NA	NA	NA	FALSE	NA	Inverse variance weighted	3	-0.00585077	0.0457381	0.898213	0.995669	FALSE	NA
ENSG00000161956	SENP3	2	0.0118411	0.0400744	0.767628	0.95839	0	Wald ratio	1	0.0232048	0.0443001	0.600411	0.861149	TRUE	NA		NA	NA	NA	NA	NA	FALSE	NA	Inverse variance weighted	2	-0.0393437	0.0940191	0.675607	0.978864	FALSE	NA
ENSG00000161958	FGF11	2	-0.00671123	0.0118161	0.570054	0.916686	0	Inverse variance weighted	2	-0.00908986	0.0121458	0.454222	0.774678	TRUE	NA		NA	NA	NA	NA	NA	FALSE	NA	Inverse variance weighted	3	0.0353269	0.0510604	0.489022	0.964004	FALSE	NA
ENSG00000161960	EIF4A1	2	-0.204458	0.0720156	0.00452443	0.104635	0	Wald ratio	1	-0.197732	0.0756626	0.00896638	0.075478	TRUE	0.0165107		NA	NA	NA	NA	NA	FALSE	NA	Wald ratio	1	-0.269227	0.234791	0.251519	0.898873	FALSE	NA
ENSG00000161973	CCDC42	2	-0.0214365	0.0760186	0.777951	0.961288	73.5706	Wald ratio	1	-0.1074	0.0673528	0.110803	0.382404	TRUE	NA		NA	NA	NA	NA	NA	FALSE	NA	Inverse variance weighted	3	0.0457874	0.0408125	0.261906	0.900082	FALSE	NA
ENSG00000161980	POLR3K	3	-0.0115464	0.019654	0.556879	0.911719	0	Inverse variance weighted	4	-0.0140024	0.0230818	0.544089	0.83022	FALSE	NA	Wald ratio	1	0.024774	0.0507868	0.625688	0.947456	TRUE	NA	Inverse variance weighted	2	-0.0407712	0.0555468	0.462951	0.960672	FALSE	NA
ENSG00000161981	SNRNP25	3	0.00790772	0.00990749	0.42478	0.879132	0.415242	Inverse variance weighted	5	0.0110876	0.0106143	0.296211	0.642614	FALSE	NA	Wald ratio	1	0.0537532	0.0566852	0.342989	0.86302	TRUE	NA	Inverse variance weighted	4	-0.0258509	0.0283885	0.362499	0.939826	FALSE	NA
ENSG00000161996	WDR90	2	0.00442382	0.0250058	0.859578	0.976558	0	Inverse variance weighted	2	0.0204987	0.0856338	0.810814	0.945194	FALSE	NA		NA	NA	NA	NA	NA	FALSE	NA	Wald ratio	1	0.00292536	0.0261454	0.910912	0.995669	FALSE	NA
ENSG00000161999	JMJD8	3	-0.0116996	0.0172202	0.496877	0.896911	0	Wald ratio	1	-0.0100054	0.0217766	0.645904	0.883098	TRUE	NA	Wald ratio	1	-0.00835241	0.0296312	0.778036	0.977453	TRUE	NA	Inverse variance weighted	4	-0.0709668	0.0895854	0.428262	0.953827	FALSE	NA
ENSG00000162004	CCDC78	2	0.0508328	0.0297993	0.0880382	0.539848	0	Wald ratio	1	0.0542982	0.0322396	0.092141	0.343472	TRUE	NA		NA	NA	NA	NA	NA	FALSE	NA	Inverse variance weighted	2	0.030506	0.0780811	0.696022	0.982882	FALSE	NA
ENSG00000162062	C16orf59	NA	NA	NA	NA	NA	NA	NA	NA	NA	NA	NA	NA	FALSE	NA	NA	NA	NA	NA	NA	NA	FALSE	NA	Wald ratio	1	0.284408	0.0767352	0.000210268	0.0904381	FALSE	0.286672
ENSG00000162063	CCNF	2	0.107574	0.0267037	5.61471e-05	0.00416629	0	Wald ratio	1	0.107066	0.0278093	0.000118118	0.00244135	TRUE	0.0572915		NA	NA	NA	NA	NA	FALSE	NA	Wald ratio	1	0.113591	0.0956556	0.23503	0.891573	FALSE	NA
ENSG00000162065	TBC1D24	2	0.0111744	0.0419661	0.790029	0.963561	76.5966	Wald ratio	1	-0.027004	0.0222838	0.22558	0.562834	TRUE	NA		NA	NA	NA	NA	NA	FALSE	NA	Inverse variance weighted	4	0.0573039	0.03416	0.0934417	0.756629	FALSE	NA
ENSG00000162066	AMDHD2	2	0.0975665	0.0220377	9.5437e-06	0.00107665	0	Inverse variance weighted	2	0.091952	0.0230305	6.53502e-05	0.00145739	TRUE	0.0469235		NA	NA	NA	NA	NA	FALSE	NA	Inverse variance weighted	3	0.158503	0.0758728	0.0367021	0.610902	FALSE	0.0753769
ENSG00000162069	CCDC64B	2	0.0120833	0.00947441	0.202183	0.731616	0	Inverse variance weighted	2	0.000324399	0.015797	0.983616	0.995215	FALSE	NA		NA	NA	NA	NA	NA	FALSE	NA	Inverse variance weighted	4	0.0186893	0.0118403	0.114463	0.784195	FALSE	NA
ENSG00000162073	PAQR4	2	-0.0109297	0.0120399	0.36399	0.858135	0	Inverse variance weighted	2	-0.0069905	0.0130239	0.591443	0.857137	TRUE	NA		NA	NA	NA	NA	NA	FALSE	NA	Inverse variance weighted	3	-0.0340846	0.031576	0.280389	0.911467	FALSE	NA
ENSG00000162076	FLYWCH2	2	0.0248902	0.032549	0.44445	0.882048	76.0717	Inverse variance weighted	3	-0.00614667	0.0201795	0.760671	0.930981	FALSE	NA	Wald ratio	1	0.059025	0.02468	0.0167747	0.399888	TRUE	0.0906924		NA	NA	NA	NA	NA	FALSE	NA
ENSG00000162078	ZG16B	3	0.00793853	0.0242571	0.743467	0.950091	74.1432	Inverse variance weighted	3	-0.0261589	0.00924511	0.00466233	0.0466798	TRUE	7.42966e-05	Wald ratio	1	0.0435759	0.0455918	0.339182	0.860392	TRUE	NA	Inverse variance weighted	4	0.0332481	0.0204398	0.103815	0.774912	FALSE	NA
ENSG00000162086	ZNF75A	3	-0.0162537	0.0618594	0.792741	0.963561	85.273	Inverse variance weighted	2	-0.0859838	0.0169991	4.2335e-07	1.99225e-05	TRUE	0.143345	Inverse variance weighted	2	0.0546456	0.0323963	0.0916446	0.638609	TRUE	NA	Inverse variance weighted	2	0.0193209	0.217816	0.929318	0.995669	FALSE	NA
ENSG00000162104	ADCY9	3	0.00779985	0.0128685	0.544435	0.909066	0	Inverse variance weighted	5	0.00946464	0.0161649	0.558207	0.838963	FALSE	NA	Wald ratio	1	0.0305686	0.0393865	0.437678	0.897699	TRUE	NA	Inverse variance weighted	3	-0.00563138	0.0252609	0.823591	0.992939	FALSE	NA
ENSG00000162105	SHANK2	NA	NA	NA	NA	NA	NA	NA	NA	NA	NA	NA	NA	FALSE	NA	Wald ratio	1	-0.00877373	0.0371839	0.813468	0.982218	TRUE	NA	NA	NA	NA	NA	NA	NA	FALSE	NA
ENSG00000162129	CLPB	2	-0.0166542	0.0399694	0.676917	0.939504	0	Wald ratio	1	-0.0215774	0.054578	0.692585	0.904212	TRUE	NA		NA	NA	NA	NA	NA	FALSE	NA	Inverse variance weighted	4	-0.0109599	0.058697	0.85188	0.993649	FALSE	NA
ENSG00000162139	NEU3	3	0.0687002	0.0893298	0.441856	0.881991	71.4618	Wald ratio	1	0.230284	0.0933047	0.0135838	0.100263	TRUE	0.885084	Wald ratio	1	-0.0489226	0.0404723	0.226743	0.796781	TRUE	NA	Wald ratio	1	0.0703254	0.122347	0.565424	0.972637	FALSE	NA
ENSG00000162144	CYB561A3	2	0.00737564	0.159575	0.963135	0.995194	69.2394	Wald ratio	1	0.134241	0.0663934	0.0431869	0.218155	TRUE	0.0354546		NA	NA	NA	NA	NA	FALSE	NA	Inverse variance weighted	2	-0.193343	0.16912	0.252942	0.899257	FALSE	NA
ENSG00000162148	PPP1R32	2	0.00344931	0.0210255	0.869689	0.978699	0	Inverse variance weighted	3	0.00139551	0.0212389	0.947612	0.98763	FALSE	NA		NA	NA	NA	NA	NA	FALSE	NA	Inverse variance weighted	2	0.104113	0.148692	0.483809	0.961931	FALSE	NA
ENSG00000162174	ASRGL1	3	0.00219218	0.0108262	0.839535	0.973134	13.1216	Inverse variance weighted	3	-0.0091906	0.0154699	0.552449	0.834761	FALSE	NA	Wald ratio	1	0.019251	0.0155612	0.216045	0.78072	TRUE	NA	Inverse variance weighted	4	-0.00977928	0.0240039	0.683712	0.980396	FALSE	NA
ENSG00000162188	GNG3	NA	NA	NA	NA	NA	NA	NA	NA	NA	NA	NA	NA	FALSE	NA	NA	NA	NA	NA	NA	NA	FALSE	NA	Wald ratio	1	0.0564768	0.0619423	0.361893	0.939657	FALSE	NA
ENSG00000162194	C11orf48	3	0.0253898	0.0158409	0.108978	0.583629	27.506	Inverse variance weighted	2	0.00741356	0.016391	0.651057	0.885024	TRUE	NA	Wald ratio	1	0.0370452	0.018086	0.040533	0.511042	TRUE	0.0542762	Inverse variance weighted	3	0.198601	0.104391	0.0571091	0.67471	FALSE	NA
ENSG00000162222	TTC9C	3	0.00384282	0.0149078	0.796583	0.963627	0	Inverse variance weighted	2	-0.00498375	0.026932	0.85319	0.959062	FALSE	NA	Wald ratio	1	0.0102921	0.0198981	0.604988	0.943442	TRUE	NA	Inverse variance weighted	2	-0.00307844	0.0409877	0.94013	0.997116	FALSE	NA
ENSG00000162227	TAF6L	2	-0.0329366	0.0403205	0.414003	0.87759	0	Wald ratio	1	-0.0371965	0.0587705	0.526792	0.8204	TRUE	NA	Wald ratio	1	-0.0291485	0.0554205	0.598922	0.942104	TRUE	NA		NA	NA	NA	NA	NA	FALSE	NA
ENSG00000162231	NXF1	2	0.0381849	0.0183047	0.0369722	0.352528	0	Wald ratio	1	0.0375101	0.0187551	0.0455003	0.22519	TRUE	0.0130033		NA	NA	NA	NA	NA	FALSE	NA	Inverse variance weighted	2	0.0517314	0.0840329	0.538153	0.967931	FALSE	NA
ENSG00000162236	STX5	NA	NA	NA	NA	NA	NA	Inverse variance weighted	2	-0.0112281	0.0533744	0.833383	0.951791	TRUE	NA	NA	NA	NA	NA	NA	NA	FALSE	NA	NA	NA	NA	NA	NA	NA	FALSE	NA
ENSG00000162241	SLC25A45	2	0.0172651	0.0429331	0.68758	0.939723	36.782	Wald ratio	1	0.0433401	0.0283037	0.125708	0.413458	TRUE	NA		NA	NA	NA	NA	NA	FALSE	NA	Inverse variance weighted	3	-0.0534254	0.0715426	0.455207	0.959921	FALSE	NA
ENSG00000162244	RPL29	2	0.00343829	0.0445294	0.938453	0.988878	0	Inverse variance weighted	3	-0.0178079	0.0494205	0.718596	0.912865	FALSE	NA		NA	NA	NA	NA	NA	FALSE	NA	Inverse variance weighted	2	0.0951171	0.10266	0.354172	0.938288	FALSE	NA
ENSG00000162267	ITIH3	NA	NA	NA	NA	NA	NA	Wald ratio	1	0.129383	0.0336396	0.000119986	0.00247077	TRUE	0.776737	NA	NA	NA	NA	NA	NA	FALSE	NA	NA	NA	NA	NA	NA	NA	FALSE	NA
ENSG00000162290	DCP1A	NA	NA	NA	NA	NA	NA	Inverse variance weighted	3	0.106179	0.03887	0.00630203	0.0587496	FALSE	0.932718	NA	NA	NA	NA	NA	NA	FALSE	NA	NA	NA	NA	NA	NA	NA	FALSE	NA
ENSG00000162298	SYVN1	3	-0.0255333	0.130924	0.845374	0.974657	87.0797	Wald ratio	1	-0.281232	0.0857658	0.0010415	0.014351	TRUE	0.0124661	Wald ratio	1	0.0786107	0.0381513	0.0393509	0.511042	TRUE	0.0224689	Wald ratio	1	0.143871	0.13765	0.295932	0.918381	FALSE	NA
ENSG00000162300	ZFPL1	3	-0.105848	0.133735	0.428664	0.880073	81.1689	Wald ratio	1	-0.0478521	0.103464	0.643723	0.883098	TRUE	NA	Wald ratio	1	0.0352987	0.021086	0.0941241	0.639317	TRUE	NA	Inverse variance weighted	2	-0.525697	0.224112	0.0189921	0.532674	FALSE	0.00108816
ENSG00000162302	RPS6KA4	2	-0.00444568	0.0334658	0.894318	0.983974	61.8947	Inverse variance weighted	3	0.0214124	0.017548	0.222383	0.55945	FALSE	NA		NA	NA	NA	NA	NA	FALSE	NA	Wald ratio	1	-0.0477574	0.0389255	0.219864	0.879994	FALSE	NA
ENSG00000162337	LRP5	3	-0.0309686	0.024453	0.205351	0.734723	11.6726	Wald ratio	1	-0.0940227	0.0859636	0.274065	0.621007	TRUE	NA	Wald ratio	1	-0.0481335	0.0287248	0.0938017	0.639317	TRUE	NA	Inverse variance weighted	4	0.00925825	0.0375536	0.805269	0.991736	FALSE	NA
ENSG00000162341	TPCN2	3	-0.00704887	0.0147823	0.633473	0.929822	50.1595	Inverse variance weighted	6	-0.0437272	0.0223058	0.0499547	0.239481	FALSE	3.58505e-05	Inverse variance weighted	3	0.00788648	0.0148834	0.596192	0.941876	FALSE	NA	Inverse variance weighted	3	0.00409205	0.0178142	0.818319	0.992171	FALSE	NA
ENSG00000162366	PDZK1IP1	2	-0.0108238	0.0132395	0.413623	0.87732	23.5756	Inverse variance weighted	3	-0.0162115	0.00589879	0.00599103	0.0565785	TRUE	2.8253e-05		NA	NA	NA	NA	NA	FALSE	NA	Inverse variance weighted	2	0.0217103	0.0326226	0.505731	0.967011	FALSE	NA
ENSG00000162367	TAL1	2	-0.151205	0.0237308	1.86963e-10	1.23538e-07	0	Wald ratio	1	-0.154922	0.0245293	2.68786e-10	3.15331e-08	TRUE	0.977125		NA	NA	NA	NA	NA	FALSE	NA	Inverse variance weighted	2	-0.0968901	0.0937703	0.301477	0.918702	FALSE	NA
ENSG00000162368	CMPK1	3	0.0313642	0.0163844	0.055586	0.432834	0.0502405	Inverse variance weighted	2	0.031584	0.0178587	0.076968	0.310237	TRUE	NA	Wald ratio	1	0.040708	0.042074	0.333278	0.860244	TRUE	NA	Inverse variance weighted	2	-0.140304	0.169675	0.408293	0.948096	FALSE	NA
ENSG00000162373	BEND5	2	-0.105611	0.141309	0.454838	0.884868	85.6137	Inverse variance weighted	2	0.0253461	0.0522353	0.627513	0.877287	FALSE	NA		NA	NA	NA	NA	NA	FALSE	NA	Wald ratio	1	-0.25809	0.093962	0.00601884	0.389365	FALSE	0.131477
ENSG00000162374	ELAVL4	NA	NA	NA	NA	NA	NA	NA	NA	NA	NA	NA	NA	FALSE	NA	Wald ratio	1	-0.0121645	0.0484517	0.801765	0.980513	TRUE	NA	NA	NA	NA	NA	NA	NA	FALSE	NA
ENSG00000162377	COA7	3	0.024699	0.0362498	0.495648	0.896911	44.4404	Wald ratio	1	-0.00509851	0.019467	0.793395	0.939988	TRUE	NA	Wald ratio	1	0.0760803	0.0443382	0.0861787	0.629084	TRUE	NA	Inverse variance weighted	2	0.0286604	0.183869	0.876133	0.995353	FALSE	NA
ENSG00000162378	ZYG11B	3	-0.0337947	0.0693697	0.62614	0.927842	93.4207	Inverse variance weighted	6	-0.00258583	0.00902792	0.774552	0.935473	FALSE	NA	Wald ratio	1	0.0603092	0.0319639	0.0591882	0.572256	TRUE	NA	Inverse variance weighted	2	-0.193591	0.0671528	0.00394096	0.332117	FALSE	0.218879
ENSG00000162383	SLC1A7	2	0.0347983	0.0415457	0.40226	0.871992	82.47	Inverse variance weighted	4	-0.00127808	0.0111136	0.908444	0.974453	TRUE	NA		NA	NA	NA	NA	NA	FALSE	NA	Inverse variance weighted	2	0.0826425	0.0333327	0.0131632	0.482778	FALSE	0.0524262
ENSG00000162384	C1orf123	3	-0.0184971	0.022254	0.405872	0.873063	37.9512	Inverse variance weighted	2	0.035279	0.0401291	0.379327	0.720383	TRUE	NA	Wald ratio	1	-0.0420737	0.0183304	0.0217158	0.4329	TRUE	0.0843153	Inverse variance weighted	3	-0.0167395	0.0375787	0.655994	0.97876	FALSE	NA
ENSG00000162390	ACOT11	2	-0.0170486	0.0246991	0.490036	0.894408	0	Inverse variance weighted	2	-0.0081742	0.0264445	0.757239	0.929766	TRUE	NA		NA	NA	NA	NA	NA	FALSE	NA	Inverse variance weighted	2	-0.0776968	0.0691314	0.261055	0.900082	FALSE	NA
ENSG00000162396	PARS2	3	0.00436934	0.0182442	0.810725	0.965822	0.636569	Wald ratio	1	-0.143569	0.104414	0.169131	0.486122	TRUE	NA	Wald ratio	1	0.0166221	0.0292548	0.569912	0.934883	TRUE	NA	Inverse variance weighted	2	0.00401615	0.0236933	0.865399	0.994394	FALSE	NA
ENSG00000162398	C1orf177	2	-0.0509999	0.0201379	0.0113243	0.18574	0	Wald ratio	1	-0.0435721	0.0233422	0.0619482	0.271898	TRUE	NA		NA	NA	NA	NA	NA	FALSE	NA	Wald ratio	1	-0.0726204	0.0398241	0.0682232	0.700455	FALSE	NA
ENSG00000162402	USP24	3	-0.0335785	0.0425157	0.42965	0.880507	68.6594	Wald ratio	1	-0.0874515	0.0247451	0.00040918	0.00672242	TRUE	0.67422	Inverse variance weighted	2	0.00736543	0.0306124	0.809863	0.981773	TRUE	NA	Wald ratio	1	0.0556711	0.133447	0.676548	0.978864	FALSE	NA
ENSG00000162407	PPAP2B	2	-0.0702305	0.0480863	0.14415	0.649876	0	Inverse variance weighted	2	-0.0531554	0.0678086	0.433097	0.758395	TRUE	NA		NA	NA	NA	NA	NA	FALSE	NA	Wald ratio	1	-0.0875042	0.0682018	0.199485	0.862666	FALSE	NA
ENSG00000162408	NOL9	2	-0.0379646	0.014664	0.00962675	0.169127	0	Wald ratio	1	-0.0343912	0.0159166	0.0307174	0.173419	TRUE	0.0084083		NA	NA	NA	NA	NA	FALSE	NA	Inverse variance weighted	2	-0.0580257	0.0377126	0.123895	0.793397	FALSE	NA
ENSG00000162413	KLHL21	2	0.0187677	0.103728	0.856422	0.976526	27.5099	Inverse variance weighted	2	-0.0269004	0.0443067	0.543757	0.83006	FALSE	NA		NA	NA	NA	NA	NA	FALSE	NA	Wald ratio	1	0.254372	0.235344	0.279763	0.911306	FALSE	NA
ENSG00000162415	ZSWIM5	2	0.000267429	0.0244782	0.991283	0.998638	0	Inverse variance weighted	3	-0.00394696	0.0289875	0.891694	0.970069	FALSE	NA		NA	NA	NA	NA	NA	FALSE	NA	Inverse variance weighted	2	0.0107415	0.0456983	0.814169	0.991736	FALSE	NA
ENSG00000162419	GMEB1	2	-0.00590687	0.0659723	0.928656	0.987295	0	Wald ratio	1	-0.0218745	0.0805902	0.786061	0.939204	TRUE	NA		NA	NA	NA	NA	NA	FALSE	NA	Inverse variance weighted	2	0.0265313	0.114866	0.817333	0.992171	FALSE	NA
ENSG00000162426	SLC45A1	2	0.0136501	0.0494544	0.782538	0.961866	0	Wald ratio	1	-0.0345519	0.0772338	0.654609	0.88638	TRUE	NA		NA	NA	NA	NA	NA	FALSE	NA	Wald ratio	1	0.0471478	0.0643846	0.463996	0.961391	FALSE	NA
ENSG00000162430	SEPN1	3	-0.00448835	0.047954	0.925429	0.987295	16.1938	Wald ratio	1	0.0360248	0.108074	0.738883	0.922484	TRUE	NA	Inverse variance weighted	2	0.0310855	0.0507689	0.540344	0.926625	FALSE	NA	Inverse variance weighted	4	-0.1277	0.0933768	0.171444	0.850213	FALSE	NA
ENSG00000162433	AK4	3	-0.0735303	0.0231492	0.00149135	0.0497452	29.6802	Inverse variance weighted	3	-0.0800354	0.0184948	1.50839e-05	0.00043268	TRUE	0.0186563	Wald ratio	1	-0.132466	0.0518088	0.0105634	0.357284	TRUE	0.0114263	Wald ratio	1	-0.0148253	0.0418403	0.723091	0.985722	FALSE	NA
ENSG00000162434	JAK1	2	0.124541	0.0518899	0.016391	0.227669	0	Inverse variance weighted	2	0.12615	0.0526206	0.0165139	0.114532	TRUE	0.155897		NA	NA	NA	NA	NA	FALSE	NA	Inverse variance weighted	2	0.0677815	0.312459	0.828264	0.992939	FALSE	NA
ENSG00000162437	RAVER2	2	-0.0184432	0.0172616	0.285317	0.810412	0	Inverse variance weighted	6	-0.0178244	0.0196376	0.364054	0.707428	FALSE	NA		NA	NA	NA	NA	NA	FALSE	NA	Inverse variance weighted	3	-0.020546	0.0362021	0.570351	0.972767	FALSE	NA
ENSG00000162438	CTRC	2	0.0177069	0.0173677	0.307951	0.825055	22.5564	Wald ratio	1	0.00956681	0.0117271	0.414621	0.746857	TRUE	NA		NA	NA	NA	NA	NA	FALSE	NA	Inverse variance weighted	2	0.0547626	0.038005	0.149605	0.827531	FALSE	NA
ENSG00000162441	LZIC	3	-0.0578514	0.0380181	0.128089	0.622477	48.8061	Inverse variance weighted	2	-0.126775	0.0534389	0.0176757	0.120024	TRUE	0.0275589	Inverse variance weighted	2	-0.0259406	0.00899239	0.00391746	0.25174	TRUE	0.167795	Wald ratio	1	-0.0599366	0.109561	0.584338	0.973247	FALSE	NA
ENSG00000162444	RBP7	2	0.057232	0.0496911	0.249421	0.781115	70.1662	Inverse variance weighted	2	0.0176721	0.019642	0.368275	0.711646	TRUE	NA		NA	NA	NA	NA	NA	FALSE	NA	Inverse variance weighted	3	0.119649	0.0521217	0.0217008	0.549672	FALSE	0.0564459
ENSG00000162461	SLC25A34	2	-0.0260271	0.00854668	0.00232456	0.066922	0	Inverse variance weighted	3	-0.0275365	0.00923599	0.00286899	0.0319482	TRUE	0.000644701		NA	NA	NA	NA	NA	FALSE	NA	Inverse variance weighted	2	-0.0170324	0.0225462	0.449984	0.959411	FALSE	NA
ENSG00000162482	AKR7A3	3	0.0144011	0.0191591	0.452256	0.884745	0	Inverse variance weighted	3	0.0321968	0.0343869	0.349114	0.694899	TRUE	NA	Wald ratio	1	-0.0187659	0.032319	0.56148	0.932409	TRUE	NA	Inverse variance weighted	2	0.0325339	0.0329478	0.323427	0.925057	FALSE	NA
ENSG00000162490	DRAXIN	2	-0.0117251	0.0177598	0.509122	0.903609	40.2368	Inverse variance weighted	2	7.18242e-05	0.0124841	0.99541	0.999128	TRUE	NA		NA	NA	NA	NA	NA	FALSE	NA	Inverse variance weighted	3	-0.0384617	0.0270468	0.155014	0.833828	FALSE	NA
ENSG00000162496	DHRS3	3	0.0132257	0.0181928	0.467244	0.887359	0	Inverse variance weighted	3	0.0106989	0.0202913	0.598008	0.860316	TRUE	NA	Wald ratio	1	0.0396193	0.0438118	0.365833	0.872855	TRUE	NA	Wald ratio	1	-0.0930677	0.118155	0.430889	0.95499	FALSE	NA
ENSG00000162511	LAPTM5	3	-0.00205854	0.014003	0.883127	0.981912	0	Inverse variance weighted	4	-0.00156254	0.0155558	0.919989	0.978364	FALSE	NA	Inverse variance weighted	2	-0.00627335	0.0332484	0.850343	0.9841	TRUE	NA	Inverse variance weighted	2	0.0260572	0.126283	0.836526	0.993456	FALSE	NA
ENSG00000162512	SDC3	3	-0.0661761	0.0419462	0.114648	0.595825	73.887	Wald ratio	1	-0.140726	0.0330196	2.02692e-05	0.000549048	TRUE	0.355179	Wald ratio	1	0.0050295	0.0456846	0.912337	0.990403	TRUE	NA	Inverse variance weighted	3	-0.0507492	0.0338724	0.134069	0.807916	FALSE	NA
ENSG00000162517	PEF1	3	0.076472	0.0201175	0.000143957	0.00853652	0	Wald ratio	1	0.0860684	0.0242266	0.000381398	0.00636007	TRUE	0.00911129	Wald ratio	1	0.0505007	0.0368313	0.170333	0.749568	TRUE	NA	Inverse variance weighted	2	0.169847	0.182771	0.35274	0.938134	FALSE	NA
ENSG00000162520	SYNC	NA	NA	NA	NA	NA	NA	Wald ratio	1	-0.153897	0.0699533	0.0278069	0.162311	TRUE	0.0331914	NA	NA	NA	NA	NA	NA	FALSE	NA	NA	NA	NA	NA	NA	NA	FALSE	NA
ENSG00000162521	RBBP4	3	-0.0796913	0.102317	0.436059	0.881991	76.7607	Wald ratio	1	-0.278614	0.0916731	0.00237195	0.0276131	TRUE	0.026474	Wald ratio	1	-0.00266243	0.0269202	0.921217	0.990854	TRUE	NA	Inverse variance weighted	2	0.069485	0.159099	0.662299	0.978864	FALSE	NA
ENSG00000162522	KIAA1522	2	-0.0215805	0.0204004	0.290125	0.813944	0	Inverse variance weighted	2	-0.0194201	0.0626433	0.756553	0.929486	FALSE	NA		NA	NA	NA	NA	NA	FALSE	NA	Inverse variance weighted	3	-0.0218368	0.0215766	0.311509	0.921612	FALSE	NA
ENSG00000162526	TSSK3	NA	NA	NA	NA	NA	NA	Wald ratio	1	0.0864025	0.0603078	0.151946	0.459703	TRUE	NA	NA	NA	NA	NA	NA	NA	FALSE	NA	NA	NA	NA	NA	NA	NA	FALSE	NA
ENSG00000162542	TMCO4	3	-0.00205001	0.0150416	0.891593	0.983367	10.5787	Inverse variance weighted	2	0.0474417	0.0418997	0.257521	0.600924	FALSE	NA	Inverse variance weighted	2	-0.0114307	0.0132629	0.388768	0.890282	TRUE	NA	Inverse variance weighted	2	0.00815658	0.0426838	0.848453	0.993508	FALSE	NA
ENSG00000162543	UBXN10	2	0.0491634	0.0398071	0.216815	0.749446	0	Inverse variance weighted	3	0.0474344	0.0529755	0.370572	0.712639	FALSE	NA		NA	NA	NA	NA	NA	FALSE	NA	Inverse variance weighted	2	0.0514057	0.0603302	0.394174	0.947465	FALSE	NA
ENSG00000162545	CAMK2N1	NA	NA	NA	NA	NA	NA	Inverse variance weighted	3	-0.00713312	0.0505016	0.887676	0.969012	FALSE	NA	NA	NA	NA	NA	NA	NA	FALSE	NA	NA	NA	NA	NA	NA	NA	FALSE	NA
ENSG00000162551	ALPL	3	0.00357648	0.0277373	0.897404	0.984421	0	Wald ratio	1	-0.000750245	0.0330108	0.981868	0.995099	TRUE	NA	Wald ratio	1	0.0172503	0.0538592	0.748753	0.976423	TRUE	NA	Inverse variance weighted	2	-0.0163079	0.163563	0.920579	0.995669	FALSE	NA
ENSG00000162571	TTLL10	2	-0.0725577	0.0566556	0.200306	0.729097	22.2152	Wald ratio	1	-0.143913	0.08245	0.0809058	0.319235	TRUE	NA		NA	NA	NA	NA	NA	FALSE	NA	Wald ratio	1	-0.0275735	0.061074	0.651646	0.978556	FALSE	NA
ENSG00000162572	SCNN1D	2	0.0110653	0.0278532	0.691167	0.940417	0	Wald ratio	1	0.0307154	0.0359595	0.393013	0.731728	TRUE	NA		NA	NA	NA	NA	NA	FALSE	NA	Inverse variance weighted	3	-0.0184051	0.0440377	0.675992	0.978864	FALSE	NA
ENSG00000162576	MXRA8	2	-0.0783953	0.0480899	0.103063	0.569985	0	Wald ratio	1	-0.0876323	0.0535933	0.102021	0.364422	TRUE	NA		NA	NA	NA	NA	NA	FALSE	NA	Wald ratio	1	-0.0402223	0.108949	0.711989	0.984405	FALSE	NA
ENSG00000162585	C1orf86	3	0.0232349	0.0346597	0.50262	0.900512	41.9752	Inverse variance weighted	5	-0.010829	0.0238301	0.649522	0.884741	FALSE	NA	Wald ratio	1	0.0847268	0.0491679	0.0848498	0.62392	TRUE	NA	Inverse variance weighted	3	0.0267408	0.0817094	0.743466	0.987065	FALSE	NA
ENSG00000162591	MEGF6	2	0.00632223	0.00835999	0.4495	0.884216	0	Inverse variance weighted	2	0.00630887	0.00848888	0.457365	0.775451	TRUE	NA		NA	NA	NA	NA	NA	FALSE	NA	Inverse variance weighted	3	0.00675227	0.0481571	0.888492	0.995669	FALSE	NA
ENSG00000162594	IL23R	3	0.0407288	0.0193233	0.0350524	0.342526	0	Inverse variance weighted	3	0.0438609	0.02274	0.0537561	0.250146	FALSE	NA	Wald ratio	1	0.0479804	0.0485136	0.322658	0.855261	TRUE	NA	Wald ratio	1	0.0121225	0.0559501	0.828468	0.992939	FALSE	NA
ENSG00000162598	C1orf87	NA	NA	NA	NA	NA	NA	Inverse variance weighted	5	0.0100691	0.0159665	0.528278	0.820543	FALSE	NA	NA	NA	NA	NA	NA	NA	FALSE	NA	NA	NA	NA	NA	NA	NA	FALSE	NA
ENSG00000162599	NFIA	2	-0.00188608	0.0538803	0.972076	0.995709	30.5168	Inverse variance weighted	2	0.0579066	0.0684625	0.397656	0.734673	FALSE	NA		NA	NA	NA	NA	NA	FALSE	NA	Inverse variance weighted	2	-0.0504385	0.0589007	0.391814	0.947221	FALSE	NA
ENSG00000162600	OMA1	2	0.0174863	0.0127092	0.168861	0.689965	0	Inverse variance weighted	3	0.0169375	0.0127836	0.185191	0.51058	TRUE	NA		NA	NA	NA	NA	NA	FALSE	NA	Wald ratio	1	0.0642288	0.117985	0.586181	0.973247	FALSE	NA
ENSG00000162601	MYSM1	3	0.00744354	0.0314031	0.812632	0.966464	0	Wald ratio	1	0.012208	0.0432828	0.777904	0.936216	TRUE	NA	Wald ratio	1	0.00140889	0.0464933	0.975825	0.998358	TRUE	NA	Inverse variance weighted	2	0.0215366	0.238133	0.927938	0.995669	FALSE	NA
ENSG00000162604	TM2D1	3	-0.0104819	0.0208913	0.615854	0.926346	40.6033	Inverse variance weighted	3	0.00556317	0.0100049	0.57818	0.851517	FALSE	NA	Wald ratio	1	-0.00143786	0.0381034	0.969898	0.997396	TRUE	NA	Inverse variance weighted	2	-0.0777992	0.0434412	0.0733083	0.715284	FALSE	NA
ENSG00000162607	USP1	2	-0.0429931	0.0272999	0.115293	0.598504	0	Inverse variance weighted	2	-0.0447735	0.027581	0.104516	0.369901	TRUE	NA		NA	NA	NA	NA	NA	FALSE	NA	Inverse variance weighted	3	0.0430217	0.191707	0.822435	0.992939	FALSE	NA
ENSG00000162613	FUBP1	2	0.110154	0.0672453	0.101402	0.56805	0	Wald ratio	1	0.131442	0.0734529	0.0735386	0.30219	TRUE	NA		NA	NA	NA	NA	NA	FALSE	NA	Inverse variance weighted	2	-6.24912e-05	0.167134	0.999702	1	FALSE	NA
ENSG00000162614	NEXN	3	0.0251723	0.0310289	0.417221	0.878986	28.8162	Inverse variance weighted	2	-0.0026032	0.042631	0.951309	0.98948	FALSE	NA	Wald ratio	1	0.0617075	0.0306512	0.0440919	0.518596	TRUE	0.0932208	Wald ratio	1	-0.056441	0.0864738	0.513953	0.967011	FALSE	NA
ENSG00000162616	DNAJB4	3	0.0236454	0.0218615	0.27943	0.804391	5.20177	Inverse variance weighted	3	0.00888834	0.0228683	0.697516	0.906532	TRUE	NA	Wald ratio	1	0.0742559	0.0529074	0.160465	0.736396	TRUE	NA	Wald ratio	1	0.0527457	0.0710726	0.458004	0.960622	FALSE	NA
ENSG00000162620	LRRIQ3	2	0.00310302	0.00954977	0.745233	0.950292	0	Inverse variance weighted	2	0.00778575	0.019271	0.686202	0.900895	FALSE	NA	Inverse variance weighted	2	0.00157875	0.0109947	0.885823	0.987742	TRUE	NA		NA	NA	NA	NA	NA	FALSE	NA
ENSG00000162623	TYW3	2	-0.00864338	0.0174378	0.620129	0.926353	0	Inverse variance weighted	2	-0.0101348	0.017904	0.571349	0.847364	TRUE	NA		NA	NA	NA	NA	NA	FALSE	NA	Inverse variance weighted	2	0.0188847	0.0769186	0.806057	0.991736	FALSE	NA
ENSG00000162624	LHX8	NA	NA	NA	NA	NA	NA	NA	NA	NA	NA	NA	NA	FALSE	NA	Wald ratio	1	-0.0514412	0.0450491	0.253499	0.824199	TRUE	NA	NA	NA	NA	NA	NA	NA	FALSE	NA
ENSG00000162627	SNX7	3	0.0152359	0.0113634	0.17999	0.710212	0	Inverse variance weighted	2	0.0125034	0.0221169	0.571848	0.847771	FALSE	NA	Inverse variance weighted	2	0.00725369	0.0211322	0.731408	0.973718	FALSE	NA	Inverse variance weighted	3	0.0220152	0.0169989	0.195287	0.860929	FALSE	NA
ENSG00000162630	B3GALT2	2	-0.0372004	0.0930811	0.68941	0.939781	76.6643	Inverse variance weighted	2	-0.122767	0.0510574	0.016195	0.112884	TRUE	0.0257386		NA	NA	NA	NA	NA	FALSE	NA	Wald ratio	1	0.0640552	0.074417	0.389371	0.947221	FALSE	NA
ENSG00000162631	NTNG1	2	-0.0078107	0.0143834	0.587106	0.919615	0	Wald ratio	1	-0.0118265	0.0164796	0.472975	0.786286	TRUE	NA	Wald ratio	1	0.00503143	0.0294698	0.864435	0.985525	TRUE	NA		NA	NA	NA	NA	NA	FALSE	NA
ENSG00000162636	FAM102B	3	-0.00155042	0.0350622	0.96473	0.995326	0.00539063	Inverse variance weighted	3	0.00469889	0.0555516	0.93259	0.982484	FALSE	NA	Wald ratio	1	0.0248874	0.0486686	0.609096	0.943942	TRUE	NA	Inverse variance weighted	4	-0.19756	0.121924	0.105155	0.776438	FALSE	NA
ENSG00000162639	HENMT1	3	0.0457769	0.0315201	0.146417	0.653538	44.4112	Inverse variance weighted	4	0.0563686	0.0257523	0.0286061	0.164904	FALSE	0.547549	Wald ratio	1	-0.00788067	0.0379023	0.835291	0.982547	TRUE	NA	Wald ratio	1	0.145396	0.0757574	0.0549551	0.6676	FALSE	NA
ENSG00000162642	C1orf52	2	-0.0881504	0.066444	0.184612	0.715352	72.5418	Wald ratio	1	-0.155039	0.0498339	0.00186385	0.0225489	TRUE	0.380315	Wald ratio	1	-0.0221479	0.0486384	0.648852	0.954142	TRUE	NA		NA	NA	NA	NA	NA	FALSE	NA
ENSG00000162643	WDR63	2	-0.00381511	0.0105517	0.717679	0.947124	0	Inverse variance weighted	3	-0.00073356	0.011383	0.948617	0.98843	TRUE	NA	Wald ratio	1	-0.0226321	0.0281285	0.421052	0.894694	TRUE	NA		NA	NA	NA	NA	NA	FALSE	NA
ENSG00000162645	GBP2	3	-0.0129133	0.0357694	0.718088	0.947124	0	Inverse variance weighted	2	-0.0286234	0.0927692	0.757669	0.929771	FALSE	NA	Wald ratio	1	-0.00855529	0.0393543	0.827903	0.982547	TRUE	NA	Inverse variance weighted	2	-0.0630583	0.225237	0.779505	0.989882	FALSE	NA
ENSG00000162650	ATXN7L2	2	-0.109949	0.147501	0.456024	0.884868	82.2218	Inverse variance weighted	2	0.0327386	0.07937	0.679987	0.898042	FALSE	NA		NA	NA	NA	NA	NA	FALSE	NA	Wald ratio	1	-0.262426	0.0958603	0.00618914	0.392512	FALSE	0.0304605
ENSG00000162654	GBP4	3	0.00825713	0.0147834	0.576476	0.918307	0	Inverse variance weighted	3	0.015377	0.0165378	0.35247	0.698858	FALSE	NA	Wald ratio	1	0.00306778	0.0425654	0.942545	0.992707	TRUE	NA	Inverse variance weighted	2	-0.0548047	0.0521718	0.293504	0.916825	FALSE	NA
ENSG00000162676	GFI1	3	0.0582683	0.0734088	0.42734	0.879977	53.9998	Inverse variance weighted	2	-0.0806358	0.0912557	0.376899	0.717737	FALSE	NA	Wald ratio	1	0.0729338	0.0445464	0.101577	0.656168	TRUE	NA	Wald ratio	1	0.259436	0.144801	0.0731864	0.714612	FALSE	NA
ENSG00000162688	AGL	2	-0.0054505	0.0467729	0.907232	0.98516	70.9729	Wald ratio	1	0.0391467	0.0326223	0.230139	0.567741	TRUE	NA	Wald ratio	1	-0.0545052	0.0384924	0.156776	0.734419	TRUE	NA		NA	NA	NA	NA	NA	FALSE	NA
ENSG00000162692	VCAM1	2	-0.0102691	0.0115589	0.374315	0.861688	0	Inverse variance weighted	2	-0.00747424	0.0146784	0.610611	0.867199	TRUE	NA	Wald ratio	1	-0.0148315	0.0187539	0.429032	0.896168	TRUE	NA		NA	NA	NA	NA	NA	FALSE	NA
ENSG00000162694	EXTL2	3	0.00121209	0.0103777	0.90702	0.98516	0	Inverse variance weighted	4	0.00402968	0.0108527	0.710409	0.91188	FALSE	NA	Wald ratio	1	-0.0362725	0.0525951	0.490411	0.917176	TRUE	NA	Inverse variance weighted	2	-0.0227121	0.0480282	0.636291	0.976175	FALSE	NA
ENSG00000162695	SLC30A7	2	-0.00449474	0.0254896	0.86003	0.976558	0	Wald ratio	1	-0.00639141	0.0294988	0.828468	0.949412	TRUE	NA	Wald ratio	1	0.00109494	0.050641	0.98275	0.998706	TRUE	NA		NA	NA	NA	NA	NA	FALSE	NA
ENSG00000162702	ZNF281	3	0.0506749	0.0231522	0.0286132	0.307304	0	Inverse variance weighted	3	0.0461988	0.0305445	0.130404	0.421827	FALSE	NA	Wald ratio	1	0.067313	0.0379044	0.0757557	0.604033	TRUE	NA	Wald ratio	1	-0.018733	0.101158	0.853084	0.993703	FALSE	NA
ENSG00000162704	ARPC5	3	-0.00949002	0.017377	0.58498	0.919377	0	Inverse variance weighted	3	0.0059097	0.0228367	0.795805	0.940801	FALSE	NA	Wald ratio	1	-0.0292656	0.042349	0.48953	0.917002	TRUE	NA	Inverse variance weighted	2	-0.0316052	0.0345728	0.36063	0.939657	FALSE	NA
ENSG00000162711	NLRP3	2	0.0211005	0.0372414	0.570994	0.916896	70.8942	Inverse variance weighted	4	-0.00981349	0.017525	0.575499	0.84948	FALSE	NA		NA	NA	NA	NA	NA	FALSE	NA	Inverse variance weighted	3	0.0659643	0.0369352	0.074108	0.716199	FALSE	NA
ENSG00000162714	ZNF496	3	-0.0131235	0.0128847	0.308426	0.825085	0	Wald ratio	1	-0.0197925	0.0183442	0.280611	0.628222	TRUE	NA	Wald ratio	1	-0.00741993	0.040958	0.856242	0.984104	TRUE	NA	Inverse variance weighted	2	-0.00643788	0.0201795	0.749703	0.987065	FALSE	NA
ENSG00000162722	TRIM58	2	0.0899062	0.101244	0.374534	0.861688	82.3975	Inverse variance weighted	3	0.00457979	0.0118215	0.698451	0.90711	TRUE	NA		NA	NA	NA	NA	NA	FALSE	NA	Inverse variance weighted	3	0.210038	0.0853863	0.0138992	0.489847	FALSE	0.370068
ENSG00000162723	SLAMF9	2	-0.024997	0.0438502	0.568641	0.916111	0	Inverse variance weighted	2	-0.00864573	0.0547084	0.874431	0.966688	TRUE	NA		NA	NA	NA	NA	NA	FALSE	NA	Wald ratio	1	-0.054376	0.0733328	0.458392	0.960622	FALSE	NA
ENSG00000162729	IGSF8	2	0.03128	0.0202154	0.121783	0.611823	0	Inverse variance weighted	2	0.0367495	0.0213925	0.0858211	0.329044	TRUE	NA		NA	NA	NA	NA	NA	FALSE	NA	Inverse variance weighted	3	-0.014357	0.0617942	0.816277	0.992171	FALSE	NA
ENSG00000162734	PEA15	3	-0.0066053	0.0225323	0.769409	0.95839	24.9394	Inverse variance weighted	4	0.018034	0.0242362	0.456822	0.775451	FALSE	NA	Wald ratio	1	-0.00743613	0.0414299	0.857555	0.984211	TRUE	NA	Inverse variance weighted	2	-0.0566819	0.0405294	0.161951	0.843755	FALSE	NA
ENSG00000162735	PEX19	2	-0.0173511	0.0281365	0.537447	0.906942	12.1179	Inverse variance weighted	3	-0.0270996	0.0196323	0.167476	0.484618	TRUE	NA		NA	NA	NA	NA	NA	FALSE	NA	Inverse variance weighted	2	0.0638574	0.0829773	0.441551	0.957517	FALSE	NA
ENSG00000162736	NCSTN	3	-0.0184587	0.0160346	0.249658	0.781115	17.1207	Inverse variance weighted	5	-0.0281931	0.0094173	0.00275561	0.0308713	TRUE	0.204157	Wald ratio	1	0.0180306	0.0404949	0.656135	0.955691	TRUE	NA	Inverse variance weighted	4	0.0171454	0.0564498	0.761334	0.987809	FALSE	NA
ENSG00000162738	VANGL2	2	-0.0445476	0.137446	0.745854	0.950292	83.7427	Wald ratio	1	-0.181302	0.0771498	0.0187734	0.124699	TRUE	0.0265891		NA	NA	NA	NA	NA	FALSE	NA	Wald ratio	1	0.0935929	0.0795809	0.239566	0.893288	FALSE	NA
ENSG00000162739	SLAMF6	3	0.0204353	0.0463952	0.659602	0.936192	75.7928	Inverse variance weighted	2	-0.0428635	0.0245716	0.0810837	0.319674	TRUE	NA	Inverse variance weighted	2	0.0533384	0.0279745	0.0565624	0.564097	TRUE	NA	Inverse variance weighted	3	0.163806	0.131259	0.212046	0.875147	FALSE	NA
ENSG00000162745	OLFML2B	2	-0.00562489	0.0453451	0.901279	0.98463	57.0483	Inverse variance weighted	3	-0.04399	0.0334046	0.187877	0.514186	FALSE	NA		NA	NA	NA	NA	NA	FALSE	NA	Inverse variance weighted	2	0.0479702	0.0501639	0.338937	0.931294	FALSE	NA
ENSG00000162746	FCRLB	3	-0.00566983	0.0165211	0.731458	0.948996	12.6938	Inverse variance weighted	3	0.00513685	0.0141793	0.717144	0.912744	FALSE	NA	Wald ratio	1	-0.0623256	0.0461209	0.176583	0.754852	TRUE	NA	Wald ratio	1	-0.0153798	0.0430636	0.720985	0.985407	FALSE	NA
ENSG00000162747	FCGR3B	2	-0.00995248	0.0182012	0.584513	0.919164	0	Inverse variance weighted	4	-0.00572359	0.0188241	0.761085	0.931177	TRUE	NA		NA	NA	NA	NA	NA	FALSE	NA	Inverse variance weighted	2	-0.0706954	0.0713426	0.321721	0.923798	FALSE	NA
ENSG00000162755	KLHDC9	2	0.0346945	0.0856465	0.685412	0.939723	90.3412	Wald ratio	1	-0.048972	0.0327796	0.135182	0.431913	TRUE	NA		NA	NA	NA	NA	NA	FALSE	NA	Inverse variance weighted	2	0.122368	0.0419648	0.00354596	0.322459	FALSE	0.244947
ENSG00000162757	C1orf74	2	0.113671	0.134957	0.399634	0.871906	88.3032	Wald ratio	1	-0.0254178	0.0732379	0.728547	0.918182	TRUE	NA	Wald ratio	1	0.244618	0.0562622	1.37494e-05	0.0202314	TRUE	0.593522		NA	NA	NA	NA	NA	FALSE	NA
ENSG00000162769	FLVCR1	3	0.00423144	0.00868002	0.62591	0.927795	13.8278	Inverse variance weighted	6	0.0034054	0.0112273	0.761651	0.931391	TRUE	NA	Wald ratio	1	0.0161548	0.0122777	0.188245	0.77115	TRUE	NA	Inverse variance weighted	3	-0.0330003	0.0243412	0.175183	0.854648	FALSE	NA
ENSG00000162772	ATF3	3	0.0287453	0.0535549	0.591444	0.920737	71.7485	Inverse variance weighted	2	-0.0407677	0.0374041	0.275745	0.623458	TRUE	NA	Wald ratio	1	0.116525	0.041074	0.00455458	0.269267	TRUE	0.228597	Wald ratio	1	0.00351461	0.0802502	0.965067	0.997435	FALSE	NA
ENSG00000162775	RBM15	2	0.0292478	0.0153599	0.0568888	0.437465	0	Inverse variance weighted	2	0.0265375	0.0158457	0.0939838	0.3475	TRUE	NA		NA	NA	NA	NA	NA	FALSE	NA	Inverse variance weighted	2	0.0714339	0.0625148	0.253175	0.899257	FALSE	NA
ENSG00000162777	DENND2D	3	0.00876418	0.0127912	0.493235	0.896739	0	Inverse variance weighted	4	0.00512945	0.0161951	0.751449	0.927484	TRUE	NA	Inverse variance weighted	3	0.00717916	0.0222848	0.747335	0.976423	TRUE	NA	Inverse variance weighted	4	0.0684677	0.0591752	0.247259	0.89592	FALSE	NA
ENSG00000162779	AXDND1	NA	NA	NA	NA	NA	NA	NA	NA	NA	NA	NA	NA	FALSE	NA	Wald ratio	1	-0.0202398	0.0264903	0.44484	0.898577	TRUE	NA	NA	NA	NA	NA	NA	NA	FALSE	NA
ENSG00000162783	IER5	3	-0.0128389	0.0192007	0.503707	0.900701	24.8121	Inverse variance weighted	3	-0.0279123	0.0177908	0.116666	0.394228	TRUE	NA	Wald ratio	1	0.0442462	0.0394745	0.262339	0.828797	TRUE	NA	Inverse variance weighted	2	-0.0239726	0.0372165	0.519485	0.967011	FALSE	NA
ENSG00000162804	SNED1	2	-0.0167373	0.019174	0.382709	0.866435	0	Inverse variance weighted	2	-0.051315	0.0658349	0.435715	0.760299	FALSE	NA		NA	NA	NA	NA	NA	FALSE	NA	Inverse variance weighted	4	-0.0135325	0.0200429	0.499564	0.967011	FALSE	NA
ENSG00000162813	BPNT1	3	-0.0446627	0.0337987	0.186357	0.717771	0	Wald ratio	1	-0.0355697	0.0512622	0.487759	0.79636	TRUE	NA	Wald ratio	1	-0.0373671	0.0557798	0.50292	0.920306	TRUE	NA	Wald ratio	1	-0.0781323	0.0759314	0.303486	0.918702	FALSE	NA
ENSG00000162817	C1orf115	3	-0.00806241	0.00900588	0.37066	0.860367	0	Inverse variance weighted	7	-0.00993303	0.0162226	0.540342	0.82795	FALSE	NA	Wald ratio	1	-0.00249717	0.0135263	0.853531	0.9841	TRUE	NA	Inverse variance weighted	3	-0.0156697	0.0180653	0.385729	0.946109	FALSE	NA
ENSG00000162819	BROX	3	-0.0166161	0.0129973	0.201097	0.729849	0	Wald ratio	1	-0.0196533	0.0134277	0.143293	0.445464	TRUE	NA	Wald ratio	1	0.0422895	0.0546549	0.439075	0.898332	TRUE	NA	Inverse variance weighted	2	-0.0909567	0.160803	0.571639	0.972767	FALSE	NA
ENSG00000162825	NBPF8	NA	NA	NA	NA	NA	NA	NA	NA	NA	NA	NA	NA	FALSE	NA	NA	NA	NA	NA	NA	NA	FALSE	NA	Inverse variance weighted	2	-0.0489153	0.0274018	0.0742433	0.716199	FALSE	NA
ENSG00000162836	ACP6	3	0.0033818	0.0155805	0.828167	0.970578	42.6883	Inverse variance weighted	4	0.0220451	0.0132139	0.095251	0.350826	FALSE	NA	Wald ratio	1	-0.0154596	0.0182202	0.396168	0.891243	TRUE	NA	Inverse variance weighted	3	-0.01498	0.0411641	0.715926	0.984833	FALSE	NA
ENSG00000162843	WDR64	NA	NA	NA	NA	NA	NA	NA	NA	NA	NA	NA	NA	FALSE	NA	Inverse variance weighted	2	-0.0817653	0.0349446	0.0192911	0.41084	TRUE	0.0034044	NA	NA	NA	NA	NA	NA	FALSE	NA
ENSG00000162849	KIF26B	NA	NA	NA	NA	NA	NA	Inverse variance weighted	3	-0.0230687	0.0326961	0.480468	0.791391	TRUE	NA	NA	NA	NA	NA	NA	NA	FALSE	NA	NA	NA	NA	NA	NA	NA	FALSE	NA
ENSG00000162851	TFB2M	3	-0.0298047	0.0350405	0.395003	0.869952	31.3653	Inverse variance weighted	2	-0.0631746	0.0457521	0.16734	0.484398	TRUE	NA	Wald ratio	1	0.0222712	0.0404593	0.582005	0.939911	TRUE	NA	Inverse variance weighted	2	-0.0839893	0.0731377	0.250815	0.898575	FALSE	NA
ENSG00000162852	CNST	3	0.0209328	0.0395134	0.596275	0.922295	43.1454	Inverse variance weighted	2	0.0526015	0.0273827	0.0547345	0.251726	TRUE	NA	Wald ratio	1	-0.0336103	0.0444637	0.449706	0.901608	TRUE	NA	Wald ratio	1	0.125727	0.214677	0.558106	0.971753	FALSE	NA
ENSG00000162869	PPP1R21	3	0.0163792	0.0231817	0.479841	0.889786	0	Inverse variance weighted	6	0.0156162	0.0424575	0.713016	0.912025	FALSE	NA	Wald ratio	1	-0.00556282	0.032949	0.865929	0.985865	TRUE	NA	Inverse variance weighted	2	0.069977	0.0509655	0.169744	0.850213	FALSE	NA
ENSG00000162873	KLHDC8A	2	-0.112025	0.0625175	0.0731505	0.493498	0	Inverse variance weighted	2	-0.1143	0.0683012	0.0942358	0.34801	TRUE	NA		NA	NA	NA	NA	NA	FALSE	NA	Wald ratio	1	-0.100272	0.155236	0.518323	0.967011	FALSE	NA
ENSG00000162877	PM20D1	3	0.0377639	0.0188364	0.0449802	0.388342	75.3562	Inverse variance weighted	3	0.0680361	0.0113644	2.14036e-09	2.1224e-07	TRUE	5.11504e-05	Inverse variance weighted	2	0.0158647	0.0305808	0.603915	0.943442	FALSE	NA	Inverse variance weighted	4	0.0180154	0.0130752	0.168256	0.850213	FALSE	NA
ENSG00000162878	PKDCC	2	0.0436324	0.0375915	0.245764	0.777379	59.9251	Wald ratio	1	0.0798984	0.032133	0.0129011	0.0965934	TRUE	0.407379		NA	NA	NA	NA	NA	FALSE	NA	Inverse variance weighted	2	0.00466701	0.0351512	0.894376	0.995669	FALSE	NA
ENSG00000162881	OXER1	2	0.0350397	0.035067	0.317687	0.830788	0	Inverse variance weighted	3	0.0344189	0.0409183	0.400257	0.73597	FALSE	NA		NA	NA	NA	NA	NA	FALSE	NA	Wald ratio	1	0.0367565	0.0680492	0.589096	0.973247	FALSE	NA
ENSG00000162882	HAAO	2	0.0813881	0.0466997	0.0813688	0.518162	0	Inverse variance weighted	2	0.0693758	0.0657365	0.29126	0.638601	FALSE	NA		NA	NA	NA	NA	NA	FALSE	NA	Inverse variance weighted	2	0.0936273	0.0663545	0.158239	0.83829	FALSE	NA
ENSG00000162885	B3GALNT2	2	-0.0296358	0.0126737	0.0193681	0.249306	0	Inverse variance weighted	4	-0.0277093	0.013347	0.0378874	0.19973	TRUE	0.0462974		NA	NA	NA	NA	NA	FALSE	NA	Inverse variance weighted	3	-0.0472993	0.0404141	0.241853	0.895192	FALSE	NA
ENSG00000162888	C1orf147	2	-0.0129471	0.0342986	0.705815	0.94489	41.484	Inverse variance weighted	2	-0.0405998	0.0303158	0.180497	0.504851	FALSE	NA	Wald ratio	1	0.0295948	0.0443192	0.504285	0.920306	TRUE	NA		NA	NA	NA	NA	NA	FALSE	NA
ENSG00000162889	MAPKAPK2	2	-0.0300955	0.0656144	0.64647	0.933561	46.2074	Inverse variance weighted	3	-0.0701449	0.0296556	0.0180144	0.121254	FALSE	0.0316589		NA	NA	NA	NA	NA	FALSE	NA	Inverse variance weighted	2	0.0774028	0.104074	0.45704	0.960622	FALSE	NA
ENSG00000162892	IL24	NA	NA	NA	NA	NA	NA	Wald ratio	1	0.0241318	0.0262003	0.357023	0.702751	TRUE	NA	NA	NA	NA	NA	NA	NA	FALSE	NA	NA	NA	NA	NA	NA	NA	FALSE	NA
ENSG00000162894	FAIM3	3	0.0162623	0.0374007	0.663699	0.936192	36.0358	Inverse variance weighted	2	-0.0163679	0.0280652	0.559752	0.839589	TRUE	NA	Wald ratio	1	0.0792462	0.0522438	0.129304	0.70303	TRUE	NA	Inverse variance weighted	3	0.00296659	0.112129	0.978893	0.998407	FALSE	NA
ENSG00000162897	FCAMR	NA	NA	NA	NA	NA	NA	NA	NA	NA	NA	NA	NA	FALSE	NA	Inverse variance weighted	2	0.0273239	0.0357804	0.445074	0.898577	TRUE	NA	NA	NA	NA	NA	NA	NA	FALSE	NA
ENSG00000162909	CAPN2	3	0.00992243	0.0196981	0.614454	0.926346	0	Inverse variance weighted	2	0.0141445	0.0471608	0.764238	0.932433	FALSE	NA	Wald ratio	1	0.0102768	0.0230601	0.655849	0.955584	TRUE	NA	Inverse variance weighted	3	-0.0004566	0.063616	0.994273	0.99936	FALSE	NA
ENSG00000162910	MRPL55	2	-0.0651335	0.0225565	0.00388225	0.095009	0	Wald ratio	1	-0.0616994	0.023208	0.00784808	0.0686666	TRUE	0.0532661		NA	NA	NA	NA	NA	FALSE	NA	Inverse variance weighted	2	-0.123728	0.0958658	0.19683	0.860929	FALSE	NA
ENSG00000162913	C1orf145	2	-0.0203297	0.0105052	0.0529652	0.422786	0	Inverse variance weighted	2	-0.0204387	0.0106155	0.0541825	0.251294	TRUE	NA		NA	NA	NA	NA	NA	FALSE	NA	Wald ratio	1	-0.0151619	0.0730694	0.835619	0.993456	FALSE	NA
ENSG00000162923	WDR26	2	0.0750723	0.0515348	0.145191	0.65101	0		NA	NA	NA	NA	NA	FALSE	NA	Wald ratio	1	0.0731209	0.0517717	0.157841	0.735462	TRUE	NA	Wald ratio	1	0.286783	0.539251	0.594852	0.973247	FALSE	NA
ENSG00000162924	REL	2	0.0129263	0.0463088	0.780143	0.961315	21.4847	Wald ratio	1	-0.00757971	0.0297358	0.798799	0.941902	TRUE	NA		NA	NA	NA	NA	NA	FALSE	NA	Inverse variance weighted	2	0.117505	0.106773	0.271108	0.906797	FALSE	NA
ENSG00000162927	PUS10	3	-0.00742905	0.0165821	0.654141	0.935521	0	Inverse variance weighted	2	-0.0043612	0.0177384	0.805789	0.944553	FALSE	NA	Wald ratio	1	-0.0490616	0.0513978	0.339808	0.860392	TRUE	NA	Wald ratio	1	0.067559	0.111706	0.545318	0.970337	FALSE	NA
ENSG00000162928	PEX13	2	-0.0199549	0.0436795	0.647781	0.933793	0	Wald ratio	1	-0.0232278	0.0477461	0.626622	0.876703	TRUE	NA		NA	NA	NA	NA	NA	FALSE	NA	Inverse variance weighted	2	-0.00315898	0.108161	0.9767	0.998204	FALSE	NA
ENSG00000162929	KIAA1841	3	0.016988	0.0148618	0.253013	0.783489	0	Inverse variance weighted	6	0.0194272	0.0161113	0.227891	0.565243	FALSE	NA	Inverse variance weighted	2	0.0215842	0.045135	0.632497	0.948725	FALSE	NA	Inverse variance weighted	2	-0.0462917	0.0736902	0.529877	0.967011	FALSE	NA
ENSG00000162931	TRIM17	2	0.11912	0.0797215	0.135122	0.637522	58.739	Wald ratio	1	0.216379	0.0897181	0.0158755	0.11145	TRUE	0.0472906		NA	NA	NA	NA	NA	FALSE	NA	Inverse variance weighted	3	0.0537738	0.0534813	0.314671	0.922822	FALSE	NA
ENSG00000162944	RFTN2	2	0.069914	0.0663573	0.292067	0.814806	59.4876	Inverse variance weighted	2	0.139269	0.0629631	0.0269725	0.159533	FALSE	0.947328	Wald ratio	1	0.00642472	0.0564368	0.909365	0.990403	TRUE	NA		NA	NA	NA	NA	NA	FALSE	NA
ENSG00000162946	DISC1	2	-0.0798766	0.0599412	0.182669	0.712318	79.521	Inverse variance weighted	2	-0.149248	0.050677	0.0032287	0.0346566	TRUE	0.0184665		NA	NA	NA	NA	NA	FALSE	NA	Inverse variance weighted	3	-0.0280835	0.0209362	0.179796	0.856872	FALSE	NA
ENSG00000162949	CAPN13	3	0.0461613	0.0499271	0.355187	0.852842	26.0072	Inverse variance weighted	2	0.0509674	0.0941441	0.588248	0.855953	FALSE	NA	Wald ratio	1	-0.0137097	0.0565105	0.808313	0.981773	TRUE	NA	Wald ratio	1	0.140176	0.080584	0.0819476	0.740974	FALSE	NA
ENSG00000162959	MEMO1	2	0.00863972	0.0465198	0.852663	0.976041	0		NA	NA	NA	NA	NA	FALSE	NA	Wald ratio	1	-0.010185	0.0507772	0.841026	0.982547	TRUE	NA	Inverse variance weighted	2	0.106986	0.11606	0.356626	0.938826	FALSE	NA
ENSG00000162961	DPY30	2	0.0626061	0.0710004	0.3779	0.86336	0	Wald ratio	1	0.0705322	0.0733535	0.336281	0.682513	TRUE	NA		NA	NA	NA	NA	NA	FALSE	NA	Inverse variance weighted	2	-0.0550223	0.282584	0.845619	0.993495	FALSE	NA
ENSG00000162971	TYW5	3	0.0472138	0.0266572	0.0765363	0.502158	0	Wald ratio	1	0.0850995	0.0932042	0.36122	0.705824	TRUE	NA	Wald ratio	1	0.039139	0.0285215	0.169982	0.749568	TRUE	NA	Inverse variance weighted	2	0.135765	0.126143	0.281803	0.91216	FALSE	NA
ENSG00000162972	C2orf47	NA	NA	NA	NA	NA	NA	Wald ratio	1	-0.0746253	0.0647692	0.24925	0.591152	TRUE	NA	NA	NA	NA	NA	NA	NA	FALSE	NA	NA	NA	NA	NA	NA	NA	FALSE	NA
ENSG00000162976	PQLC3	3	-0.0120687	0.0172704	0.484674	0.890783	16.3882	Inverse variance weighted	5	-0.00149364	0.0107068	0.889052	0.969463	TRUE	NA	Wald ratio	1	-0.0353658	0.0442072	0.423711	0.896109	TRUE	NA	Inverse variance weighted	3	-0.0785869	0.0596235	0.187486	0.860016	FALSE	NA
ENSG00000162980	ARL5A	3	-0.0240217	0.0242724	0.322335	0.834925	24.1824	Inverse variance weighted	3	0.0019862	0.026185	0.939536	0.985067	FALSE	NA	Wald ratio	1	-0.0474246	0.0283544	0.0944127	0.640101	TRUE	NA	Inverse variance weighted	2	-0.156348	0.17637	0.375361	0.944111	FALSE	NA
ENSG00000162994	CLHC1	3	0.0108186	0.0133706	0.418439	0.879132	72.5785	Inverse variance weighted	14	0.0220685	0.00617387	0.0003509	0.00595996	TRUE	0.0276842	Inverse variance weighted	2	-0.0155899	0.0127469	0.221315	0.790049	TRUE	NA	Inverse variance weighted	3	0.0273751	0.0195147	0.160679	0.841243	FALSE	NA
ENSG00000162997	PRORSD1P	2	-0.0147648	0.019221	0.442392	0.881991	0	Inverse variance weighted	2	-0.0154425	0.0194887	0.428137	0.755783	TRUE	NA		NA	NA	NA	NA	NA	FALSE	NA	Wald ratio	1	0.00940081	0.116376	0.935617	0.997116	FALSE	NA
ENSG00000162999	DUSP19	3	-0.0304741	0.0204837	0.136822	0.640048	8.54116	Wald ratio	1	-0.0471106	0.0239292	0.0489818	0.23645	TRUE	0.0212036	Wald ratio	1	-0.0353829	0.0370495	0.339569	0.860392	TRUE	NA	Inverse variance weighted	2	0.0624299	0.0575519	0.278029	0.910607	FALSE	NA
ENSG00000163001	CCDC104	3	0.00717424	0.0320547	0.822903	0.969601	0	Inverse variance weighted	2	0.0203738	0.0674574	0.762633	0.931632	FALSE	NA	Wald ratio	1	-0.00179549	0.0395008	0.963745	0.996647	TRUE	NA	Wald ratio	1	0.0324719	0.0942477	0.730442	0.987065	FALSE	NA
ENSG00000163002	NUP35	3	-0.038717	0.0568612	0.495933	0.896911	71.6572	Inverse variance weighted	3	0.0265901	0.0508917	0.601333	0.861841	FALSE	NA	Wald ratio	1	-0.00195569	0.0355935	0.956182	0.995648	TRUE	NA	Wald ratio	1	-0.186216	0.0774769	0.0162386	0.506635	FALSE	0.141415
ENSG00000163006	CCDC138	2	0.0286789	0.0320227	0.370477	0.860367	0	Inverse variance weighted	2	0.0294009	0.0389592	0.450453	0.771947	TRUE	NA	Wald ratio	1	0.0271752	0.0562245	0.628859	0.947684	TRUE	NA		NA	NA	NA	NA	NA	FALSE	NA
ENSG00000163009	C2orf48	2	-0.0253685	0.0320687	0.428904	0.880135	0	Wald ratio	1	0.0446567	0.0808073	0.580516	0.851829	TRUE	NA	Inverse variance weighted	2	-0.0384586	0.0349377	0.270994	0.830288	TRUE	NA		NA	NA	NA	NA	NA	FALSE	NA
ENSG00000163013	FBXO41	2	-0.0418104	0.0456503	0.359728	0.855231	64.1167	Inverse variance weighted	2	-0.0847688	0.0353153	0.0163798	0.113839	FALSE	0.960612		NA	NA	NA	NA	NA	FALSE	NA	Inverse variance weighted	2	0.0067005	0.0418934	0.872927	0.995229	FALSE	NA
ENSG00000163016	ALMS1P	2	0.0112113	0.0132697	0.398179	0.870784	0	Inverse variance weighted	2	0.0146288	0.0154421	0.343469	0.689379	TRUE	NA		NA	NA	NA	NA	NA	FALSE	NA	Inverse variance weighted	2	0.00156324	0.0259461	0.951957	0.997435	FALSE	NA
ENSG00000163017	ACTG2	3	-0.0449557	0.0426386	0.291726	0.814431	66.4166	Inverse variance weighted	2	-0.116498	0.0319558	0.000266763	0.00474787	TRUE	0.380223	Wald ratio	1	0.0102999	0.0481769	0.830708	0.982547	TRUE	NA	Inverse variance weighted	2	-0.00777441	0.0494993	0.875197	0.995229	FALSE	NA
ENSG00000163026	C2orf44	2	-0.0232356	0.031432	0.459765	0.885577	0	Inverse variance weighted	2	-0.0269136	0.0339932	0.428515	0.755801	TRUE	NA		NA	NA	NA	NA	NA	FALSE	NA	Inverse variance weighted	2	-0.00155037	0.082541	0.985014	0.998833	FALSE	NA
ENSG00000163029	SMC6	2	-0.0371131	0.0123544	0.00266421	0.0731692	0	Inverse variance weighted	5	-0.0366115	0.0129225	0.00460892	0.046253	TRUE	4.39926e-06	Inverse variance weighted	2	-0.0424451	0.0421316	0.313723	0.848381	FALSE	NA		NA	NA	NA	NA	NA	FALSE	NA
ENSG00000163032	VSNL1	NA	NA	NA	NA	NA	NA	NA	NA	NA	NA	NA	NA	FALSE	NA	Wald ratio	1	0.0969092	0.045008	0.0313066	0.476041	TRUE	0.0299279	NA	NA	NA	NA	NA	NA	FALSE	NA
ENSG00000163040	CCDC74A	3	0.00414663	0.00678256	0.540957	0.907175	0	Inverse variance weighted	2	0.00268961	0.00798106	0.736117	0.922236	TRUE	NA	Wald ratio	1	0.00908007	0.0139332	0.514604	0.921522	TRUE	NA	Inverse variance weighted	2	0.00128582	0.0335709	0.969447	0.997435	FALSE	NA
ENSG00000163041	H3F3A	2	0.0507601	0.0505543	0.315345	0.829071	78.4688	Inverse variance weighted	2	0.00714852	0.0189374	0.705815	0.910007	FALSE	NA		NA	NA	NA	NA	NA	FALSE	NA	Inverse variance weighted	4	0.109362	0.0434843	0.0119038	0.470066	FALSE	0.120693
ENSG00000163050	ADCK3	2	0.0340404	0.0157609	0.0307879	0.319108	27.8156	Inverse variance weighted	4	0.0207148	0.016848	0.218881	0.554746	FALSE	NA		NA	NA	NA	NA	NA	FALSE	NA	Inverse variance weighted	2	0.0526817	0.0213022	0.0133958	0.487065	FALSE	0.380845
ENSG00000163053	SLC16A14	3	0.0223483	0.031808	0.482305	0.89043	0.131016	Wald ratio	1	0.171148	0.101338	0.0912407	0.341312	TRUE	NA	Wald ratio	1	0.00159547	0.0374935	0.966058	0.996647	TRUE	NA	Inverse variance weighted	2	0.0235458	0.0739373	0.750138	0.987065	FALSE	NA
ENSG00000163067	ZNF2	NA	NA	NA	NA	NA	NA	Wald ratio	1	-0.134097	0.0968481	0.16617	0.482606	TRUE	NA	NA	NA	NA	NA	NA	NA	FALSE	NA	NA	NA	NA	NA	NA	NA	FALSE	NA
ENSG00000163069	SGCB	3	-0.0565262	0.0396158	0.15362	0.66403	54.9209	Inverse variance weighted	3	-0.0983008	0.0409262	0.0163101	0.113487	FALSE	0.893808	Wald ratio	1	0.0259481	0.0484464	0.592232	0.941155	TRUE	NA	Inverse variance weighted	2	-0.0911568	0.0492186	0.0640145	0.693889	FALSE	NA
ENSG00000163071	SPATA18	2	-0.0536133	0.0425444	0.207607	0.737281	76.3419	Wald ratio	1	-0.0908305	0.0195391	3.34117e-06	0.000117676	TRUE	0.585307	Wald ratio	1	-0.00497917	0.0369044	0.892675	0.988667	TRUE	NA		NA	NA	NA	NA	NA	FALSE	NA
ENSG00000163082	SGPP2	3	-0.00557034	0.0235596	0.813095	0.966464	0	Wald ratio	1	0.0455982	0.0721972	0.527662	0.820452	TRUE	NA	Wald ratio	1	-0.0178069	0.0283159	0.529437	0.922998	TRUE	NA	Inverse variance weighted	4	0.00944778	0.0525184	0.857235	0.993896	FALSE	NA
ENSG00000163083	INHBB	2	0.00449774	0.0491557	0.927095	0.987295	0	Inverse variance weighted	2	0.000875329	0.0863859	0.991915	0.998086	FALSE	NA		NA	NA	NA	NA	NA	FALSE	NA	Inverse variance weighted	2	0.00623225	0.0597769	0.916964	0.995669	FALSE	NA
ENSG00000163093	BBS5	NA	NA	NA	NA	NA	NA	Wald ratio	1	-0.0160201	0.0630791	0.79952	0.942246	TRUE	NA	NA	NA	NA	NA	NA	NA	FALSE	NA	NA	NA	NA	NA	NA	NA	FALSE	NA
ENSG00000163104	SMARCAD1	NA	NA	NA	NA	NA	NA	Wald ratio	1	0.0409777	0.0185375	0.0270687	0.159567	TRUE	0.764231	NA	NA	NA	NA	NA	NA	FALSE	NA	NA	NA	NA	NA	NA	NA	FALSE	NA
ENSG00000163106	HPGDS	3	0.0216637	0.0269011	0.420641	0.879132	5.40539	Wald ratio	1	0.0416167	0.0702707	0.553695	0.836187	TRUE	NA	Wald ratio	1	0.0441919	0.0337752	0.190734	0.77115	TRUE	NA	Inverse variance weighted	2	-0.0321665	0.0485619	0.507727	0.967011	FALSE	NA
ENSG00000163110	PDLIM5	3	0.00235469	0.0135639	0.86218	0.97657	0	Wald ratio	1	0.0112852	0.0417552	0.786952	0.939204	TRUE	NA	Inverse variance weighted	3	0.0021686	0.0145196	0.881273	0.987318	TRUE	NA	Wald ratio	1	-0.0334367	0.091883	0.715929	0.984833	FALSE	NA
ENSG00000163113	OTUD7B	NA	NA	NA	NA	NA	NA	Wald ratio	1	-0.151995	0.0280999	6.33455e-08	3.85136e-06	TRUE	0.862992	NA	NA	NA	NA	NA	NA	FALSE	NA	NA	NA	NA	NA	NA	NA	FALSE	NA
ENSG00000163116	STPG2	NA	NA	NA	NA	NA	NA	NA	NA	NA	NA	NA	NA	FALSE	NA	Wald ratio	1	-0.00490884	0.0224773	0.827125	0.982547	TRUE	NA	NA	NA	NA	NA	NA	NA	FALSE	NA
ENSG00000163125	RPRD2	2	0.024279	0.0246498	0.324644	0.835442	0	Wald ratio	1	0.0255972	0.0255972	0.317311	0.662831	TRUE	NA		NA	NA	NA	NA	NA	FALSE	NA	Wald ratio	1	0.00745493	0.0914472	0.935027	0.996935	FALSE	NA
ENSG00000163126	ANKRD23	2	-0.0580895	0.0480926	0.227098	0.761421	0	Wald ratio	1	-0.0672406	0.0537925	0.2113	0.544645	TRUE	NA		NA	NA	NA	NA	NA	FALSE	NA	Wald ratio	1	-0.0216435	0.107352	0.840219	0.993456	FALSE	NA
ENSG00000163131	CTSS	3	-0.00797292	0.0175548	0.649704	0.934449	0	Inverse variance weighted	3	-0.00469022	0.0254121	0.853569	0.959219	FALSE	NA	Wald ratio	1	-0.0160174	0.0255278	0.530364	0.923295	TRUE	NA	Inverse variance weighted	2	0.0368764	0.0785915	0.638915	0.976864	FALSE	NA
ENSG00000163132	MSX1	NA	NA	NA	NA	NA	NA	NA	NA	NA	NA	NA	NA	FALSE	NA	Inverse variance weighted	2	-0.0244696	0.0584272	0.675359	0.961453	FALSE	NA	NA	NA	NA	NA	NA	NA	FALSE	NA
ENSG00000163138	PACRGL	3	0.0703051	0.0246163	0.00428955	0.101738	0	Wald ratio	1	0.084281	0.0305725	0.00583778	0.0553824	TRUE	0.059974	Wald ratio	1	0.045364	0.0432376	0.294095	0.83979	TRUE	NA	Inverse variance weighted	2	0.0348744	0.148281	0.81406	0.991736	FALSE	NA
ENSG00000163141	BNIPL	3	0.0385884	0.0267684	0.149425	0.65793	41.1513	Inverse variance weighted	4	0.0559607	0.0374177	0.134766	0.431195	FALSE	NA	Wald ratio	1	-0.0253232	0.0419143	0.545733	0.928784	TRUE	NA	Inverse variance weighted	3	0.0670675	0.0287985	0.019867	0.544172	FALSE	0.149999
ENSG00000163154	TNFAIP8L2	2	-0.0495478	0.0569894	0.384616	0.867371	0	Inverse variance weighted	3	-0.0414369	0.0744762	0.577953	0.851385	FALSE	NA		NA	NA	NA	NA	NA	FALSE	NA	Inverse variance weighted	4	-0.0610065	0.0885217	0.490716	0.964591	FALSE	NA
ENSG00000163155	LYSMD1	3	-0.000775372	0.0440051	0.985942	0.998211	84.8972	Inverse variance weighted	2	-0.0821641	0.0247139	0.000885432	0.0126524	TRUE	0.000363692	Inverse variance weighted	2	0.0588702	0.0292848	0.0444031	0.518596	TRUE	0.0200032	Inverse variance weighted	2	0.0264401	0.03569	0.4588	0.960622	FALSE	NA
ENSG00000163156	SCNM1	3	-0.0183905	0.0113765	0.105979	0.574927	0	Inverse variance weighted	2	-0.0173296	0.0116456	0.136729	0.435022	TRUE	NA	Wald ratio	1	-0.0383696	0.0547949	0.483778	0.914401	TRUE	NA	Inverse variance weighted	3	-0.0772189	0.224382	0.730741	0.987065	FALSE	NA
ENSG00000163159	VPS72	NA	NA	NA	NA	NA	NA	NA	NA	NA	NA	NA	NA	FALSE	NA	NA	NA	NA	NA	NA	NA	FALSE	NA	Wald ratio	1	0.149306	0.250758	0.551563	0.970382	FALSE	NA
ENSG00000163161	ERCC3	3	0.0124998	0.0202966	0.53799	0.906942	0	Inverse variance weighted	3	0.0178991	0.0278188	0.519953	0.816312	FALSE	NA	Wald ratio	1	0.0153031	0.0336669	0.649436	0.954142	TRUE	NA	Inverse variance weighted	3	-0.0248499	0.0628671	0.692639	0.981979	FALSE	NA
ENSG00000163162	RNF149	3	0.0018842	0.0186116	0.919361	0.986546	0	Wald ratio	1	0.0263098	0.0332741	0.42912	0.756145	TRUE	NA	Wald ratio	1	-0.00868985	0.0225466	0.699929	0.967541	TRUE	NA	Wald ratio	1	-0.0742811	0.245803	0.762501	0.987809	FALSE	NA
ENSG00000163166	IWS1	3	-0.0409377	0.0223394	0.0668713	0.472658	0	Inverse variance weighted	4	-0.0416525	0.0259349	0.108265	0.378303	FALSE	NA	Wald ratio	1	-0.0500409	0.0470724	0.287753	0.836372	TRUE	NA	Wald ratio	1	0.0376602	0.123287	0.760011	0.987381	FALSE	NA
ENSG00000163170	BOLA3	NA	NA	NA	NA	NA	NA	Wald ratio	1	0.255044	0.0731522	0.00048941	0.00777966	TRUE	0.162463	NA	NA	NA	NA	NA	NA	FALSE	NA	NA	NA	NA	NA	NA	NA	FALSE	NA
ENSG00000163171	CDC42EP3	3	0.00974746	0.0134951	0.470112	0.888366	0.256513	Inverse variance weighted	3	0.00809291	0.0189333	0.669056	0.89256	FALSE	NA	Inverse variance weighted	3	0.00572121	0.01969	0.771385	0.977329	TRUE	NA	Inverse variance weighted	3	0.110963	0.0823246	0.177698	0.856561	FALSE	NA
ENSG00000163191	S100A11	3	-0.00861335	0.0136154	0.526983	0.904905	0	Inverse variance weighted	2	-0.0213546	0.0228976	0.351022	0.697221	TRUE	NA	Wald ratio	1	-0.000526965	0.0170385	0.975327	0.998273	TRUE	NA	Inverse variance weighted	2	-0.0922455	0.153425	0.547678	0.970382	FALSE	NA
ENSG00000163214	DHX57	3	-0.0297865	0.0144057	0.038669	0.359874	0	Inverse variance weighted	2	-0.0454793	0.0262569	0.0832576	0.324252	FALSE	NA	Wald ratio	1	-0.0166495	0.0182351	0.36122	0.870559	TRUE	NA	Inverse variance weighted	4	-0.0761845	0.0526384	0.147808	0.826235	FALSE	NA
ENSG00000163219	ARHGAP25	3	0.0169111	0.0172144	0.325912	0.835442	0.150713	Inverse variance weighted	2	0.0227878	0.0197714	0.249089	0.591048	TRUE	NA	Wald ratio	1	-0.00836122	0.0350267	0.811331	0.982156	TRUE	NA	Inverse variance weighted	3	0.321783	0.232976	0.167223	0.84975	FALSE	NA
ENSG00000163220	S100A9	2	0.00666301	0.0144366	0.644414	0.932612	0	Inverse variance weighted	3	0.00702857	0.0145589	0.629261	0.878403	TRUE	NA		NA	NA	NA	NA	NA	FALSE	NA	Inverse variance weighted	2	-0.0148151	0.111596	0.894386	0.995669	FALSE	NA
ENSG00000163221	S100A12	2	0.0118455	0.00844244	0.160589	0.673594	0	Inverse variance weighted	5	0.0129389	0.00874363	0.138924	0.43849	FALSE	NA		NA	NA	NA	NA	NA	FALSE	NA	Inverse variance weighted	2	-0.0032096	0.0324454	0.921199	0.995669	FALSE	NA
ENSG00000163235	TGFA	2	0.0142154	0.0259114	0.583269	0.918307	0	Inverse variance weighted	4	0.0161463	0.0261219	0.5365	0.825031	TRUE	NA		NA	NA	NA	NA	NA	FALSE	NA	Inverse variance weighted	2	-0.104104	0.204478	0.61067	0.973247	FALSE	NA
ENSG00000163249	CCNYL1	3	-0.0450375	0.0223873	0.0442464	0.38493	0	Inverse variance weighted	2	-0.0540597	0.0378872	0.15362	0.462941	TRUE	NA	Wald ratio	1	-0.0424812	0.0292648	0.146609	0.726174	TRUE	NA	Inverse variance weighted	3	-0.0198365	0.0873817	0.820416	0.99284	FALSE	NA
ENSG00000163251	FZD5	NA	NA	NA	NA	NA	NA	Wald ratio	1	-0.116432	0.0688005	0.0905873	0.339963	TRUE	NA	NA	NA	NA	NA	NA	NA	FALSE	NA	NA	NA	NA	NA	NA	NA	FALSE	NA
ENSG00000163257	DCAF16	3	-0.06393	0.0557459	0.25146	0.782722	51.5685	Inverse variance weighted	2	-0.160405	0.0770982	0.0374767	0.19845	FALSE	0.994354	Wald ratio	1	-0.00774552	0.0217374	0.7216	0.971398	TRUE	NA	Wald ratio	1	-0.0942228	0.12615	0.455116	0.959921	FALSE	NA
ENSG00000163281	GNPDA2	NA	NA	NA	NA	NA	NA	Inverse variance weighted	3	0.0147798	0.021635	0.494517	0.800197	TRUE	NA	NA	NA	NA	NA	NA	NA	FALSE	NA	NA	NA	NA	NA	NA	NA	FALSE	NA
ENSG00000163291	PAQR3	NA	NA	NA	NA	NA	NA	Inverse variance weighted	2	0.0601283	0.0442201	0.173909	0.494428	TRUE	NA	NA	NA	NA	NA	NA	NA	FALSE	NA	NA	NA	NA	NA	NA	NA	FALSE	NA
ENSG00000163293	NIPAL1	3	-0.0270643	0.0129744	0.0369812	0.352528	0	Inverse variance weighted	2	-0.038475	0.0165849	0.0203472	0.131739	TRUE	0.100001	Wald ratio	1	-0.0236981	0.0333777	0.477704	0.914241	TRUE	NA	Inverse variance weighted	2	0.000266665	0.0266566	0.992018	0.99936	FALSE	NA
ENSG00000163297	ANTXR2	3	-0.0142411	0.0174587	0.41467	0.878277	0	Inverse variance weighted	3	-0.0190742	0.0185704	0.304359	0.652319	TRUE	NA	Wald ratio	1	0.019976	0.0571277	0.726584	0.972727	TRUE	NA	Inverse variance weighted	2	0.0330607	0.115755	0.775178	0.989171	FALSE	NA
ENSG00000163312	HELQ	3	-0.0601773	0.0438804	0.170252	0.692665	55.1849	Wald ratio	1	-0.0970448	0.0480603	0.0434632	0.21888	TRUE	0.00706401	Wald ratio	1	-0.0091051	0.0237744	0.701736	0.968007	TRUE	NA	Wald ratio	1	-0.188612	0.121161	0.119541	0.789698	FALSE	NA
ENSG00000163319	MRPS18C	2	-0.100953	0.0944945	0.285364	0.810412	76.0571	Wald ratio	1	-0.0240188	0.0261381	0.358138	0.703398	TRUE	NA		NA	NA	NA	NA	NA	FALSE	NA	Inverse variance weighted	2	-0.217016	0.090747	0.0167824	0.510365	FALSE	0.0901423
ENSG00000163320	CGGBP1	3	0.0288465	0.0170267	0.0902287	0.546712	0	Inverse variance weighted	3	0.0333002	0.0305138	0.275134	0.622819	FALSE	NA	Wald ratio	1	0.0268049	0.0206586	0.194452	0.774793	TRUE	NA	Inverse variance weighted	2	0.0288537	0.176166	0.869899	0.994394	FALSE	NA
ENSG00000163322	FAM175A	2	-0.0147532	0.0117096	0.207699	0.737281	0	Wald ratio	1	-0.013358	0.0145366	0.358138	0.703398	TRUE	NA	Wald ratio	1	-0.0173314	0.019761	0.38046	0.881783	TRUE	NA		NA	NA	NA	NA	NA	FALSE	NA
ENSG00000163328	GPR155	2	-0.032789	0.0892897	0.713455	0.945977	83.1789	Inverse variance weighted	3	0.0532827	0.0458256	0.24494	0.586675	FALSE	NA	Wald ratio	1	-0.125417	0.057198	0.0283302	0.464107	TRUE	0.00901038		NA	NA	NA	NA	NA	FALSE	NA
ENSG00000163344	PMVK	3	-0.0122052	0.038575	0.751698	0.952736	63.1387	Wald ratio	1	0.011693	0.0254495	0.645904	0.883098	TRUE	NA	Wald ratio	1	-0.061893	0.0282486	0.028451	0.464107	TRUE	0.037007	Wald ratio	1	0.246021	0.176339	0.162967	0.845537	FALSE	NA
ENSG00000163346	PBXIP1	3	-0.00280219	0.0308695	0.927671	0.987295	45.883	Wald ratio	1	0.0101668	0.0221278	0.645904	0.883098	TRUE	NA	Wald ratio	1	-0.0512102	0.0346314	0.139214	0.714796	TRUE	NA	Wald ratio	1	0.147085	0.104938	0.161023	0.841278	FALSE	NA
ENSG00000163348	PYGO2	2	-0.0769881	0.0707469	0.276498	0.801636	14.1048		NA	NA	NA	NA	NA	FALSE	NA	Wald ratio	1	-0.102708	0.0473626	0.0301177	0.465882	TRUE	0.017885	Wald ratio	1	0.117615	0.198626	0.553753	0.971174	FALSE	NA
ENSG00000163349	HIPK1	3	-0.0330776	0.102051	0.74584	0.950292	84.2233	Wald ratio	1	0.125446	0.0496556	0.0115266	0.089105	TRUE	0.00650585	Wald ratio	1	-0.0715482	0.0493436	0.147059	0.726445	TRUE	NA	Wald ratio	1	-0.281177	0.173458	0.105017	0.776438	FALSE	NA
ENSG00000163354	DCST2	NA	NA	NA	NA	NA	NA	Wald ratio	1	-0.0620856	0.0899171	0.489895	0.797294	TRUE	NA	NA	NA	NA	NA	NA	NA	FALSE	NA	NA	NA	NA	NA	NA	NA	FALSE	NA
ENSG00000163357	DCST1	NA	NA	NA	NA	NA	NA	NA	NA	NA	NA	NA	NA	FALSE	NA	NA	NA	NA	NA	NA	NA	FALSE	NA	Wald ratio	1	0.0871532	0.0931305	0.349367	0.936397	FALSE	NA
ENSG00000163359	COL6A3	2	0.00922724	0.0165666	0.577543	0.918307	0	Inverse variance weighted	2	0.00211591	0.0194512	0.913377	0.975013	TRUE	NA		NA	NA	NA	NA	NA	FALSE	NA	Inverse variance weighted	3	0.0280123	0.0316139	0.375577	0.944111	FALSE	NA
ENSG00000163362	C1orf106	NA	NA	NA	NA	NA	NA	Wald ratio	1	0.0268898	0.0352349	0.445369	0.768214	TRUE	NA	NA	NA	NA	NA	NA	NA	FALSE	NA	NA	NA	NA	NA	NA	NA	FALSE	NA
ENSG00000163374	YY1AP1	3	-0.103699	0.0198783	1.82144e-07	4.28379e-05	0	Wald ratio	1	-0.0987653	0.0251631	8.67297e-05	0.00187397	TRUE	0.771888	Wald ratio	1	-0.110868	0.0337123	0.00100666	0.161722	TRUE	0.472798	Inverse variance weighted	3	-0.124442	0.118252	0.292641	0.916387	FALSE	NA
ENSG00000163376	KBTBD8	2	0.0504225	0.122026	0.679452	0.939504	86.8065	Inverse variance weighted	3	0.177561	0.0718282	0.0134352	0.0995628	FALSE	0.82763	Wald ratio	1	-0.0666972	0.0520786	0.200298	0.776249	TRUE	NA		NA	NA	NA	NA	NA	FALSE	NA
ENSG00000163378	EOGT	3	-0.00697972	0.0151817	0.6457	0.933246	0	Inverse variance weighted	2	-0.0188855	0.0207426	0.362575	0.706823	FALSE	NA	Inverse variance weighted	2	0.00098798	0.0236335	0.966655	0.996647	TRUE	NA	Inverse variance weighted	2	0.0528456	0.0668018	0.428897	0.954184	FALSE	NA
ENSG00000163382	APOA1BP	3	-0.00103727	0.0208189	0.960263	0.994259	0.0404129	Inverse variance weighted	3	0.0221134	0.0349955	0.527457	0.820452	FALSE	NA	Inverse variance weighted	2	-0.00116732	0.0275015	0.966143	0.996647	TRUE	NA	Inverse variance weighted	4	-0.111138	0.0766832	0.147249	0.824531	FALSE	NA
ENSG00000163386	NBPF10	NA	NA	NA	NA	NA	NA	Wald ratio	1	-0.000972868	0.0632364	0.987725	0.995855	TRUE	NA	NA	NA	NA	NA	NA	NA	FALSE	NA	NA	NA	NA	NA	NA	NA	FALSE	NA
ENSG00000163389	POGLUT1	3	-0.0188864	0.0145585	0.194537	0.725361	27.8708	Inverse variance weighted	4	-0.00639731	0.0098637	0.516616	0.814528	TRUE	NA	Wald ratio	1	-0.0377558	0.0254632	0.138139	0.713378	TRUE	NA	Inverse variance weighted	3	-0.059612	0.0458881	0.193919	0.860929	FALSE	NA
ENSG00000163393	SLC22A15	2	-0.00651413	0.0151688	0.6676	0.936998	0	Inverse variance weighted	5	-0.00168783	0.0162562	0.917307	0.97691	FALSE	NA		NA	NA	NA	NA	NA	FALSE	NA	Inverse variance weighted	3	-0.0390093	0.0421815	0.355072	0.938796	FALSE	NA
ENSG00000163399	ATP1A1	2	-0.113599	0.109449	0.299308	0.818636	72.4655	Wald ratio	1	-0.241066	0.102271	0.0184162	0.123211	TRUE	0.0829008	Wald ratio	1	-0.0196218	0.0551633	0.722062	0.971398	TRUE	NA		NA	NA	NA	NA	NA	FALSE	NA
ENSG00000163406	SLC15A2	3	0.00687173	0.0140361	0.624435	0.927524	42.244	Inverse variance weighted	2	0.0257787	0.0152961	0.0919281	0.343216	TRUE	NA	Wald ratio	1	-0.01186	0.0146325	0.417638	0.894235	TRUE	NA	Inverse variance weighted	2	0.00842321	0.0306787	0.783653	0.990045	FALSE	NA
ENSG00000163412	EIF4E3	3	-0.0171229	0.0204505	0.402432	0.871992	0	Inverse variance weighted	5	-0.0185956	0.0285422	0.514716	0.813534	FALSE	NA	Wald ratio	1	-0.0100552	0.0450299	0.823301	0.982547	TRUE	NA	Inverse variance weighted	4	-0.0196256	0.038622	0.611351	0.973247	FALSE	NA
ENSG00000163421	PROK2	2	-0.0152968	0.0129951	0.239147	0.772261	0	Inverse variance weighted	3	-0.0145491	0.0136653	0.287025	0.634239	TRUE	NA		NA	NA	NA	NA	NA	FALSE	NA	Inverse variance weighted	4	-0.0223633	0.04201	0.594495	0.973247	FALSE	NA
ENSG00000163428	LRRC58	3	0.0211096	0.0342862	0.538101	0.906942	32.9822	Inverse variance weighted	3	0.0503053	0.029482	0.0879512	0.33345	TRUE	NA	Wald ratio	1	-0.0312934	0.0446316	0.48321	0.914401	TRUE	NA	Inverse variance weighted	2	0.05848	0.12111	0.629191	0.975519	FALSE	NA
ENSG00000163430	FSTL1	2	0.00826912	0.0241006	0.731517	0.948996	45.1939	Inverse variance weighted	3	-0.00691195	0.0128813	0.591552	0.857137	TRUE	NA		NA	NA	NA	NA	NA	FALSE	NA	Inverse variance weighted	2	0.04653	0.037408	0.213554	0.87578	FALSE	NA
ENSG00000163431	LMOD1	2	-0.0173819	0.0209104	0.405827	0.873063	0	Inverse variance weighted	2	-0.0249529	0.0317253	0.431557	0.758373	TRUE	NA		NA	NA	NA	NA	NA	FALSE	NA	Wald ratio	1	-0.0115667	0.0278045	0.67741	0.978864	FALSE	NA
ENSG00000163435	ELF3	3	-0.00573414	0.0339784	0.865987	0.977598	40.7429	Inverse variance weighted	2	-0.0466885	0.0271352	0.0853254	0.32797	TRUE	NA	Wald ratio	1	0.0442532	0.0515733	0.390857	0.890363	TRUE	NA	Wald ratio	1	0.0312734	0.065541	0.63325	0.976175	FALSE	NA
ENSG00000163444	TMEM183A	3	-0.00163355	0.0136958	0.905059	0.98516	0.0574633	Inverse variance weighted	2	0.000884963	0.0146756	0.951915	0.989685	TRUE	NA	Inverse variance weighted	2	0.00549926	0.040046	0.890775	0.988667	TRUE	NA	Inverse variance weighted	2	-0.191721	0.108691	0.0777471	0.727804	FALSE	NA
ENSG00000163449	TMEM169	2	0.0328142	0.021033	0.118729	0.606539	0	Inverse variance weighted	2	0.0259397	0.0227921	0.255078	0.598752	TRUE	NA	Wald ratio	1	0.0722622	0.0545981	0.185659	0.769745	TRUE	NA		NA	NA	NA	NA	NA	FALSE	NA
ENSG00000163453	IGFBP7	2	0.0187457	0.0196261	0.339505	0.844914	0	Inverse variance weighted	3	0.0173521	0.0208962	0.406316	0.740328	FALSE	NA		NA	NA	NA	NA	NA	FALSE	NA	Inverse variance weighted	2	0.0291753	0.0571649	0.609792	0.973247	FALSE	NA
ENSG00000163462	TRIM46	NA	NA	NA	NA	NA	NA	Wald ratio	1	-0.28278	0.0510384	3.01539e-08	2.05875e-06	TRUE	0.947656	NA	NA	NA	NA	NA	NA	FALSE	NA	NA	NA	NA	NA	NA	NA	FALSE	NA
ENSG00000163463	KRTCAP2	2	-0.0228916	0.359634	0.949247	0.991091	77.1239	Wald ratio	1	-0.311391	0.056756	4.10007e-08	2.67855e-06	TRUE	0.98405		NA	NA	NA	NA	NA	FALSE	NA	Wald ratio	1	0.425417	0.347807	0.221277	0.881892	FALSE	NA
ENSG00000163464	CXCR1	2	-0.0161633	0.0563788	0.774349	0.959534	54.56	Inverse variance weighted	3	-0.0515439	0.0123633	3.05809e-05	0.000780163	TRUE	0.572448		NA	NA	NA	NA	NA	FALSE	NA	Wald ratio	1	0.0736759	0.0834994	0.377586	0.944584	FALSE	NA
ENSG00000163466	ARPC2	3	-0.0962565	0.0574713	0.0939614	0.553905	40.1245	Wald ratio	1	-0.141755	0.0376693	0.000167781	0.00323503	TRUE	0.249691	Inverse variance weighted	2	-0.0135097	0.0707048	0.848469	0.9841	FALSE	NA	Inverse variance weighted	2	-0.177063	0.304466	0.560869	0.971753	FALSE	NA
ENSG00000163467	TSACC	NA	NA	NA	NA	NA	NA	NA	NA	NA	NA	NA	NA	FALSE	NA	NA	NA	NA	NA	NA	NA	FALSE	NA	Wald ratio	1	-0.00826449	0.0576593	0.886027	0.995669	FALSE	NA
ENSG00000163468	CCT3	3	-0.00391877	0.0208196	0.8507	0.97562	0	Inverse variance weighted	2	0.00296057	0.0301642	0.921814	0.978734	FALSE	NA	Wald ratio	1	-0.0321445	0.0352805	0.362237	0.870559	TRUE	NA	Inverse variance weighted	3	0.0334415	0.0497154	0.501164	0.967011	FALSE	NA
ENSG00000163472	TMEM79	2	-0.0167862	0.0144134	0.244172	0.776689	0	Inverse variance weighted	6	-0.0228907	0.0163459	0.161396	0.475716	FALSE	NA		NA	NA	NA	NA	NA	FALSE	NA	Inverse variance weighted	2	0.00454843	0.030558	0.881676	0.995582	FALSE	NA
ENSG00000163479	SSR2	2	-0.0164728	0.0432031	0.702989	0.944054	0	Wald ratio	1	-0.0907899	0.105513	0.389533	0.728308	TRUE	NA	Wald ratio	1	-0.00150333	0.0473548	0.974675	0.998039	TRUE	NA		NA	NA	NA	NA	NA	FALSE	NA
ENSG00000163481	RNF25	3	0.0219823	0.0225394	0.329421	0.837342	1.03636	Wald ratio	1	-0.0540861	0.0803338	0.500777	0.804014	TRUE	NA	Wald ratio	1	0.0290733	0.0220395	0.187119	0.77115	TRUE	NA	Inverse variance weighted	2	-0.0916183	0.316104	0.771942	0.989171	FALSE	NA
ENSG00000163482	STK36	3	0.0106431	0.0191987	0.579329	0.918307	0.546705	Wald ratio	1	0.00532867	0.0230909	0.817494	0.946264	TRUE	NA	Wald ratio	1	-0.00430102	0.0378489	0.909526	0.990403	TRUE	NA	Inverse variance weighted	2	0.127006	0.0758818	0.0941829	0.756629	FALSE	NA
ENSG00000163485	ADORA1	2	0.0085911	0.0174254	0.621997	0.92705	63.9362	Inverse variance weighted	3	0.022001	0.00824238	0.00760208	0.067256	TRUE	0.00037719		NA	NA	NA	NA	NA	FALSE	NA	Inverse variance weighted	3	-0.0140523	0.0200208	0.482753	0.961931	FALSE	NA
ENSG00000163486	SRGAP2	NA	NA	NA	NA	NA	NA	Inverse variance weighted	2	-0.0550783	0.0272445	0.0432145	0.218155	FALSE	0.998908	NA	NA	NA	NA	NA	NA	FALSE	NA	NA	NA	NA	NA	NA	NA	FALSE	NA
ENSG00000163491	NEK10	NA	NA	NA	NA	NA	NA	Wald ratio	1	0.0400113	0.0646337	0.535885	0.824891	TRUE	NA	NA	NA	NA	NA	NA	NA	FALSE	NA	NA	NA	NA	NA	NA	NA	FALSE	NA
ENSG00000163492	CCDC141	3	-0.00595518	0.0241811	0.80547	0.965078	40.3151	Wald ratio	1	-0.042815	0.030922	0.16617	0.482606	TRUE	NA	Inverse variance weighted	2	0.0244161	0.0232608	0.293871	0.83979	TRUE	NA	Inverse variance weighted	2	-0.0126494	0.0494366	0.798051	0.99106	FALSE	NA
ENSG00000163507	KIAA1524	3	-0.0404704	0.0340369	0.234434	0.767761	0	Inverse variance weighted	2	-0.0332988	0.055981	0.551962	0.834408	FALSE	NA	Wald ratio	1	-0.0665852	0.0528877	0.208033	0.778259	TRUE	NA	Inverse variance weighted	3	-0.00269387	0.0732117	0.970648	0.997435	FALSE	NA
ENSG00000163508	EOMES	2	0.0311394	0.0165869	0.06047	0.452493	0	Inverse variance weighted	4	0.0296498	0.0169144	0.0796134	0.316383	FALSE	NA		NA	NA	NA	NA	NA	FALSE	NA	Inverse variance weighted	2	0.0684927	0.0847003	0.418718	0.950493	FALSE	NA
ENSG00000163510	CWC22	3	-0.0223536	0.0240323	0.352294	0.851638	0	Wald ratio	1	-0.00933049	0.0286579	0.744741	0.925322	TRUE	NA	Wald ratio	1	-0.0591384	0.0463858	0.202336	0.777295	TRUE	NA	Inverse variance weighted	2	0.0028948	0.142751	0.983821	0.998833	FALSE	NA
ENSG00000163512	AZI2	3	0.00948554	0.0251856	0.706452	0.945057	0.0216463	Inverse variance weighted	2	-0.00249967	0.0319474	0.937635	0.984374	FALSE	NA	Wald ratio	1	0.0119917	0.0434697	0.782654	0.97769	TRUE	NA	Wald ratio	1	0.162133	0.121087	0.180576	0.856872	FALSE	NA
ENSG00000163513	TGFBR2	3	0.00200733	0.0250829	0.936215	0.98843	28.7332	Inverse variance weighted	4	0.0109899	0.013317	0.409228	0.742775	TRUE	NA	Wald ratio	1	-0.071396	0.0507705	0.15965	0.736396	TRUE	NA	Inverse variance weighted	3	0.0693875	0.0689745	0.314421	0.922822	FALSE	NA
ENSG00000163515	RETNLB	NA	NA	NA	NA	NA	NA	NA	NA	NA	NA	NA	NA	FALSE	NA	Wald ratio	1	0.0248605	0.0526117	0.63655	0.950809	TRUE	NA	NA	NA	NA	NA	NA	NA	FALSE	NA
ENSG00000163516	ANKZF1	2	-0.0110682	0.0279075	0.691659	0.940417	0	Wald ratio	1	-0.00459142	0.0295163	0.876383	0.967327	TRUE	NA		NA	NA	NA	NA	NA	FALSE	NA	Inverse variance weighted	3	-0.0656695	0.0857003	0.443517	0.957517	FALSE	NA
ENSG00000163517	HDAC11	2	-0.018155	0.0795132	0.819392	0.968804	0	Inverse variance weighted	2	0.0495898	0.108197	0.646715	0.883809	FALSE	NA		NA	NA	NA	NA	NA	FALSE	NA	Wald ratio	1	-0.097704	0.117245	0.404657	0.948096	FALSE	NA
ENSG00000163518	FCRL4	NA	NA	NA	NA	NA	NA	NA	NA	NA	NA	NA	NA	FALSE	NA	Wald ratio	1	-0.0444763	0.053944	0.409661	0.892155	TRUE	NA	NA	NA	NA	NA	NA	NA	FALSE	NA
ENSG00000163519	TRAT1	3	-0.0276162	0.0115347	0.0166575	0.228335	0	Inverse variance weighted	5	-0.0251457	0.0123167	0.0411919	0.21096	TRUE	0.0158968	Wald ratio	1	-0.0541168	0.0406676	0.183285	0.766388	TRUE	NA	Inverse variance weighted	2	-0.0284357	0.0559506	0.611292	0.973247	FALSE	NA
ENSG00000163520	FBLN2	2	0.00474233	0.0456102	0.917189	0.986546	0	Inverse variance weighted	2	-0.0354079	0.065525	0.58894	0.856047	TRUE	NA		NA	NA	NA	NA	NA	FALSE	NA	Wald ratio	1	0.042481	0.0635267	0.503679	0.967011	FALSE	NA
ENSG00000163521	GLB1L	3	0.0134757	0.0139683	0.334678	0.841397	27.4009	Inverse variance weighted	4	-0.00908931	0.0191035	0.634222	0.879784	FALSE	NA	Wald ratio	1	0.0184452	0.0292514	0.52832	0.922998	TRUE	NA	Inverse variance weighted	4	0.0302192	0.0167054	0.0704588	0.707484	FALSE	NA
ENSG00000163527	STT3B	3	0.0261436	0.0210581	0.214422	0.746442	0.112209	Wald ratio	1	0.0291956	0.0226266	0.196939	0.526529	TRUE	NA	Wald ratio	1	-0.0385099	0.0608152	0.526584	0.922998	TRUE	NA	Inverse variance weighted	2	0.271894	0.14587	0.0623301	0.691167	FALSE	NA
ENSG00000163528	CHCHD4	2	0.0336164	0.045297	0.458006	0.884868	37.7882	Wald ratio	1	-0.0125024	0.0512598	0.807306	0.944553	TRUE	NA	Wald ratio	1	0.0781062	0.0497993	0.116783	0.68106	TRUE	NA		NA	NA	NA	NA	NA	FALSE	NA
ENSG00000163531	NFASC	NA	NA	NA	NA	NA	NA	NA	NA	NA	NA	NA	NA	FALSE	NA	Wald ratio	1	0.0060519	0.0550173	0.912409	0.990403	TRUE	NA	NA	NA	NA	NA	NA	NA	FALSE	NA
ENSG00000163534	FCRL1	2	-0.127352	0.0387386	0.00101093	0.0372085	0		NA	NA	NA	NA	NA	FALSE	NA	Wald ratio	1	-0.130105	0.0496986	0.00884763	0.337426	TRUE	0.013213	Inverse variance weighted	4	-0.123089	0.0618393	0.04654	0.63989	FALSE	0.19207
ENSG00000163535	SGOL2	2	-0.0653718	0.0586777	0.265243	0.79168	38.4713	Wald ratio	1	-0.0229564	0.0479997	0.632465	0.879784	TRUE	NA		NA	NA	NA	NA	NA	FALSE	NA	Inverse variance weighted	2	-0.146547	0.0842275	0.0818781	0.740821	FALSE	NA
ENSG00000163536	SERPINI1	3	-0.00503312	0.0270438	0.852359	0.976041	0	Inverse variance weighted	3	-0.00275863	0.034545	0.936352	0.984374	FALSE	NA	Inverse variance weighted	2	-0.00511527	0.0501647	0.918781	0.990487	FALSE	NA	Inverse variance weighted	2	-0.0192306	0.087056	0.825171	0.992939	FALSE	NA
ENSG00000163539	CLASP2	2	0.0551551	0.139734	0.693052	0.940417	74.4386	Wald ratio	1	-0.0586269	0.0464591	0.206983	0.539023	TRUE	NA		NA	NA	NA	NA	NA	FALSE	NA	Wald ratio	1	0.226759	0.136602	0.0969145	0.762595	FALSE	NA
ENSG00000163541	SUCLG1	2	-0.00264465	0.0212494	0.900953	0.98463	0	Inverse variance weighted	2	-0.00708608	0.0325989	0.827919	0.949408	TRUE	NA	Wald ratio	1	0.00063683	0.0280205	0.981868	0.998706	TRUE	NA		NA	NA	NA	NA	NA	FALSE	NA
ENSG00000163545	NUAK2	2	-0.031416	0.0127153	0.0134839	0.204727	0	Inverse variance weighted	3	-0.0316082	0.0127385	0.0130897	0.0978289	TRUE	0.0484108		NA	NA	NA	NA	NA	FALSE	NA	Inverse variance weighted	2	0.021263	0.210873	0.919683	0.995669	FALSE	NA
ENSG00000163554	SPTA1	2	0.0731603	0.0234232	0.0017877	0.0563777	0	Inverse variance weighted	2	0.0829935	0.0392068	0.0342754	0.186782	TRUE	0.0271249	Wald ratio	1	0.0677026	0.0292089	0.0204558	0.421082	TRUE	0.0983122		NA	NA	NA	NA	NA	FALSE	NA
ENSG00000163558	PRKCI	3	-0.00750394	0.0300924	0.80308	0.964346	0	Wald ratio	1	0.00638937	0.0394011	0.871178	0.965278	TRUE	NA	Inverse variance weighted	2	-0.0222115	0.0486559	0.64803	0.954142	FALSE	NA	Wald ratio	1	-0.0799976	0.162754	0.623055	0.975519	FALSE	NA
ENSG00000163563	MNDA	3	-0.0043233	0.0165663	0.794115	0.963561	0	Inverse variance weighted	3	-0.0137814	0.0226951	0.543691	0.83006	FALSE	NA	Inverse variance weighted	2	0.0262778	0.0316672	0.406645	0.892155	TRUE	NA	Inverse variance weighted	4	-0.021559	0.03766	0.567007	0.972637	FALSE	NA
ENSG00000163564	PYHIN1	3	-0.0198346	0.0184886	0.283359	0.808365	17.8707	Inverse variance weighted	5	-0.0082937	0.0116147	0.475186	0.788144	FALSE	NA	Wald ratio	1	-0.0611133	0.0428075	0.153398	0.72971	TRUE	NA	Inverse variance weighted	4	-0.0531214	0.067989	0.434613	0.956189	FALSE	NA
ENSG00000163565	IFI16	2	0.0290233	0.0284174	0.307103	0.823929	0	Inverse variance weighted	3	0.030104	0.0286873	0.294	0.640563	FALSE	NA		NA	NA	NA	NA	NA	FALSE	NA	Wald ratio	1	-0.0276166	0.207677	0.89421	0.995669	FALSE	NA
ENSG00000163568	AIM2	3	-0.0478615	0.0232555	0.039583	0.363716	0	Inverse variance weighted	3	-0.0543409	0.0346896	0.117234	0.395024	FALSE	NA	Wald ratio	1	-0.0322458	0.0421883	0.44467	0.898577	TRUE	NA	Wald ratio	1	-0.0552905	0.0468186	0.237622	0.891797	FALSE	NA
ENSG00000163576	EFHB	3	0.0210077	0.014277	0.141173	0.645813	36.1404	Inverse variance weighted	5	0.00865137	0.0176685	0.624383	0.87644	FALSE	NA	Wald ratio	1	0.0536222	0.0219053	0.0143685	0.38753	TRUE	0.0798827	Inverse variance weighted	2	0.0064807	0.0200148	0.746092	0.987065	FALSE	NA
ENSG00000163577	EIF5A2	2	0.227247	0.289913	0.43313	0.881991	98.4521	Wald ratio	1	0.517711	0.0540468	9.8039e-22	1.08882e-18	TRUE	0.843787	Wald ratio	1	-0.0621159	0.0477815	0.193601	0.773357	TRUE	NA		NA	NA	NA	NA	NA	FALSE	NA
ENSG00000163584	RPL22L1	3	-0.010209	0.00769705	0.184725	0.71559	0	Inverse variance weighted	5	-0.0126842	0.0106736	0.234687	0.573599	FALSE	NA	Wald ratio	1	-0.00387076	0.0135082	0.774457	0.977329	TRUE	NA	Inverse variance weighted	3	-0.0151717	0.0195321	0.437301	0.956854	FALSE	NA
ENSG00000163590	PPM1L	3	-9.1725e-05	0.00915026	0.992002	0.998712	0	Inverse variance weighted	4	-0.00508117	0.0102079	0.618647	0.872432	TRUE	NA	Inverse variance weighted	2	0.0184908	0.0224775	0.410715	0.892155	TRUE	NA	Inverse variance weighted	3	0.0301257	0.0521682	0.56362	0.972614	FALSE	NA
ENSG00000163596	ICA1L	3	-0.0689847	0.0371926	0.0636254	0.464666	76.4304	Inverse variance weighted	3	-0.0197179	0.0146688	0.178881	0.503374	TRUE	NA	Wald ratio	1	-0.150638	0.0453357	0.00089142	0.154287	TRUE	0.340179	Inverse variance weighted	2	-0.0646968	0.036219	0.0740566	0.716199	FALSE	NA
ENSG00000163597	SNHG16	3	-0.00606614	0.00768951	0.430179	0.880561	0	Inverse variance weighted	3	-0.00882803	0.00825333	0.284785	0.632212	TRUE	NA	Wald ratio	1	0.0220858	0.0312006	0.479029	0.914401	TRUE	NA	Inverse variance weighted	4	0.00358655	0.0288131	0.900938	0.995669	FALSE	NA
ENSG00000163599	CTLA4	2	-0.00696119	0.0247605	0.778602	0.961288	0	Inverse variance weighted	2	-0.0106449	0.0255816	0.677327	0.896992	TRUE	NA		NA	NA	NA	NA	NA	FALSE	NA	Wald ratio	1	0.0476686	0.0985151	0.628477	0.975519	FALSE	NA
ENSG00000163600	ICOS	2	0.14829	0.151551	0.327835	0.835758	72.3268	Inverse variance weighted	3	0.0315109	0.0327572	0.336074	0.682467	TRUE	NA		NA	NA	NA	NA	NA	FALSE	NA	Inverse variance weighted	2	0.344966	0.161607	0.0327944	0.601256	FALSE	0.0137382
ENSG00000163602	RYBP	3	0.00821	0.0104273	0.431072	0.880947	0.158638	Inverse variance weighted	5	0.0102406	0.0106336	0.335527	0.68215	FALSE	NA	Wald ratio	1	0.0355231	0.0592052	0.548506	0.929902	TRUE	NA	Inverse variance weighted	3	-0.0792097	0.0587625	0.17767	0.856561	FALSE	NA
ENSG00000163605	PPP4R2	2	0.232823	0.24933	0.35041	0.850706	50.6885		NA	NA	NA	NA	NA	FALSE	NA	Inverse variance weighted	2	0.0858105	0.0383691	0.0253225	0.456422	TRUE	0.0126528	Wald ratio	1	0.655682	0.398332	0.0997499	0.768073	FALSE	NA
ENSG00000163606	CD200R1	2	-0.0110931	0.0110625	0.315973	0.829414	0	Inverse variance weighted	5	-0.009434	0.0113435	0.405597	0.739759	FALSE	NA		NA	NA	NA	NA	NA	FALSE	NA	Inverse variance weighted	3	-0.043345	0.0500131	0.386121	0.946225	FALSE	NA
ENSG00000163607	GTPBP8	3	-0.012117	0.0135309	0.370519	0.860367	0	Inverse variance weighted	3	-0.00802441	0.0149797	0.592175	0.857531	FALSE	NA	Wald ratio	1	-0.0355927	0.0337389	0.29145	0.839174	TRUE	NA	Wald ratio	1	0.00667432	0.0887685	0.940065	0.997116	FALSE	NA
ENSG00000163608	C3orf17	3	-0.0181156	0.0184606	0.326437	0.835442	21.7195	Inverse variance weighted	3	-0.0102819	0.0144953	0.478124	0.789794	TRUE	NA	Wald ratio	1	-0.0827343	0.042405	0.0510512	0.545731	TRUE	NA	Inverse variance weighted	2	0.0145219	0.0428365	0.734604	0.987065	FALSE	NA
ENSG00000163611	SPICE1	2	-0.0219339	0.0769934	0.775736	0.960481	0		NA	NA	NA	NA	NA	FALSE	NA	Inverse variance weighted	2	-0.0549589	0.0891402	0.537535	0.926203	FALSE	NA	Wald ratio	1	0.0750794	0.152781	0.62313	0.975519	FALSE	NA
ENSG00000163617	KIAA1407	2	-0.0293375	0.0585945	0.616592	0.926346	34.7508	Inverse variance weighted	2	0.0136175	0.0515239	0.791553	0.93958	FALSE	NA		NA	NA	NA	NA	NA	FALSE	NA	Wald ratio	1	-0.109266	0.0848416	0.197788	0.860929	FALSE	NA
ENSG00000163618	CADPS	NA	NA	NA	NA	NA	NA	NA	NA	NA	NA	NA	NA	FALSE	NA	Wald ratio	1	0.00859657	0.0429828	0.841481	0.982547	TRUE	NA	NA	NA	NA	NA	NA	NA	FALSE	NA
ENSG00000163624	CDS1	NA	NA	NA	NA	NA	NA	Inverse variance weighted	2	0.0392434	0.0547505	0.473517	0.786514	TRUE	NA	NA	NA	NA	NA	NA	NA	FALSE	NA	NA	NA	NA	NA	NA	NA	FALSE	NA
ENSG00000163625	WDFY3	3	-0.0143271	0.0318416	0.652748	0.935351	0	Wald ratio	1	-0.0278765	0.0388279	0.472789	0.786286	TRUE	NA	Wald ratio	1	0.0226193	0.0570399	0.691698	0.964462	TRUE	NA	Wald ratio	1	-0.165722	0.252832	0.51217	0.967011	FALSE	NA
ENSG00000163626	COX18	3	0.0276411	0.0395828	0.484984	0.890981	0.109409	Wald ratio	1	0.0828371	0.0828371	0.317311	0.662831	TRUE	NA	Wald ratio	1	0.0456946	0.0518557	0.378216	0.881462	TRUE	NA	Wald ratio	1	-0.09356	0.0906589	0.302072	0.918702	FALSE	NA
ENSG00000163629	PTPN13	2	0.00835812	0.035335	0.813014	0.966464	0	Inverse variance weighted	2	0.0117488	0.0383504	0.759336	0.930429	TRUE	NA		NA	NA	NA	NA	NA	FALSE	NA	Wald ratio	1	-0.0106954	0.0909112	0.906347	0.995669	FALSE	NA
ENSG00000163631	ALB	2	0.00683474	0.0448015	0.878748	0.98108	0	Wald ratio	1	-0.0136063	0.0498896	0.785063	0.93893	TRUE	NA		NA	NA	NA	NA	NA	FALSE	NA	Inverse variance weighted	3	0.091992	0.101829	0.366314	0.941307	FALSE	NA
ENSG00000163633	C4orf36	2	-0.00761875	0.041369	0.853884	0.976041	0	Wald ratio	1	-0.028046	0.0560921	0.617075	0.87117	TRUE	NA		NA	NA	NA	NA	NA	FALSE	NA	Inverse variance weighted	2	0.0167444	0.061258	0.78459	0.990049	FALSE	NA
ENSG00000163634	THOC7	3	0.113262	0.0691768	0.101572	0.568143	82.5738	Wald ratio	1	0.159637	0.0425698	0.000176835	0.00338219	TRUE	0.272076	Wald ratio	1	0.00136437	0.0306009	0.964437	0.996647	TRUE	NA	Inverse variance weighted	2	0.237853	0.102959	0.0208788	0.549672	FALSE	0.153206
ENSG00000163635	ATXN7	NA	NA	NA	NA	NA	NA	Wald ratio	1	0.389247	0.073957	1.41602e-07	7.88945e-06	TRUE	0.0356098	NA	NA	NA	NA	NA	NA	FALSE	NA	NA	NA	NA	NA	NA	NA	FALSE	NA
ENSG00000163636	PSMD6	2	-0.0614532	0.0362858	0.0903438	0.546712	0	Inverse variance weighted	3	0.0278576	0.120489	0.817156	0.946264	FALSE	NA	Wald ratio	1	-0.0703611	0.0380524	0.0644496	0.582966	TRUE	NA		NA	NA	NA	NA	NA	FALSE	NA
ENSG00000163637	PRICKLE2	2	0.0246062	0.0300936	0.413554	0.877309	0.706332	Wald ratio	1	0.069306	0.0537475	0.197233	0.526641	TRUE	NA	Wald ratio	1	0.00434603	0.0360721	0.904101	0.990039	TRUE	NA		NA	NA	NA	NA	NA	FALSE	NA
ENSG00000163644	PPM1K	2	0.0274168	0.0421465	0.515362	0.90385	27.3368	Inverse variance weighted	2	0.0612655	0.0436285	0.160243	0.473649	FALSE	NA		NA	NA	NA	NA	NA	FALSE	NA	Inverse variance weighted	2	-0.0250616	0.0592595	0.672359	0.978864	FALSE	NA
ENSG00000163655	GMPS	3	-0.041378	0.045407	0.362154	0.857074	53.3193	Inverse variance weighted	2	0.014299	0.0312338	0.647093	0.883912	TRUE	NA	Wald ratio	1	-0.0923037	0.0476137	0.0525505	0.55221	TRUE	NA	Inverse variance weighted	2	-0.111481	0.118275	0.345908	0.93411	FALSE	NA
ENSG00000163659	TIPARP	2	-0.0111234	0.0829667	0.893347	0.983816	32.3738	Inverse variance weighted	2	-0.0505704	0.0320982	0.115144	0.391289	TRUE	NA		NA	NA	NA	NA	NA	FALSE	NA	Wald ratio	1	0.163376	0.172986	0.344943	0.93411	FALSE	NA
ENSG00000163660	CCNL1	2	-0.00888239	0.0163409	0.586739	0.919538	0	Inverse variance weighted	3	-0.0109444	0.0171805	0.524109	0.818427	FALSE	NA		NA	NA	NA	NA	NA	FALSE	NA	Inverse variance weighted	3	0.010682	0.0529208	0.840034	0.993456	FALSE	NA
ENSG00000163661	PTX3	2	-0.00303595	0.101202	0.976068	0.995937	78.4159	Wald ratio	1	-0.1118	0.0769771	0.146396	0.450879	TRUE	NA	Wald ratio	1	0.0911294	0.054433	0.0940997	0.639317	TRUE	NA		NA	NA	NA	NA	NA	FALSE	NA
ENSG00000163681	SLMAP	3	-0.0205542	0.0290606	0.479387	0.889786	0.0121824	Wald ratio	1	-0.0279295	0.0344464	0.417474	0.747898	TRUE	NA	Wald ratio	1	0.0125103	0.0555146	0.821705	0.982547	TRUE	NA	Inverse variance weighted	2	-0.282149	0.240735	0.241183	0.895192	FALSE	NA
ENSG00000163682	RPL9	2	0.0231581	0.0575335	0.687305	0.939723	71.5498	Inverse variance weighted	4	-0.0227606	0.0209026	0.276203	0.624155	TRUE	NA		NA	NA	NA	NA	NA	FALSE	NA	Inverse variance weighted	3	0.0952442	0.0593701	0.10866	0.783869	FALSE	NA
ENSG00000163683	SMIM14	2	-0.0495613	0.0666428	0.457067	0.884868	52.2027	Inverse variance weighted	4	-0.00777105	0.0215729	0.718681	0.912865	TRUE	NA		NA	NA	NA	NA	NA	FALSE	NA	Inverse variance weighted	2	-0.155836	0.100067	0.119394	0.789609	FALSE	NA
ENSG00000163684	RPP14	2	-0.0888098	0.0832963	0.286337	0.811128	90.4604	Wald ratio	1	-0.171122	0.0340453	4.99992e-07	2.28829e-05	TRUE	0.476184		NA	NA	NA	NA	NA	FALSE	NA	Inverse variance weighted	2	-0.00451801	0.0385852	0.906787	0.995669	FALSE	NA
ENSG00000163686	ABHD6	3	0.00904333	0.0256535	0.72445	0.948218	37.6817	Inverse variance weighted	2	0.0543866	0.0442617	0.219165	0.554985	FALSE	NA	Inverse variance weighted	2	-0.0260377	0.0253449	0.304264	0.842453	TRUE	NA	Wald ratio	1	0.0279174	0.0388417	0.472295	0.961931	FALSE	NA
ENSG00000163687	DNASE1L3	3	0.000399057	0.00876714	0.963695	0.995326	0	Inverse variance weighted	2	0.00182775	0.0103715	0.860115	0.960957	TRUE	NA	Inverse variance weighted	2	-0.00265403	0.0199298	0.89406	0.988667	TRUE	NA	Inverse variance weighted	3	-0.00427836	0.0289135	0.882366	0.995582	FALSE	NA
ENSG00000163694	RBM47	3	0.0170811	0.0174267	0.327003	0.835442	9.69508	Inverse variance weighted	3	0.0249326	0.0161642	0.122961	0.40732	TRUE	NA	Inverse variance weighted	2	-0.0188576	0.0336264	0.574935	0.938539	TRUE	NA	Inverse variance weighted	2	0.259326	0.165459	0.117041	0.785224	FALSE	NA
ENSG00000163697	APBB2	3	0.0170596	0.0138902	0.219379	0.752745	0	Inverse variance weighted	3	0.0245498	0.0188935	0.193816	0.52195	FALSE	NA	Wald ratio	1	0.014633	0.0257185	0.56938	0.934425	TRUE	NA	Inverse variance weighted	2	-0.00284588	0.033907	0.933111	0.996597	FALSE	NA
ENSG00000163701	IL17RE	3	-0.00433703	0.020666	0.833775	0.971548	0	Wald ratio	1	0.0173322	0.0363691	0.633674	0.879784	TRUE	NA	Wald ratio	1	-0.0116506	0.0493118	0.813228	0.982218	TRUE	NA	Inverse variance weighted	2	-0.0157276	0.0291831	0.589935	0.973247	FALSE	NA
ENSG00000163702	IL17RC	2	0.00879823	0.0168694	0.601983	0.923754	0	Inverse variance weighted	3	0.00138725	0.0185557	0.940405	0.985179	TRUE	NA		NA	NA	NA	NA	NA	FALSE	NA	Inverse variance weighted	3	0.0441009	0.0404989	0.276181	0.908914	FALSE	NA
ENSG00000163703	CRELD1	2	0.00619111	0.0210768	0.768956	0.95839	40.3815	Inverse variance weighted	4	-0.00616951	0.0112246	0.582563	0.852779	TRUE	NA		NA	NA	NA	NA	NA	FALSE	NA	Inverse variance weighted	2	0.0421304	0.0355646	0.236169	0.891797	FALSE	NA
ENSG00000163704	PRRT3	2	0.00970008	0.0170201	0.568733	0.916129	0	Inverse variance weighted	6	0.00886707	0.0179779	0.621857	0.875245	TRUE	NA		NA	NA	NA	NA	NA	FALSE	NA	Inverse variance weighted	2	0.0168994	0.0528516	0.749156	0.987065	FALSE	NA
ENSG00000163710	PCOLCE2	NA	NA	NA	NA	NA	NA	Wald ratio	1	0.0180145	0.0600484	0.764177	0.932427	TRUE	NA	NA	NA	NA	NA	NA	NA	FALSE	NA	NA	NA	NA	NA	NA	NA	FALSE	NA
ENSG00000163714	U2SURP	2	-0.0701359	0.0740319	0.343449	0.84687	0	Wald ratio	1	-0.0696614	0.0778569	0.370928	0.712639	TRUE	NA		NA	NA	NA	NA	NA	FALSE	NA	Inverse variance weighted	3	-0.074612	0.239135	0.755034	0.987065	FALSE	NA
ENSG00000163719	MTMR14	2	0.023954	0.0468312	0.609004	0.925123	0		NA	NA	NA	NA	NA	FALSE	NA	Wald ratio	1	0.0157182	0.0477709	0.742131	0.976423	TRUE	NA	Inverse variance weighted	2	0.227134	0.237275	0.338435	0.930521	FALSE	NA
ENSG00000163728	TTC14	2	0.0257811	0.028149	0.359731	0.855231	0	Wald ratio	1	0.028325	0.028325	0.317311	0.662831	TRUE	NA		NA	NA	NA	NA	NA	FALSE	NA	Wald ratio	1	-0.177041	0.252916	0.483927	0.961931	FALSE	NA
ENSG00000163734	CXCL3	NA	NA	NA	NA	NA	NA	NA	NA	NA	NA	NA	NA	FALSE	NA	Wald ratio	1	0.0555061	0.0561369	0.322779	0.855261	TRUE	NA	NA	NA	NA	NA	NA	NA	FALSE	NA
ENSG00000163735	CXCL5	2	0.0143888	0.00902838	0.110995	0.588201	0	Inverse variance weighted	4	0.00960124	0.0105099	0.360958	0.705824	TRUE	NA		NA	NA	NA	NA	NA	FALSE	NA	Inverse variance weighted	3	0.0278703	0.0176364	0.114044	0.784195	FALSE	NA
ENSG00000163736	PPBP	2	0.107798	0.0884776	0.223084	0.757342	30.6368	Wald ratio	1	0.186441	0.0956522	0.0512772	0.242967	TRUE	NA		NA	NA	NA	NA	NA	FALSE	NA	Inverse variance weighted	2	0.00825564	0.113461	0.941996	0.997116	FALSE	NA
ENSG00000163737	PF4	2	-0.0388931	0.0564664	0.49096	0.895448	32.6766	Wald ratio	1	0.0131062	0.0615989	0.83151	0.950859	TRUE	NA		NA	NA	NA	NA	NA	FALSE	NA	Wald ratio	1	-0.10021	0.0696443	0.150182	0.829211	FALSE	NA
ENSG00000163738	MTHFD2L	3	0.0132114	0.0210755	0.530752	0.906231	0	Wald ratio	1	-0.0161022	0.0366981	0.660824	0.888513	TRUE	NA	Wald ratio	1	0.0223641	0.0267278	0.402742	0.892155	TRUE	NA	Wald ratio	1	0.0953553	0.095781	0.319466	0.923798	FALSE	NA
ENSG00000163739	CXCL1	2	-0.036434	0.0639056	0.568595	0.916111	81.3113	Inverse variance weighted	3	0.0178904	0.0147275	0.224457	0.561142	FALSE	NA		NA	NA	NA	NA	NA	FALSE	NA	Inverse variance weighted	2	-0.111611	0.054012	0.0387902	0.619207	FALSE	0.0580438
ENSG00000163743	RCHY1	3	0.00400934	0.0288173	0.889348	0.982693	52.0644	Inverse variance weighted	5	-0.0144945	0.0109497	0.185591	0.510624	TRUE	NA	Wald ratio	1	0.0533208	0.0341881	0.118847	0.685618	TRUE	NA	Inverse variance weighted	2	-0.0859991	0.108408	0.42761	0.953827	FALSE	NA
ENSG00000163746	PLSCR2	NA	NA	NA	NA	NA	NA	Wald ratio	1	0.102934	0.102934	0.317311	0.662831	TRUE	NA	NA	NA	NA	NA	NA	NA	FALSE	NA	NA	NA	NA	NA	NA	NA	FALSE	NA
ENSG00000163751	CPA3	2	-0.0499581	0.0348559	0.151779	0.659799	14.7185	Inverse variance weighted	2	-0.067153	0.030702	0.0287245	0.165184	TRUE	0.00599587		NA	NA	NA	NA	NA	FALSE	NA	Inverse variance weighted	2	0.0206986	0.0750955	0.782832	0.990045	FALSE	NA
ENSG00000163754	GYG1	3	-0.019174	0.0291908	0.511276	0.903626	34.6887	Inverse variance weighted	2	0.00458158	0.0166331	0.782971	0.938113	TRUE	NA	Wald ratio	1	-0.0829872	0.051528	0.107283	0.666236	TRUE	NA	Inverse variance weighted	2	-0.0231939	0.0736054	0.752677	0.987065	FALSE	NA
ENSG00000163755	HPS3	3	-0.00763231	0.0139854	0.585248	0.919382	0	Inverse variance weighted	3	-0.0214861	0.0205398	0.295528	0.642285	TRUE	NA	Inverse variance weighted	2	0.0051839	0.0214937	0.809414	0.981773	TRUE	NA	Inverse variance weighted	4	0.00118764	0.0416027	0.977226	0.998407	FALSE	NA
ENSG00000163781	TOPBP1	2	0.000678507	0.0250553	0.978396	0.996566	0	Inverse variance weighted	2	-0.00382842	0.025718	0.881663	0.96814	TRUE	NA		NA	NA	NA	NA	NA	FALSE	NA	Inverse variance weighted	2	0.0847781	0.111095	0.445394	0.957517	FALSE	NA
ENSG00000163785	RYK	2	0.0665527	0.0408367	0.103159	0.570068	0	Inverse variance weighted	2	0.0657334	0.0410521	0.109328	0.380145	TRUE	NA		NA	NA	NA	NA	NA	FALSE	NA	Inverse variance weighted	2	0.144048	0.399248	0.71825	0.985088	FALSE	NA
ENSG00000163788	SNRK	2	-0.0599648	0.0306181	0.0501745	0.413309	0	Wald ratio	1	-0.0585007	0.0307129	0.056811	0.258341	TRUE	NA		NA	NA	NA	NA	NA	FALSE	NA	Wald ratio	1	-0.296164	0.390102	0.447735	0.95889	FALSE	NA
ENSG00000163794	UCN	NA	NA	NA	NA	NA	NA	Wald ratio	1	-0.553796	0.0922993	1.97318e-09	1.96833e-07	TRUE	0.519085	NA	NA	NA	NA	NA	NA	FALSE	NA	NA	NA	NA	NA	NA	NA	FALSE	NA
ENSG00000163795	ZNF513	3	-0.0856811	0.0996605	0.389938	0.868565	88.9067	Wald ratio	1	-0.255821	0.0475946	7.65827e-08	4.58918e-06	TRUE	0.905289	Wald ratio	1	0.071925	0.0487525	0.14013	0.716649	TRUE	NA	Wald ratio	1	-0.0703337	0.0836401	0.400399	0.948096	FALSE	NA
ENSG00000163798	SLC4A1AP	3	0.0388193	0.016152	0.0162445	0.226542	4.68928	Inverse variance weighted	2	0.0532505	0.0195544	0.00646534	0.0599366	TRUE	0.974458	Wald ratio	1	0.0202048	0.0254636	0.427499	0.896168	TRUE	NA	Inverse variance weighted	2	-0.0539272	0.116553	0.643591	0.976864	FALSE	NA
ENSG00000163803	PLB1	2	0.0309134	0.0484577	0.523509	0.90385	60.763	Inverse variance weighted	5	-0.00158624	0.00840635	0.850331	0.958591	TRUE	NA		NA	NA	NA	NA	NA	FALSE	NA	Inverse variance weighted	3	0.103165	0.0650749	0.112892	0.784195	FALSE	NA
ENSG00000163807	KIAA1143	3	0.0037337	0.0273939	0.891587	0.983367	20.669	Inverse variance weighted	2	0.0125817	0.0519153	0.808509	0.944553	FALSE	NA	Wald ratio	1	0.0266284	0.0272406	0.328308	0.860108	TRUE	NA	Inverse variance weighted	2	-0.0826166	0.0603474	0.170994	0.850213	FALSE	NA
ENSG00000163808	KIF15	NA	NA	NA	NA	NA	NA	NA	NA	NA	NA	NA	NA	FALSE	NA	Wald ratio	1	0.0115789	0.0497691	0.816031	0.982547	TRUE	NA	NA	NA	NA	NA	NA	NA	FALSE	NA
ENSG00000163811	WDR43	NA	NA	NA	NA	NA	NA	Wald ratio	1	-0.0592684	0.0391595	0.130149	0.421671	TRUE	NA	NA	NA	NA	NA	NA	NA	FALSE	NA	NA	NA	NA	NA	NA	NA	FALSE	NA
ENSG00000163812	ZDHHC3	3	0.0472431	0.0602755	0.433165	0.881991	72.8641	Wald ratio	1	0.148103	0.0370258	6.33425e-05	0.00142213	TRUE	0.0248108	Wald ratio	1	-0.00443992	0.0571862	0.938115	0.991777	TRUE	NA	Inverse variance weighted	3	-0.0352161	0.0724323	0.62683	0.975519	FALSE	NA
ENSG00000163814	CDCP1	3	-0.00765525	0.0204373	0.707978	0.945663	0.202332	Inverse variance weighted	2	-0.0721747	0.0482603	0.134776	0.431195	FALSE	NA	Wald ratio	1	0.0268717	0.0456004	0.55567	0.931156	TRUE	NA	Inverse variance weighted	3	-0.000191189	0.0258883	0.994108	0.99936	FALSE	NA
ENSG00000163815	CLEC3B	2	-0.00970272	0.0217846	0.656035	0.936192	0	Wald ratio	1	-0.0591792	0.0803591	0.461467	0.778962	TRUE	NA		NA	NA	NA	NA	NA	FALSE	NA	Inverse variance weighted	2	-0.00577829	0.022632	0.79848	0.99106	FALSE	NA
ENSG00000163817	SLC6A20	NA	NA	NA	NA	NA	NA	Inverse variance weighted	2	0.0243191	0.05125	0.635129	0.879784	TRUE	NA	NA	NA	NA	NA	NA	NA	FALSE	NA	NA	NA	NA	NA	NA	NA	FALSE	NA
ENSG00000163818	LZTFL1	2	0.0140966	0.0203324	0.488117	0.892843	0	Inverse variance weighted	3	0.0118948	0.0206933	0.565416	0.843642	FALSE	NA		NA	NA	NA	NA	NA	FALSE	NA	Inverse variance weighted	2	0.0755777	0.109349	0.489464	0.964004	FALSE	NA
ENSG00000163820	FYCO1	3	0.0114002	0.0287377	0.691589	0.940417	74.1822	Inverse variance weighted	2	-0.0386816	0.0235528	0.10052	0.361254	TRUE	NA	Wald ratio	1	0.0281912	0.0119477	0.0182971	0.410178	TRUE	0.0697568	Inverse variance weighted	3	0.0724079	0.0542609	0.18206	0.856872	FALSE	NA
ENSG00000163823	CCR1	3	-0.0157611	0.0132613	0.234635	0.767876	0.0205239	Inverse variance weighted	4	-0.0208305	0.0151338	0.168692	0.485866	FALSE	NA	Wald ratio	1	0.0574574	0.0517555	0.266926	0.830288	TRUE	NA	Inverse variance weighted	4	-0.0212506	0.0324346	0.512351	0.967011	FALSE	NA
ENSG00000163827	LRRC2	NA	NA	NA	NA	NA	NA	Inverse variance weighted	2	-0.0584132	0.11899	0.62349	0.876109	FALSE	NA	NA	NA	NA	NA	NA	NA	FALSE	NA	NA	NA	NA	NA	NA	NA	FALSE	NA
ENSG00000163832	ELP6	3	-0.019257	0.0542489	0.722608	0.948001	71.566	Wald ratio	1	-0.0857825	0.0354023	0.0153897	0.108865	TRUE	0.0762976	Wald ratio	1	0.0607257	0.0380548	0.110546	0.672261	TRUE	NA	Wald ratio	1	-0.046157	0.104741	0.659446	0.978864	FALSE	NA
ENSG00000163833	FBXO40	NA	NA	NA	NA	NA	NA	Wald ratio	1	-0.150277	0.0343718	1.23061e-05	0.000363488	TRUE	0.201011	NA	NA	NA	NA	NA	NA	FALSE	NA	NA	NA	NA	NA	NA	NA	FALSE	NA
ENSG00000163840	DTX3L	2	-0.0132699	0.0304865	0.663366	0.936192	0	Inverse variance weighted	2	-0.0176154	0.0434102	0.684897	0.900803	FALSE	NA	Wald ratio	1	-0.00904075	0.0428246	0.832801	0.982547	TRUE	NA		NA	NA	NA	NA	NA	FALSE	NA
ENSG00000163848	ZNF148	3	0.104646	0.0307147	0.000656748	0.026803	8.84307	Wald ratio	1	0.12987	0.0336409	0.000113171	0.00235371	TRUE	0.110531	Wald ratio	1	0.066607	0.0494666	0.17814	0.757597	TRUE	NA	Wald ratio	1	-0.106872	0.243528	0.660771	0.978864	FALSE	NA
ENSG00000163864	NMNAT3	3	-0.0108194	0.00912412	0.235699	0.768703	0	Inverse variance weighted	2	-0.00203957	0.0149665	0.891604	0.970069	TRUE	NA	Wald ratio	1	-0.016842	0.0125601	0.17995	0.759661	TRUE	NA	Inverse variance weighted	4	-0.0116636	0.0287621	0.685096	0.980396	FALSE	NA
ENSG00000163866	SMIM12	2	-0.00607437	0.0154459	0.694122	0.940669	0	Inverse variance weighted	4	-0.00696153	0.0163683	0.670613	0.893537	FALSE	NA		NA	NA	NA	NA	NA	FALSE	NA	Inverse variance weighted	2	0.00113832	0.0466713	0.980541	0.998407	FALSE	NA
ENSG00000163867	ZMYM6	2	0.0440874	0.0442734	0.319347	0.832318	0	Inverse variance weighted	3	0.0476072	0.0453109	0.293406	0.640116	FALSE	NA		NA	NA	NA	NA	NA	FALSE	NA	Wald ratio	1	-0.0301407	0.20808	0.884828	0.995669	FALSE	NA
ENSG00000163870	TPRA1	2	-0.0206854	0.0118386	0.0805895	0.516279	16.8276	Wald ratio	1	-0.0300136	0.0133143	0.0241812	0.148319	TRUE	0.00929842		NA	NA	NA	NA	NA	FALSE	NA	Inverse variance weighted	2	-0.00566078	0.0177762	0.750146	0.987065	FALSE	NA
ENSG00000163872	YEATS2	3	-0.00454057	0.0296049	0.878105	0.981045	36.4988	Inverse variance weighted	3	-0.0512786	0.0401374	0.201398	0.532555	FALSE	NA	Wald ratio	1	0.0454884	0.0383861	0.236009	0.809501	TRUE	NA	Inverse variance weighted	6	-0.0115092	0.0443732	0.795348	0.99106	FALSE	NA
ENSG00000163873	GRIK3	NA	NA	NA	NA	NA	NA	Inverse variance weighted	2	-0.0396194	0.0370113	0.284409	0.631999	TRUE	NA	NA	NA	NA	NA	NA	NA	FALSE	NA	NA	NA	NA	NA	NA	NA	FALSE	NA
ENSG00000163874	ZC3H12A	2	0.00432581	0.0924597	0.962684	0.99484	79.104	Wald ratio	1	-0.0765287	0.0362852	0.0349367	0.189485	TRUE	0.0448117		NA	NA	NA	NA	NA	FALSE	NA	Wald ratio	1	0.110056	0.0771889	0.153924	0.833703	FALSE	NA
ENSG00000163875	MEAF6	3	-0.00309722	0.00695328	0.656007	0.936192	0	Inverse variance weighted	6	-0.00139623	0.00789331	0.859597	0.960957	TRUE	NA	Wald ratio	1	-0.00864536	0.0161269	0.591902	0.941155	TRUE	NA	Inverse variance weighted	3	-0.0106708	0.0356217	0.764513	0.987809	FALSE	NA
ENSG00000163877	SNIP1	3	-0.00232784	0.0123565	0.850571	0.97562	0	Inverse variance weighted	4	-0.00424479	0.0128567	0.741277	0.923965	TRUE	NA	Wald ratio	1	0.0278684	0.0527077	0.596989	0.941876	TRUE	NA	Inverse variance weighted	2	0.0028805	0.0845919	0.972836	0.997435	FALSE	NA
ENSG00000163879	DNALI1	NA	NA	NA	NA	NA	NA	Wald ratio	1	0.0185694	0.0959417	0.84653	0.956632	TRUE	NA	NA	NA	NA	NA	NA	NA	FALSE	NA	NA	NA	NA	NA	NA	NA	FALSE	NA
ENSG00000163882	POLR2H	NA	NA	NA	NA	NA	NA	Wald ratio	1	0.0844746	0.0477949	0.0771543	0.310762	TRUE	NA	NA	NA	NA	NA	NA	NA	FALSE	NA	NA	NA	NA	NA	NA	NA	FALSE	NA
ENSG00000163884	KLF15	NA	NA	NA	NA	NA	NA	NA	NA	NA	NA	NA	NA	FALSE	NA	NA	NA	NA	NA	NA	NA	FALSE	NA	Inverse variance weighted	2	0.0970267	0.0605898	0.109295	0.784195	FALSE	NA
ENSG00000163885	CCDC37	NA	NA	NA	NA	NA	NA	Wald ratio	1	-0.0221639	0.0585759	0.70515	0.90971	TRUE	NA	NA	NA	NA	NA	NA	NA	FALSE	NA	NA	NA	NA	NA	NA	NA	FALSE	NA
ENSG00000163888	CAMK2N2	NA	NA	NA	NA	NA	NA	NA	NA	NA	NA	NA	NA	FALSE	NA	NA	NA	NA	NA	NA	NA	FALSE	NA	Wald ratio	1	0.14843	0.0672884	0.0273922	0.585085	FALSE	0.0750264
ENSG00000163898	LIPH	3	0.0456101	0.0244452	0.0620677	0.458844	0	Inverse variance weighted	3	0.134725	0.117162	0.250182	0.592354	FALSE	NA	Inverse variance weighted	2	0.0646908	0.0358545	0.0711908	0.595136	TRUE	NA	Inverse variance weighted	2	0.0196786	0.0348636	0.572451	0.972767	FALSE	NA
ENSG00000163900	TMEM41A	3	-0.00229565	0.0228174	0.91986	0.98655	0	Wald ratio	1	0.0394093	0.0694354	0.570329	0.846951	TRUE	NA	Inverse variance weighted	2	-0.00528605	0.0248768	0.831725	0.982547	TRUE	NA	Wald ratio	1	-0.0414795	0.101306	0.68221	0.980023	FALSE	NA
ENSG00000163902	RPN1	3	-0.0272738	0.0163245	0.0947763	0.555633	1.3718	Inverse variance weighted	3	-0.0349322	0.0169811	0.0396746	0.206415	TRUE	3.06357e-05	Wald ratio	1	0.0104972	0.0433519	0.808673	0.981773	TRUE	NA	Inverse variance weighted	2	0.0490629	0.130689	0.707351	0.983769	FALSE	NA
ENSG00000163904	SENP2	3	0.105826	0.102758	0.303075	0.821888	84.434	Wald ratio	1	0.238285	0.0574181	3.32475e-05	0.000835401	TRUE	0.0775005	Wald ratio	1	0.154781	0.0547396	0.00469004	0.271787	TRUE	0.18008	Wald ratio	1	-0.137426	0.114521	0.230139	0.887864	FALSE	NA
ENSG00000163909	HEYL	NA	NA	NA	NA	NA	NA	Wald ratio	1	-0.447209	0.103734	1.62436e-05	0.000457872	TRUE	0.0161113	NA	NA	NA	NA	NA	NA	FALSE	NA	NA	NA	NA	NA	NA	NA	FALSE	NA
ENSG00000163913	IFT122	3	0.0173899	0.0392648	0.657847	0.936192	61.7553	Wald ratio	1	-0.0340903	0.0488321	0.485106	0.794913	TRUE	NA	Wald ratio	1	-0.00820919	0.0291882	0.778519	0.977453	TRUE	NA	Inverse variance weighted	3	0.106928	0.0499514	0.0323034	0.600754	FALSE	0.0157882
ENSG00000163918	RFC4	2	-0.00900743	0.0115361	0.434917	0.881991	0	Inverse variance weighted	3	-0.00953574	0.0118138	0.419571	0.749719	TRUE	NA		NA	NA	NA	NA	NA	FALSE	NA	Inverse variance weighted	2	0.00183236	0.0535128	0.972685	0.997435	FALSE	NA
ENSG00000163923	RPL39L	3	0.00603891	0.0234168	0.796493	0.963627	16.6899	Wald ratio	1	-0.014858	0.0233482	0.524539	0.81873	TRUE	NA	Wald ratio	1	0.0517544	0.0443609	0.243345	0.817418	TRUE	NA	Wald ratio	1	0.0216963	0.0604726	0.719761	0.985407	FALSE	NA
ENSG00000163930	BAP1	3	-0.102191	0.106818	0.338725	0.844914	78.2948	Wald ratio	1	-0.218368	0.0646624	0.000732679	0.0107634	TRUE	0.724704	Wald ratio	1	0.0228205	0.0446268	0.609096	0.943942	TRUE	NA	Wald ratio	1	-0.230133	0.37299	0.537238	0.967931	FALSE	NA
ENSG00000163931	TKT	3	0.0388536	0.0323816	0.230191	0.76247	45.9716	Inverse variance weighted	4	0.00498431	0.0205751	0.808587	0.944553	FALSE	NA	Wald ratio	1	0.079585	0.0393794	0.0432819	0.516006	TRUE	0.0578825	Inverse variance weighted	4	0.0906904	0.100308	0.36593	0.941155	FALSE	NA
ENSG00000163932	PRKCD	3	-0.0287225	0.0250109	0.250803	0.781526	0.112853	Inverse variance weighted	2	-0.0239064	0.0309933	0.440506	0.764256	FALSE	NA	Wald ratio	1	-0.0201985	0.0442551	0.648095	0.954142	TRUE	NA	Inverse variance weighted	5	-0.212065	0.140065	0.130015	0.802204	FALSE	NA
ENSG00000163933	RFT1	3	-0.0337629	0.0280562	0.228821	0.76247	76.956	Inverse variance weighted	2	-0.0830043	0.0254491	0.00110795	0.0151166	FALSE	0.968664	Wald ratio	1	0.019617	0.0271247	0.469548	0.911622	TRUE	NA	Inverse variance weighted	4	-0.0357489	0.0179652	0.0466025	0.63989	FALSE	0.0578053
ENSG00000163935	SFMBT1	3	-0.128109	0.110136	0.244756	0.776814	86.3852	Inverse variance weighted	2	-0.0227493	0.0751756	0.762183	0.931563	FALSE	NA	Wald ratio	1	-0.0361573	0.0233356	0.121273	0.686752	TRUE	NA	Wald ratio	1	-0.4109	0.131551	0.00178704	0.234938	FALSE	0.439424
ENSG00000163938	GNL3	2	0.0036327	0.0232532	0.875856	0.979875	0	Inverse variance weighted	2	-0.00366076	0.0261243	0.888558	0.969368	TRUE	NA	Wald ratio	1	0.0314506	0.0510198	0.537605	0.926203	TRUE	NA		NA	NA	NA	NA	NA	FALSE	NA
ENSG00000163939	PBRM1	NA	NA	NA	NA	NA	NA	Wald ratio	1	-0.162083	0.0624418	0.00943862	0.0780725	TRUE	0.0252351	NA	NA	NA	NA	NA	NA	FALSE	NA	NA	NA	NA	NA	NA	NA	FALSE	NA
ENSG00000163945	UVSSA	3	0.0171809	0.0100052	0.0859443	0.532114	0.0280223	Inverse variance weighted	5	0.0184463	0.0112099	0.0998577	0.359718	FALSE	NA	Wald ratio	1	0.0648632	0.0428847	0.130407	0.70303	TRUE	NA	Inverse variance weighted	4	-0.00683401	0.0258314	0.791347	0.990943	FALSE	NA
ENSG00000163946	FAM208A	2	0.0450383	0.0405248	0.266406	0.792435	0	Inverse variance weighted	2	0.0461425	0.0406824	0.256705	0.59995	TRUE	NA		NA	NA	NA	NA	NA	FALSE	NA	Wald ratio	1	-0.0966747	0.460872	0.833851	0.993456	FALSE	NA
ENSG00000163947	ARHGEF3	3	-0.0372265	0.0314783	0.236964	0.768703	41.913	Inverse variance weighted	2	-0.00902984	0.0151235	0.550458	0.834408	TRUE	NA	Wald ratio	1	-0.0795153	0.043647	0.068488	0.590351	TRUE	NA	Inverse variance weighted	2	-0.109219	0.115773	0.345483	0.93411	FALSE	NA
ENSG00000163950	SLBP	2	-0.0480073	0.0391301	0.219873	0.753094	0	Inverse variance weighted	2	-0.0369012	0.046887	0.431267	0.758097	FALSE	NA		NA	NA	NA	NA	NA	FALSE	NA	Wald ratio	1	-0.0734935	0.0710273	0.300799	0.918702	FALSE	NA
ENSG00000163956	LRPAP1	3	-0.0738554	0.0442965	0.0954555	0.55773	78.4402	Inverse variance weighted	3	-0.0096784	0.0146619	0.509186	0.809935	TRUE	NA	Wald ratio	1	-0.0852506	0.0398574	0.0324447	0.479615	TRUE	0.0433359	Inverse variance weighted	4	-0.164933	0.0568096	0.0036931	0.328336	FALSE	0.354385
ENSG00000163958	ZDHHC19	2	-0.00130756	0.035973	0.971005	0.995709	44.3977	Inverse variance weighted	4	-0.0275011	0.0266742	0.30254	0.650576	FALSE	NA		NA	NA	NA	NA	NA	FALSE	NA	Inverse variance weighted	2	0.048096	0.0496601	0.332792	0.926366	FALSE	NA
ENSG00000163959	SLC51A	NA	NA	NA	NA	NA	NA	Inverse variance weighted	2	-0.0467548	0.0668331	0.484192	0.793991	FALSE	NA	NA	NA	NA	NA	NA	NA	FALSE	NA	NA	NA	NA	NA	NA	NA	FALSE	NA
ENSG00000163960	UBXN7	3	0.112974	0.0671581	0.0925279	0.550193	78.3865	Wald ratio	1	0.167702	0.0441918	0.00014772	0.00292264	TRUE	0.119298	Wald ratio	1	0.00515113	0.0356617	0.88515	0.987508	TRUE	NA	Inverse variance weighted	2	0.223086	0.108896	0.0405	0.627622	FALSE	0.0163599
ENSG00000163961	RNF168	3	-0.0202655	0.036739	0.581218	0.918307	76.2808	Inverse variance weighted	2	-0.0573019	0.0313247	0.0673564	0.285713	TRUE	NA	Inverse variance weighted	3	0.045602	0.0240176	0.0576052	0.569754	FALSE	NA	Inverse variance weighted	3	-0.0611717	0.0388944	0.115774	0.784994	FALSE	NA
ENSG00000163964	PIGX	3	-0.00648761	0.0203515	0.749895	0.951729	4.60322	Inverse variance weighted	4	0.0147167	0.0329332	0.654973	0.886631	FALSE	NA	Wald ratio	1	-0.0370022	0.0299381	0.216475	0.781511	TRUE	NA	Inverse variance weighted	3	0.0206199	0.0443236	0.641779	0.976864	FALSE	NA
ENSG00000163975	MFI2	3	-0.0769446	0.0486556	0.113784	0.593113	74.8453	Wald ratio	1	-0.148434	0.0352714	2.57261e-05	0.000667557	TRUE	0.0265345	Inverse variance weighted	2	-0.00858883	0.0285294	0.763374	0.9768	TRUE	NA	Inverse variance weighted	2	-0.0804691	0.0792787	0.310099	0.920819	FALSE	NA
ENSG00000163993	S100P	2	-0.00456981	0.0143912	0.750833	0.952249	68.5464	Inverse variance weighted	5	0.00647104	0.00496651	0.192597	0.520297	TRUE	NA		NA	NA	NA	NA	NA	FALSE	NA	Inverse variance weighted	4	-0.023328	0.0159573	0.143769	0.821808	FALSE	NA
ENSG00000163995	ABLIM2	2	0.00709404	0.0999977	0.943444	0.990123	75.9354	Wald ratio	1	0.0931035	0.0431662	0.0310164	0.174385	TRUE	0.0231331		NA	NA	NA	NA	NA	FALSE	NA	Wald ratio	1	-0.109167	0.0893438	0.221755	0.882693	FALSE	NA
ENSG00000164002	EXO5	3	-0.0205873	0.0129395	0.1116	0.588201	0	Inverse variance weighted	2	-0.0276895	0.0202519	0.171544	0.489904	TRUE	NA	Wald ratio	1	-0.0251808	0.0200984	0.210252	0.778259	TRUE	NA	Inverse variance weighted	2	0.00650687	0.0307318	0.832317	0.993456	FALSE	NA
ENSG00000164008	C1orf50	2	0.0484231	0.0296504	0.102441	0.568814	0	Wald ratio	1	0.0810292	0.0611853	0.185395	0.51058	TRUE	NA	Wald ratio	1	0.0384159	0.0338964	0.257074	0.824199	TRUE	NA		NA	NA	NA	NA	NA	FALSE	NA
ENSG00000164010	ERMAP	3	-0.0362818	0.0223896	0.10513	0.574314	48.2068	Inverse variance weighted	7	-0.0163672	0.00803627	0.0416837	0.213205	TRUE	0.0316512	Wald ratio	1	-0.0350682	0.0510083	0.491768	0.917486	TRUE	NA	Inverse variance weighted	3	-0.0820937	0.0337365	0.0149587	0.492863	FALSE	0.0301309
ENSG00000164011	ZNF691	3	0.0252963	0.0337056	0.452948	0.88483	6.66585	Wald ratio	1	0.087804	0.0694569	0.206176	0.538774	TRUE	NA	Wald ratio	1	-0.0029489	0.0375985	0.937485	0.991777	TRUE	NA	Inverse variance weighted	2	0.0674366	0.0976736	0.489925	0.964155	FALSE	NA
ENSG00000164022	AIMP1	2	-0.0455008	0.0261231	0.0815467	0.518618	0	Inverse variance weighted	2	-0.0610444	0.0357782	0.0879728	0.333456	TRUE	NA	Wald ratio	1	-0.0277529	0.038231	0.467884	0.911013	TRUE	NA		NA	NA	NA	NA	NA	FALSE	NA
ENSG00000164023	SGMS2	3	-0.0482944	0.0407392	0.235838	0.768703	18.2648	Inverse variance weighted	2	0.0480922	0.090026	0.593201	0.857702	FALSE	NA	Wald ratio	1	-0.0983594	0.0479346	0.0401747	0.511042	TRUE	0.00165112	Wald ratio	1	-0.0231148	0.0662721	0.72725	0.986603	FALSE	NA
ENSG00000164024	METAP1	3	-0.0569092	0.0330961	0.0855208	0.530719	0.0705444	Inverse variance weighted	2	-0.0763709	0.0447078	0.0875948	0.332553	TRUE	NA	Wald ratio	1	-0.0696694	0.0577792	0.227899	0.796846	TRUE	NA	Inverse variance weighted	2	0.0618753	0.0936392	0.50875	0.967011	FALSE	NA
ENSG00000164031	DNAJB14	2	-0.0868187	0.0633408	0.170481	0.692695	0	Wald ratio	1	-0.0868284	0.0646165	0.179029	0.503426	TRUE	NA		NA	NA	NA	NA	NA	FALSE	NA	Wald ratio	1	-0.08658	0.320346	0.786952	0.990756	FALSE	NA
ENSG00000164032	H2AFZ	2	0.0186347	0.0116318	0.109144	0.583839	0	Inverse variance weighted	3	0.0191216	0.0117111	0.102518	0.365356	TRUE	NA		NA	NA	NA	NA	NA	FALSE	NA	Inverse variance weighted	2	-0.0169199	0.10008	0.865746	0.994394	FALSE	NA
ENSG00000164035	EMCN	NA	NA	NA	NA	NA	NA	NA	NA	NA	NA	NA	NA	FALSE	NA	Wald ratio	1	-0.0321837	0.0552899	0.560506	0.932409	TRUE	NA	NA	NA	NA	NA	NA	NA	FALSE	NA
ENSG00000164037	SLC9B1	NA	NA	NA	NA	NA	NA	NA	NA	NA	NA	NA	NA	FALSE	NA	NA	NA	NA	NA	NA	NA	FALSE	NA	Wald ratio	1	-0.146409	0.0629716	0.020072	0.545094	FALSE	0.0826807
ENSG00000164038	SLC9B2	3	0.0875779	0.156332	0.57534	0.918264	96.7617	Wald ratio	1	0.378039	0.0498802	3.4837e-14	8.06041e-12	TRUE	0.136223	Wald ratio	1	-0.161678	0.0618179	0.0089127	0.337426	TRUE	0.00898168	Inverse variance weighted	3	0.0426075	0.0371374	0.25126	0.898873	FALSE	NA
ENSG00000164039	BDH2	3	-0.0186838	0.031028	0.547068	0.909831	69.6463	Inverse variance weighted	4	-0.0619454	0.013873	8.00049e-06	0.000256308	FALSE	0.411801	Wald ratio	1	0.0338397	0.0354321	0.339549	0.860392	TRUE	NA	Inverse variance weighted	3	-0.0050617	0.0415457	0.90303	0.995669	FALSE	NA
ENSG00000164045	CDC25A	NA	NA	NA	NA	NA	NA	Wald ratio	1	-0.121725	0.0449614	0.00678294	0.0620181	TRUE	0.048989	NA	NA	NA	NA	NA	NA	FALSE	NA	NA	NA	NA	NA	NA	NA	FALSE	NA
ENSG00000164047	CAMP	2	0.0268291	0.0230904	0.24527	0.777379	0		NA	NA	NA	NA	NA	FALSE	NA	Wald ratio	1	0.0255524	0.02398	0.286616	0.835946	TRUE	NA	Wald ratio	1	0.0430861	0.085571	0.614604	0.973729	FALSE	NA
ENSG00000164048	ZNF589	3	-0.00899388	0.0125586	0.473896	0.888721	0	Inverse variance weighted	3	-0.0130352	0.0190601	0.494036	0.799578	FALSE	NA	Inverse variance weighted	2	0.0179561	0.0317941	0.572236	0.936824	FALSE	NA	Inverse variance weighted	4	-0.0149726	0.0196171	0.44532	0.957517	FALSE	NA
ENSG00000164050	PLXNB1	2	-0.039312	0.0541362	0.467736	0.887381	0	Inverse variance weighted	2	0.052095	0.107881	0.629172	0.878403	FALSE	NA		NA	NA	NA	NA	NA	FALSE	NA	Inverse variance weighted	2	-0.0700771	0.0625871	0.262852	0.900511	FALSE	NA
ENSG00000164051	CCDC51	NA	NA	NA	NA	NA	NA	NA	NA	NA	NA	NA	NA	FALSE	NA	NA	NA	NA	NA	NA	NA	FALSE	NA	Inverse variance weighted	2	0.131236	0.106302	0.216995	0.877312	FALSE	NA
ENSG00000164053	ATRIP	2	-0.0253603	0.0452704	0.575347	0.918264	52.1425	Inverse variance weighted	3	-0.0650295	0.038057	0.0874988	0.33234	FALSE	NA		NA	NA	NA	NA	NA	FALSE	NA	Inverse variance weighted	3	0.0263022	0.050435	0.602014	0.973247	FALSE	NA
ENSG00000164054	SHISA5	2	0.0246702	0.0458139	0.590241	0.920737	0		NA	NA	NA	NA	NA	FALSE	NA	Wald ratio	1	0.0311189	0.0466784	0.504985	0.920306	TRUE	NA	Wald ratio	1	-0.144603	0.239151	0.545411	0.970337	FALSE	NA
ENSG00000164056	SPRY1	NA	NA	NA	NA	NA	NA	Inverse variance weighted	2	0.0200767	0.116081	0.862687	0.961705	FALSE	NA	NA	NA	NA	NA	NA	NA	FALSE	NA	NA	NA	NA	NA	NA	NA	FALSE	NA
ENSG00000164061	BSN	NA	NA	NA	NA	NA	NA	Wald ratio	1	-0.134624	0.0352759	0.000135453	0.00272461	TRUE	0.0293474	NA	NA	NA	NA	NA	NA	FALSE	NA	NA	NA	NA	NA	NA	NA	FALSE	NA
ENSG00000164062	APEH	3	-0.0266065	0.0207412	0.199568	0.729097	33.3211	Inverse variance weighted	4	-0.0433791	0.012555	0.000550028	0.00849204	TRUE	0.000185513	Wald ratio	1	0.000133566	0.0297851	0.996422	1	TRUE	NA	Inverse variance weighted	2	0.0747414	0.123838	0.54615	0.970382	FALSE	NA
ENSG00000164066	INTU	NA	NA	NA	NA	NA	NA	NA	NA	NA	NA	NA	NA	FALSE	NA	Wald ratio	1	-0.0254671	0.0308021	0.408352	0.892155	TRUE	NA	NA	NA	NA	NA	NA	NA	FALSE	NA
ENSG00000164068	RNF123	3	0.0422754	0.0325489	0.194003	0.725029	0	Wald ratio	1	0.0550787	0.046532	0.236542	0.57518	TRUE	NA	Wald ratio	1	0.0266267	0.0473956	0.574254	0.938131	TRUE	NA	Wald ratio	1	0.0708248	0.164645	0.667074	0.978864	FALSE	NA
ENSG00000164070	HSPA4L	NA	NA	NA	NA	NA	NA	NA	NA	NA	NA	NA	NA	FALSE	NA	Inverse variance weighted	2	0.00102867	0.0388171	0.978858	0.998587	TRUE	NA	NA	NA	NA	NA	NA	NA	FALSE	NA
ENSG00000164073	MFSD8	2	0.171815	0.206633	0.405694	0.873063	68.4806	Wald ratio	1	0.0160966	0.0605009	0.790197	0.93958	TRUE	NA		NA	NA	NA	NA	NA	FALSE	NA	Wald ratio	1	0.446011	0.233658	0.0562849	0.671956	FALSE	NA
ENSG00000164074	C4orf29	3	0.0109776	0.0193623	0.570745	0.916733	0	Inverse variance weighted	2	0.0136853	0.0324421	0.673144	0.894845	TRUE	NA	Wald ratio	1	0.0100623	0.0246168	0.682716	0.962602	TRUE	NA	Inverse variance weighted	3	-0.00486615	0.12212	0.968215	0.997435	FALSE	NA
ENSG00000164077	MON1A	2	-0.0917565	0.0410233	0.0253064	0.289014	0	Inverse variance weighted	2	-0.0970469	0.0433824	0.0252857	0.152552	FALSE	0.411594		NA	NA	NA	NA	NA	FALSE	NA	Wald ratio	1	-0.0470446	0.12612	0.709137	0.983777	FALSE	NA
ENSG00000164078	MST1R	2	-0.0705518	0.0927902	0.447053	0.882454	59.6425	Wald ratio	1	-0.168733	0.0891418	0.0583769	0.261918	TRUE	NA		NA	NA	NA	NA	NA	FALSE	NA	Wald ratio	1	0.0171436	0.0774419	0.824801	0.992939	FALSE	NA
ENSG00000164080	RAD54L2	2	-0.0177407	0.17065	0.917202	0.986546	62.5667	Wald ratio	1	-0.142284	0.0667504	0.0330415	0.182051	TRUE	0.878831		NA	NA	NA	NA	NA	FALSE	NA	Wald ratio	1	0.216086	0.208853	0.300841	0.918702	FALSE	NA
ENSG00000164081	TEX264	3	0.0247639	0.055228	0.653869	0.935521	68.2274	Inverse variance weighted	4	0.0258833	0.0286274	0.365918	0.709116	FALSE	NA	Wald ratio	1	-0.050366	0.0450363	0.26342	0.828929	TRUE	NA	Wald ratio	1	0.281609	0.144131	0.0507194	0.656641	FALSE	NA
ENSG00000164082	GRM2	2	0.00100504	0.0123565	0.935174	0.98843	0	Inverse variance weighted	4	-0.00106655	0.0136809	0.937861	0.984519	TRUE	NA		NA	NA	NA	NA	NA	FALSE	NA	Inverse variance weighted	2	0.0101777	0.0287879	0.723683	0.985764	FALSE	NA
ENSG00000164086	DUSP7	3	0.126457	0.0759479	0.0959034	0.558306	62.751	Wald ratio	1	0.197864	0.0696006	0.00447111	0.0451146	TRUE	0.0936754	Wald ratio	1	0.0178237	0.0508719	0.726065	0.972209	TRUE	NA	Wald ratio	1	0.254728	0.155263	0.100875	0.768073	FALSE	NA
ENSG00000164087	POC1A	3	-0.00266162	0.0359791	0.941029	0.989573	64.0217	Wald ratio	1	0.0414702	0.0208887	0.0471118	0.231446	TRUE	0.653644	Wald ratio	1	-0.0864349	0.0516109	0.0939852	0.639317	TRUE	NA	Inverse variance weighted	2	0.00216603	0.0427485	0.959589	0.997435	FALSE	NA
ENSG00000164088	PPM1M	3	-0.00648496	0.0101305	0.522079	0.90385	0	Inverse variance weighted	3	-0.00616347	0.0105261	0.558181	0.838963	TRUE	NA	Inverse variance weighted	2	-0.00149522	0.0431325	0.972346	0.997506	TRUE	NA	Inverse variance weighted	4	-0.0373132	0.0743048	0.615552	0.973729	FALSE	NA
ENSG00000164091	WDR82	3	0.0224327	0.0400567	0.575464	0.918264	0.0611474	Inverse variance weighted	2	0.033447	0.0633104	0.59729	0.860001	TRUE	NA	Wald ratio	1	0.0388056	0.0531539	0.465353	0.909697	TRUE	NA	Wald ratio	1	-0.393516	0.220781	0.0746867	0.716199	FALSE	NA
ENSG00000164096	C4orf3	3	0.00464158	0.0115791	0.688524	0.939723	0	Inverse variance weighted	4	0.00791026	0.012789	0.536233	0.824935	TRUE	NA	Wald ratio	1	-0.0179459	0.042446	0.672445	0.961321	TRUE	NA	Inverse variance weighted	3	-0.00479237	0.0355908	0.892887	0.995669	FALSE	NA
ENSG00000164104	HMGB2	NA	NA	NA	NA	NA	NA	NA	NA	NA	NA	NA	NA	FALSE	NA	NA	NA	NA	NA	NA	NA	FALSE	NA	Inverse variance weighted	2	0.0971872	0.118793	0.413289	0.9488	FALSE	NA
ENSG00000164105	SAP30	3	0.0205434	0.0233843	0.379667	0.864464	0	Wald ratio	1	0.0245283	0.0324125	0.449196	0.771379	TRUE	NA	Wald ratio	1	0.00796369	0.0400884	0.842534	0.982784	TRUE	NA	Wald ratio	1	0.0363884	0.062669	0.56148	0.97219	FALSE	NA
ENSG00000164107	HAND2	NA	NA	NA	NA	NA	NA	NA	NA	NA	NA	NA	NA	FALSE	NA	Wald ratio	1	-0.0559473	0.0589348	0.342464	0.862579	TRUE	NA	NA	NA	NA	NA	NA	NA	FALSE	NA
ENSG00000164109	MAD2L1	2	0.00633045	0.0113788	0.577982	0.918307	0	Inverse variance weighted	2	0.00742509	0.0114455	0.51651	0.814526	TRUE	NA		NA	NA	NA	NA	NA	FALSE	NA	Inverse variance weighted	2	-0.086838	0.105593	0.410857	0.948096	FALSE	NA
ENSG00000164111	ANXA5	3	0.00366956	0.00720894	0.610732	0.925267	0	Inverse variance weighted	6	0.00673779	0.00820534	0.411563	0.744608	TRUE	NA	Inverse variance weighted	2	-0.00571047	0.0171992	0.739875	0.976423	TRUE	NA	Inverse variance weighted	4	-0.0100685	0.0314807	0.749096	0.987065	FALSE	NA
ENSG00000164112	TMEM155	2	-0.0458969	0.0401164	0.252586	0.783489	0	Wald ratio	1	-0.0930345	0.0628285	0.138668	0.438011	TRUE	NA	Wald ratio	1	-0.0134517	0.0521253	0.796357	0.979036	TRUE	NA		NA	NA	NA	NA	NA	FALSE	NA
ENSG00000164114	MAP9	3	-0.0199128	0.0334162	0.55124	0.910379	31.1495	Wald ratio	1	0.0272156	0.0479513	0.570329	0.846951	TRUE	NA	Wald ratio	1	-0.0483418	0.024415	0.0477035	0.530025	TRUE	0.0448511	Inverse variance weighted	2	0.0354853	0.145829	0.807746	0.991736	FALSE	NA
ENSG00000164116	GUCY1A3	2	-0.0622288	0.0264567	0.0186676	0.243222	0	Inverse variance weighted	2	-0.0703964	0.0279559	0.0117981	0.0906846	TRUE	0.570717		NA	NA	NA	NA	NA	FALSE	NA	Wald ratio	1	0.00785238	0.0818891	0.923608	0.995669	FALSE	NA
ENSG00000164117	FBXO8	NA	NA	NA	NA	NA	NA	Wald ratio	1	-0.0831361	0.0815373	0.307914	0.655449	TRUE	NA	NA	NA	NA	NA	NA	NA	FALSE	NA	NA	NA	NA	NA	NA	NA	FALSE	NA
ENSG00000164118	CEP44	3	0.0365438	0.0220265	0.0970999	0.560081	0	Inverse variance weighted	2	0.0434766	0.0318359	0.17205	0.490868	TRUE	NA	Wald ratio	1	0.0340514	0.0319876	0.287095	0.835946	TRUE	NA	Inverse variance weighted	2	-0.0087843	0.101447	0.930997	0.996046	FALSE	NA
ENSG00000164120	HPGD	3	-0.00774952	0.0103608	0.454482	0.884868	0	Inverse variance weighted	4	-0.00809523	0.011076	0.464853	0.781634	FALSE	NA	Wald ratio	1	-0.000283537	0.0541555	0.995823	1	TRUE	NA	Inverse variance weighted	3	-0.00741869	0.034853	0.831439	0.993456	FALSE	NA
ENSG00000164122	ASB5	NA	NA	NA	NA	NA	NA	NA	NA	NA	NA	NA	NA	FALSE	NA	Wald ratio	1	-0.0499019	0.0651005	0.443357	0.898577	TRUE	NA	NA	NA	NA	NA	NA	NA	FALSE	NA
ENSG00000164124	TMEM144	3	0.0101398	0.0150818	0.501381	0.899905	45.5883	Inverse variance weighted	6	-0.00826734	0.0120172	0.49148	0.79793	FALSE	NA	Wald ratio	1	0.0324094	0.0193336	0.0936739	0.639317	TRUE	NA	Inverse variance weighted	2	0.0202294	0.0314449	0.520012	0.967011	FALSE	NA
ENSG00000164125	FAM198B	2	0.014444	0.00692569	0.0370173	0.352528	0	Inverse variance weighted	8	0.0149061	0.00697392	0.032565	0.180154	TRUE	0.971915		NA	NA	NA	NA	NA	FALSE	NA	Inverse variance weighted	3	-0.0186163	0.0589899	0.752318	0.987065	FALSE	NA
ENSG00000164134	NAA15	2	0.22136	0.247342	0.370812	0.860434	55.2571	Wald ratio	1	0.0661669	0.043229	0.125865	0.413649	TRUE	NA		NA	NA	NA	NA	NA	FALSE	NA	Wald ratio	1	0.615567	0.364943	0.091652	0.756629	FALSE	NA
ENSG00000164136	IL15	3	0.0201674	0.0303926	0.506972	0.901659	52.8146	Inverse variance weighted	2	0.0438354	0.0193375	0.0233988	0.144872	TRUE	0.0150335	Inverse variance weighted	2	-0.0354515	0.0354621	0.317455	0.848461	TRUE	NA	Inverse variance weighted	2	0.0670561	0.0689388	0.330707	0.926366	FALSE	NA
ENSG00000164142	FAM160A1	3	-0.0366644	0.0148964	0.0138434	0.207891	0	Wald ratio	1	-0.0397193	0.0181434	0.0285831	0.164904	TRUE	0.0294049	Wald ratio	1	-0.000824884	0.0420691	0.984356	0.998706	TRUE	NA	Inverse variance weighted	2	-0.0488045	0.0332661	0.14235	0.820266	FALSE	NA
ENSG00000164144	ARFIP1	3	0.0105548	0.0126914	0.405609	0.873063	0	Inverse variance weighted	6	0.0106487	0.0161017	0.508395	0.809302	FALSE	NA	Wald ratio	1	-0.00966307	0.0270071	0.720494	0.971084	TRUE	NA	Inverse variance weighted	2	0.0384604	0.0319384	0.22851	0.887144	FALSE	NA
ENSG00000164151	KIAA0947	NA	NA	NA	NA	NA	NA	Wald ratio	1	0.149751	0.0768461	0.0513291	0.242967	TRUE	NA	NA	NA	NA	NA	NA	NA	FALSE	NA	NA	NA	NA	NA	NA	NA	FALSE	NA
ENSG00000164162	ANAPC10	NA	NA	NA	NA	NA	NA	NA	NA	NA	NA	NA	NA	FALSE	NA	Wald ratio	1	-0.0102538	0.0350043	0.769576	0.977329	TRUE	NA	NA	NA	NA	NA	NA	NA	FALSE	NA
ENSG00000164164	OTUD4	NA	NA	NA	NA	NA	NA	Wald ratio	1	0.303194	0.0843472	0.000324897	0.00559138	TRUE	0.983133	NA	NA	NA	NA	NA	NA	FALSE	NA	NA	NA	NA	NA	NA	NA	FALSE	NA
ENSG00000164167	LSM6	2	-0.0463329	0.0197299	0.0188562	0.244761	0	Inverse variance weighted	3	-0.0505929	0.0202547	0.0124953	0.0946609	TRUE	0.048905		NA	NA	NA	NA	NA	FALSE	NA	Inverse variance weighted	2	0.0326953	0.0872389	0.707825	0.983777	FALSE	NA
ENSG00000164168	TMEM184C	3	0.0369209	0.0271418	0.173736	0.69938	0.0142965	Wald ratio	1	-0.0781234	0.0881848	0.375668	0.716421	TRUE	NA	Wald ratio	1	0.0491124	0.0307834	0.110618	0.672261	TRUE	NA	Wald ratio	1	0.0480268	0.0757584	0.526116	0.967011	FALSE	NA
ENSG00000164171	ITGA2	NA	NA	NA	NA	NA	NA	Inverse variance weighted	4	-0.0112176	0.0139199	0.420318	0.750331	FALSE	NA	NA	NA	NA	NA	NA	NA	FALSE	NA	NA	NA	NA	NA	NA	NA	FALSE	NA
ENSG00000164172	MOCS2	3	0.0530268	0.0754063	0.481922	0.89043	93.9885	Inverse variance weighted	4	9.84753e-05	0.0251235	0.996873	0.999813	FALSE	NA	Inverse variance weighted	2	-0.0312797	0.0220318	0.155681	0.733987	TRUE	NA	Inverse variance weighted	2	0.232075	0.0730102	0.00147954	0.226946	FALSE	0.198663
ENSG00000164175	SLC45A2	NA	NA	NA	NA	NA	NA	Wald ratio	1	-0.043775	0.0331439	0.186583	0.512074	TRUE	NA	NA	NA	NA	NA	NA	NA	FALSE	NA	NA	NA	NA	NA	NA	NA	FALSE	NA
ENSG00000164176	EDIL3	NA	NA	NA	NA	NA	NA	NA	NA	NA	NA	NA	NA	FALSE	NA	Inverse variance weighted	2	0.0461609	0.0339026	0.173332	0.751275	TRUE	NA	NA	NA	NA	NA	NA	NA	FALSE	NA
ENSG00000164180	TMEM161B	NA	NA	NA	NA	NA	NA	Wald ratio	1	0.00369867	0.0548637	0.946251	0.98706	TRUE	NA	NA	NA	NA	NA	NA	NA	FALSE	NA	NA	NA	NA	NA	NA	NA	FALSE	NA
ENSG00000164181	ELOVL7	3	-0.0640659	0.0145093	1.0077e-05	0.00111863	0.0326684	Inverse variance weighted	2	-0.0694426	0.0166777	3.12991e-05	0.000794836	TRUE	0.537314	Wald ratio	1	-0.0047225	0.0442198	0.914951	0.990403	TRUE	NA	Inverse variance weighted	2	-0.0810964	0.0392775	0.0389512	0.61925	FALSE	0.0206674
ENSG00000164182	NDUFAF2	NA	NA	NA	NA	NA	NA	Wald ratio	1	-0.0541152	0.0274184	0.0484177	0.234678	TRUE	0.0712675	NA	NA	NA	NA	NA	NA	FALSE	NA	NA	NA	NA	NA	NA	NA	FALSE	NA
ENSG00000164187	LMBRD2	2	-0.0128992	0.0267817	0.630059	0.929822	0	Inverse variance weighted	2	-0.0114456	0.0271055	0.672834	0.894766	FALSE	NA		NA	NA	NA	NA	NA	FALSE	NA	Wald ratio	1	-0.0726436	0.173775	0.675923	0.978864	FALSE	NA
ENSG00000164190	NIPBL	NA	NA	NA	NA	NA	NA	NA	NA	NA	NA	NA	NA	FALSE	NA	NA	NA	NA	NA	NA	NA	FALSE	NA	Wald ratio	1	-0.370736	0.38366	0.333888	0.926988	FALSE	NA
ENSG00000164197	RNF180	NA	NA	NA	NA	NA	NA	NA	NA	NA	NA	NA	NA	FALSE	NA	Wald ratio	1	0.07214	0.0324299	0.0261155	0.457331	TRUE	0.0552768	NA	NA	NA	NA	NA	NA	FALSE	NA
ENSG00000164199	GPR98	NA	NA	NA	NA	NA	NA	Inverse variance weighted	2	-0.100267	0.13715	0.464731	0.781634	FALSE	NA	NA	NA	NA	NA	NA	NA	FALSE	NA	NA	NA	NA	NA	NA	NA	FALSE	NA
ENSG00000164209	SLC25A46	3	0.0172556	0.0223704	0.440493	0.881991	13.9209	Inverse variance weighted	5	-0.00681806	0.0272413	0.802368	0.94345	FALSE	NA	Wald ratio	1	0.0373437	0.0278916	0.180607	0.760504	TRUE	NA	Wald ratio	1	0.815371	0.40937	0.0463963	0.639265	FALSE	0.0023744
ENSG00000164211	STARD4	2	0.0114718	0.019114	0.548388	0.910139	0	Inverse variance weighted	2	0.0135795	0.0199276	0.495591	0.80075	TRUE	NA		NA	NA	NA	NA	NA	FALSE	NA	Inverse variance weighted	2	-0.0127699	0.0675816	0.850128	0.993508	FALSE	NA
ENSG00000164219	PGGT1B	2	-0.0108579	0.014924	0.466888	0.887229	0	Inverse variance weighted	2	-0.0104104	0.0149532	0.486304	0.795341	TRUE	NA		NA	NA	NA	NA	NA	FALSE	NA	Inverse variance weighted	3	-0.125154	0.238955	0.600449	0.973247	FALSE	NA
ENSG00000164220	F2RL2	NA	NA	NA	NA	NA	NA	NA	NA	NA	NA	NA	NA	FALSE	NA	Wald ratio	1	-0.0201168	0.0505794	0.690831	0.963685	TRUE	NA	NA	NA	NA	NA	NA	NA	FALSE	NA
ENSG00000164221	CCDC112	3	0.0137498	0.0420186	0.743493	0.950091	48.5486	Inverse variance weighted	3	-0.0298061	0.020738	0.150641	0.457859	TRUE	NA	Wald ratio	1	0.0540038	0.0527718	0.306144	0.844001	TRUE	NA	Inverse variance weighted	2	0.14791	0.129939	0.254997	0.899667	FALSE	NA
ENSG00000164236	ANKRD33B	3	-0.00456877	0.0214663	0.831456	0.971139	0	Inverse variance weighted	2	-0.0155573	0.0251412	0.53605	0.824891	TRUE	NA	Wald ratio	1	0.0248885	0.0483682	0.606858	0.943942	TRUE	NA	Inverse variance weighted	2	0.0252764	0.0789073	0.748718	0.987065	FALSE	NA
ENSG00000164237	CMBL	3	-0.00442867	0.00906486	0.625158	0.927524	0	Inverse variance weighted	5	-0.000992866	0.0124489	0.936432	0.984374	FALSE	NA	Inverse variance weighted	2	-0.00249279	0.0192501	0.896966	0.988667	TRUE	NA	Wald ratio	1	-0.0135045	0.0182018	0.458126	0.960622	FALSE	NA
ENSG00000164241	C5orf63	3	0.0093167	0.0254559	0.71437	0.946491	0	Inverse variance weighted	2	0.0335228	0.084592	0.691892	0.903876	FALSE	NA	Wald ratio	1	0.0174531	0.0333548	0.600796	0.942706	TRUE	NA	Inverse variance weighted	2	-0.01188	0.0445166	0.789572	0.990943	FALSE	NA
ENSG00000164244	PRRC1	2	0.0267454	0.0238488	0.262094	0.78956	0	Inverse variance weighted	2	0.026876	0.0241742	0.26624	0.612186	TRUE	NA		NA	NA	NA	NA	NA	FALSE	NA	Wald ratio	1	0.0219919	0.145841	0.880138	0.995582	FALSE	NA
ENSG00000164251	F2RL1	2	-0.00859504	0.00639901	0.179213	0.70868	0	Inverse variance weighted	6	-0.00841122	0.00641982	0.19013	0.517375	TRUE	NA		NA	NA	NA	NA	NA	FALSE	NA	Wald ratio	1	-0.0368113	0.0795388	0.643501	0.976864	FALSE	NA
ENSG00000164252	AGGF1	2	0.0807219	0.0964808	0.402782	0.871992	32.0511	Inverse variance weighted	2	0.0339916	0.0424257	0.423013	0.751794	TRUE	NA		NA	NA	NA	NA	NA	FALSE	NA	Inverse variance weighted	3	0.279919	0.198232	0.157926	0.83829	FALSE	NA
ENSG00000164253	WDR41	3	-0.0356384	0.00973194	0.000250247	0.0131983	11.2434	Inverse variance weighted	6	-0.0407095	0.00684488	2.72373e-09	2.60773e-07	TRUE	4.38022e-42	Wald ratio	1	-0.00305628	0.0295441	0.917607	0.990403	TRUE	NA	Inverse variance weighted	3	-0.0237319	0.0344533	0.490941	0.964591	FALSE	NA
ENSG00000164258	NDUFS4	3	-0.0627214	0.0208025	0.00256909	0.0717277	0	Inverse variance weighted	2	-0.058153	0.023819	0.0146283	0.105312	TRUE	0.0164175	Wald ratio	1	-0.0944568	0.046787	0.0435009	0.516006	TRUE	0.0279719	Inverse variance weighted	2	0.00779216	0.104596	0.940615	0.997116	FALSE	NA
ENSG00000164265	SCGB3A2	2	0.0190091	0.00828733	0.0218049	0.26721	0	Inverse variance weighted	4	0.0232931	0.0106496	0.0287255	0.165184	TRUE	0.00105608		NA	NA	NA	NA	NA	FALSE	NA	Inverse variance weighted	4	0.0124317	0.0131956	0.346134	0.93411	FALSE	NA
ENSG00000164266	SPINK1	NA	NA	NA	NA	NA	NA	NA	NA	NA	NA	NA	NA	FALSE	NA	Wald ratio	1	-0.114977	0.0581205	0.0478993	0.530025	TRUE	0.00402828	NA	NA	NA	NA	NA	NA	FALSE	NA
ENSG00000164283	ESM1	2	0.0153308	0.0293883	0.601905	0.923754	0	Inverse variance weighted	2	-0.00664146	0.0387941	0.864068	0.962415	FALSE	NA		NA	NA	NA	NA	NA	FALSE	NA	Inverse variance weighted	2	0.0449214	0.04502	0.318372	0.923508	FALSE	NA
ENSG00000164284	GRPEL2	3	0.00298302	0.0290683	0.918264	0.986546	0	Inverse variance weighted	2	0.0145094	0.0354185	0.682059	0.89921	TRUE	NA	Wald ratio	1	-0.0103223	0.0521547	0.84311	0.982784	TRUE	NA	Wald ratio	1	-0.226854	0.23128	0.326661	0.925291	FALSE	NA
ENSG00000164291	ARSK	2	0.124653	0.174932	0.476104	0.889378	93.1704	Wald ratio	1	0.308775	0.085615	0.000310286	0.00541263	TRUE	0.0500609	Wald ratio	1	-0.0415473	0.0324308	0.200156	0.776249	TRUE	NA		NA	NA	NA	NA	NA	FALSE	NA
ENSG00000164292	RHOBTB3	2	0.00065265	0.0350176	0.98513	0.998211	0	Inverse variance weighted	2	0.00486584	0.0358754	0.892113	0.970069	TRUE	NA		NA	NA	NA	NA	NA	FALSE	NA	Wald ratio	1	-0.0842973	0.161092	0.600774	0.973247	FALSE	NA
ENSG00000164296	TIGD6	3	-0.00924168	0.0263648	0.72594	0.948284	0	Inverse variance weighted	2	-0.0200492	0.0476134	0.673695	0.894882	FALSE	NA	Wald ratio	1	-0.0214342	0.0487141	0.659937	0.956825	TRUE	NA	Wald ratio	1	0.00795074	0.0416619	0.848651	0.993508	FALSE	NA
ENSG00000164300	SERINC5	3	-0.0247939	0.0127168	0.0512124	0.415469	0	Inverse variance weighted	3	-0.0289138	0.0180638	0.109456	0.380145	TRUE	NA	Inverse variance weighted	2	-0.0203128	0.0179649	0.258184	0.825704	TRUE	NA	Inverse variance weighted	2	-0.0862159	0.220893	0.696311	0.982882	FALSE	NA
ENSG00000164303	ENPP6	NA	NA	NA	NA	NA	NA	NA	NA	NA	NA	NA	NA	FALSE	NA	Wald ratio	1	0.0419328	0.0422822	0.321327	0.854481	TRUE	NA	NA	NA	NA	NA	NA	NA	FALSE	NA
ENSG00000164305	CASP3	2	0.0680274	0.0469383	0.147255	0.654972	12.7426	Inverse variance weighted	4	0.0551622	0.0144518	0.000135096	0.00272136	TRUE	1.11437e-06		NA	NA	NA	NA	NA	FALSE	NA	Inverse variance weighted	2	0.239281	0.17138	0.162654	0.845081	FALSE	NA
ENSG00000164306	PRIMPOL	3	0.0199537	0.0203172	0.326046	0.835442	0	Inverse variance weighted	3	0.0462366	0.0552289	0.402491	0.737472	FALSE	NA	Wald ratio	1	0.0150386	0.0222401	0.49892	0.920144	TRUE	NA	Inverse variance weighted	3	0.0380466	0.11706	0.745169	0.987065	FALSE	NA
ENSG00000164307	ERAP1	3	0.00371024	0.0124053	0.764875	0.957351	0	Inverse variance weighted	3	0.00981126	0.0291211	0.736183	0.922249	TRUE	NA	Inverse variance weighted	3	-0.00317566	0.01753	0.856245	0.984104	FALSE	NA	Inverse variance weighted	4	0.0110784	0.0220072	0.614685	0.973729	FALSE	NA
ENSG00000164308	ERAP2	3	0.00600693	0.00451427	0.183302	0.713265	0	Inverse variance weighted	9	0.00240809	0.00617121	0.696378	0.905972	TRUE	NA	Inverse variance weighted	2	0.0104876	0.00716603	0.143327	0.720044	TRUE	NA	Inverse variance weighted	2	0.00817609	0.0173038	0.636569	0.976175	FALSE	NA
ENSG00000164309	CMYA5	2	0.0215615	0.0336756	0.521998	0.90385	0	Inverse variance weighted	2	0.00793322	0.0553994	0.886132	0.968746	TRUE	NA	Wald ratio	1	0.0295484	0.0424107	0.485977	0.915829	TRUE	NA		NA	NA	NA	NA	NA	FALSE	NA
ENSG00000164318	EGFLAM	NA	NA	NA	NA	NA	NA	NA	NA	NA	NA	NA	NA	FALSE	NA	Wald ratio	1	-0.0288783	0.0482936	0.549858	0.929902	TRUE	NA	NA	NA	NA	NA	NA	NA	FALSE	NA
ENSG00000164323	KIAA1430	2	0.00792706	0.0212506	0.709127	0.945663	33.6831	Inverse variance weighted	2	-0.00751724	0.0188108	0.689433	0.902646	FALSE	NA	Wald ratio	1	0.0371667	0.0311493	0.232798	0.80731	TRUE	NA		NA	NA	NA	NA	NA	FALSE	NA
ENSG00000164327	RICTOR	2	-0.000143494	0.0465695	0.997541	0.99939	0	Wald ratio	1	0.00195873	0.0470094	0.966764	0.992196	TRUE	NA		NA	NA	NA	NA	NA	FALSE	NA	Wald ratio	1	-0.110891	0.341203	0.745181	0.987065	FALSE	NA
ENSG00000164329	PAPD4	NA	NA	NA	NA	NA	NA	Inverse variance weighted	2	-0.0203759	0.119897	0.865054	0.962504	FALSE	NA	NA	NA	NA	NA	NA	NA	FALSE	NA	NA	NA	NA	NA	NA	NA	FALSE	NA
ENSG00000164330	EBF1	2	0.0274129	0.224107	0.902645	0.98463	77.3683	Inverse variance weighted	2	-0.15746	0.0614245	0.0103631	0.0828802	TRUE	0.00795239		NA	NA	NA	NA	NA	FALSE	NA	Wald ratio	1	0.29908	0.208322	0.151099	0.830563	FALSE	NA
ENSG00000164331	ANKRA2	2	0.0351954	0.0354213	0.320407	0.832629	23.7202	Wald ratio	1	0.021346	0.0123582	0.0841187	0.326033	TRUE	NA		NA	NA	NA	NA	NA	FALSE	NA	Wald ratio	1	0.125789	0.0903782	0.163979	0.84655	FALSE	NA
ENSG00000164332	UBLCP1	2	-0.0182745	0.0421786	0.664823	0.936192	14.8317	Inverse variance weighted	2	-0.00532146	0.0164805	0.746776	0.926187	TRUE	NA		NA	NA	NA	NA	NA	FALSE	NA	Inverse variance weighted	3	-0.15562	0.137723	0.258497	0.900082	FALSE	NA
ENSG00000164338	UTP15	NA	NA	NA	NA	NA	NA	Wald ratio	1	-0.0200119	0.0243895	0.411924	0.744608	TRUE	NA	NA	NA	NA	NA	NA	NA	FALSE	NA	NA	NA	NA	NA	NA	NA	FALSE	NA
ENSG00000164342	TLR3	2	-0.00638873	0.0215964	0.767365	0.95839	0	Inverse variance weighted	2	-0.00363902	0.0226458	0.872335	0.965516	TRUE	NA		NA	NA	NA	NA	NA	FALSE	NA	Inverse variance weighted	2	-0.0340132	0.071778	0.635594	0.976175	FALSE	NA
ENSG00000164344	KLKB1	3	0.00498397	0.00880897	0.571541	0.917269	4.80343	Inverse variance weighted	4	0.0131837	0.0105996	0.213575	0.548234	TRUE	NA	Wald ratio	1	-0.017842	0.0207911	0.390806	0.890363	TRUE	NA	Inverse variance weighted	3	-0.00016197	0.0188752	0.993153	0.99936	FALSE	NA
ENSG00000164346	NSA2	3	0.00258256	0.0149508	0.862858	0.97657	68.9822	Inverse variance weighted	4	0.0101659	0.00574334	0.0767219	0.309933	TRUE	NA	Wald ratio	1	-0.0289076	0.0166644	0.082795	0.619914	TRUE	NA	Inverse variance weighted	2	0.0289025	0.0224589	0.198127	0.860929	FALSE	NA
ENSG00000164347	GFM2	3	0.00941992	0.026327	0.720489	0.947124	28.314	Inverse variance weighted	2	-0.0126725	0.0211138	0.548374	0.833077	TRUE	NA	Wald ratio	1	0.0784814	0.0519674	0.130991	0.70303	TRUE	NA	Inverse variance weighted	2	0.00601149	0.0553106	0.913451	0.995669	FALSE	NA
ENSG00000164362	TERT	2	-0.00705819	0.0688298	0.918324	0.986546	25.0379	Inverse variance weighted	2	-0.131259	0.129861	0.312129	0.659868	FALSE	NA		NA	NA	NA	NA	NA	FALSE	NA	Inverse variance weighted	2	0.031086	0.0537869	0.5633	0.972379	FALSE	NA
ENSG00000164366	CCDC127	3	0.00226158	0.0403588	0.955313	0.992878	88.8558	Inverse variance weighted	3	-0.00811041	0.013521	0.548613	0.833077	FALSE	NA	Wald ratio	1	0.0840605	0.0327097	0.010173	0.355913	TRUE	0.423524	Inverse variance weighted	2	-0.0618358	0.0257726	0.0164273	0.506635	FALSE	0.0800385
ENSG00000164379	FOXQ1	NA	NA	NA	NA	NA	NA	Inverse variance weighted	3	0.00464727	0.0226789	0.837638	0.952701	FALSE	NA	NA	NA	NA	NA	NA	NA	FALSE	NA	NA	NA	NA	NA	NA	NA	FALSE	NA
ENSG00000164398	ACSL6	2	-0.0504413	0.0788768	0.522501	0.90385	70.0809	Wald ratio	1	0.0108334	0.0262282	0.679575	0.897857	TRUE	NA		NA	NA	NA	NA	NA	FALSE	NA	Inverse variance weighted	3	-0.151977	0.0851045	0.0741372	0.716199	FALSE	NA
ENSG00000164402	2024-09-08	3	0.0148683	0.0283453	0.599901	0.923222	49.1544	Wald ratio	1	-0.0294088	0.0317615	0.354484	0.700977	TRUE	NA	Wald ratio	1	0.095573	0.0546424	0.08028	0.617346	TRUE	NA	Inverse variance weighted	4	0.016497	0.0256789	0.520591	0.967011	FALSE	NA
ENSG00000164403	SHROOM1	2	-0.0138928	0.00843464	0.0995354	0.563471	0	Inverse variance weighted	2	-0.0172441	0.010881	0.113016	0.387263	TRUE	NA		NA	NA	NA	NA	NA	FALSE	NA	Inverse variance weighted	3	-0.00884722	0.0133511	0.50755	0.967011	FALSE	NA
ENSG00000164404	GDF9	3	0.0173064	0.0466091	0.710407	0.945663	63.4146	Wald ratio	1	0.0556271	0.0447435	0.213778	0.548234	TRUE	NA	Wald ratio	1	0.0744888	0.0549798	0.175469	0.753904	TRUE	NA	Inverse variance weighted	2	-0.0733412	0.0472676	0.120754	0.789872	FALSE	NA
ENSG00000164405	UQCRQ	2	0.0990742	0.224982	0.659673	0.936192	74.4081	Wald ratio	1	-0.0781983	0.0485369	0.107156	0.37589	TRUE	NA		NA	NA	NA	NA	NA	FALSE	NA	Inverse variance weighted	2	0.384607	0.22904	0.0931102	0.756629	FALSE	NA
ENSG00000164406	LEAP2	3	-0.0752532	0.0284006	0.00805625	0.153556	0	Wald ratio	1	-0.086458	0.0378861	0.0224863	0.141145	TRUE	0.0656375	Wald ratio	1	-0.0767883	0.046258	0.0969145	0.644915	TRUE	NA	Wald ratio	1	0.0372626	0.114893	0.745693	0.987065	FALSE	NA
ENSG00000164414	SLC35A1	3	-0.00502031	0.0212965	0.813639	0.966532	0.086202	Inverse variance weighted	2	0.00784373	0.030531	0.797248	0.941347	FALSE	NA	Wald ratio	1	-0.0291276	0.0306606	0.342112	0.862282	TRUE	NA	Wald ratio	1	0.159961	0.118111	0.175631	0.85526	FALSE	NA
ENSG00000164418	GRIK2	NA	NA	NA	NA	NA	NA	NA	NA	NA	NA	NA	NA	FALSE	NA	Wald ratio	1	-0.131476	0.0582487	0.0239991	0.445144	TRUE	0.0241622	NA	NA	NA	NA	NA	NA	FALSE	NA
ENSG00000164430	MB21D1	NA	NA	NA	NA	NA	NA	Inverse variance weighted	3	0.0464926	0.0168114	0.00568293	0.05435	TRUE	0.00937169	NA	NA	NA	NA	NA	NA	FALSE	NA	NA	NA	NA	NA	NA	NA	FALSE	NA
ENSG00000164440	TXLNB	3	0.0506856	0.0395587	0.200096	0.729097	0	Inverse variance weighted	2	-0.0700621	0.106678	0.511333	0.810824	FALSE	NA	Wald ratio	1	0.0608798	0.108455	0.574567	0.938146	TRUE	NA	Inverse variance weighted	3	0.0715887	0.0463174	0.122198	0.791156	FALSE	NA
ENSG00000164442	CITED2	2	-0.0675097	0.0223413	0.00251322	0.0707952	0	Inverse variance weighted	4	-0.0678988	0.0225006	0.00254745	0.0291169	TRUE	0.947066		NA	NA	NA	NA	NA	FALSE	NA	Inverse variance weighted	2	-0.0403176	0.188097	0.830278	0.993456	FALSE	NA
ENSG00000164458	T	NA	NA	NA	NA	NA	NA	Wald ratio	1	0.0361575	0.0564057	0.521506	0.816575	TRUE	NA	NA	NA	NA	NA	NA	NA	FALSE	NA	NA	NA	NA	NA	NA	NA	FALSE	NA
ENSG00000164463	CREBRF	2	0.0058925	0.0117085	0.614778	0.926346	0	Inverse variance weighted	2	0.00472609	0.0120105	0.693952	0.904776	TRUE	NA	Wald ratio	1	0.0282203	0.0525481	0.591242	0.941155	TRUE	NA		NA	NA	NA	NA	NA	FALSE	NA
ENSG00000164465	DCBLD1	3	-0.00901973	0.0280451	0.747745	0.951114	50.6259	Inverse variance weighted	4	0.0320963	0.0264427	0.224821	0.561348	FALSE	NA	Wald ratio	1	-0.0592104	0.0381578	0.120728	0.685766	TRUE	NA	Inverse variance weighted	4	-0.0165235	0.0390045	0.671835	0.978864	FALSE	NA
ENSG00000164466	SFXN1	3	-0.00057177	0.0396711	0.988501	0.99852	65.5043	Inverse variance weighted	3	-0.039318	0.0263562	0.135753	0.433036	FALSE	NA	Wald ratio	1	0.0842084	0.0455039	0.0642308	0.581698	TRUE	NA	Inverse variance weighted	3	-0.0359647	0.0513686	0.483846	0.961931	FALSE	NA
ENSG00000164483	SAMD3	2	-0.0221179	0.00881173	0.0120714	0.192918	0	Inverse variance weighted	8	-0.0227167	0.00904643	0.0120348	0.0919247	TRUE	0.139273		NA	NA	NA	NA	NA	FALSE	NA	Inverse variance weighted	3	-0.0110245	0.0389371	0.777073	0.989307	FALSE	NA
ENSG00000164484	TMEM200A	3	-0.0264865	0.0173103	0.125993	0.618293	37.3568	Inverse variance weighted	5	-0.00971413	0.0149865	0.516861	0.814726	TRUE	NA	Inverse variance weighted	3	-0.0488074	0.019854	0.0139592	0.38349	TRUE	0.0444755	Inverse variance weighted	3	-0.0229949	0.070108	0.742917	0.987065	FALSE	NA
ENSG00000164494	PDSS2	3	0.0358232	0.0217506	0.0995584	0.563471	0	Inverse variance weighted	2	0.0410503	0.0309563	0.184816	0.510361	FALSE	NA	Inverse variance weighted	2	0.0340932	0.0334842	0.308588	0.844001	TRUE	NA	Wald ratio	1	0.0138895	0.0748824	0.85285	0.993649	FALSE	NA
ENSG00000164506	STXBP5	3	0.0230594	0.0219554	0.293587	0.816199	0	Inverse variance weighted	2	0.0398559	0.0307638	0.195132	0.523883	TRUE	NA	Wald ratio	1	0.00534165	0.0320499	0.867632	0.985946	TRUE	NA	Inverse variance weighted	2	0.0118146	0.150126	0.937273	0.997116	FALSE	NA
ENSG00000164509	IL31RA	NA	NA	NA	NA	NA	NA	Wald ratio	1	0.00769853	0.0281346	0.784368	0.938748	TRUE	NA	NA	NA	NA	NA	NA	NA	FALSE	NA	NA	NA	NA	NA	NA	NA	FALSE	NA
ENSG00000164512	ANKRD55	2	0.000872972	0.0156983	0.955653	0.992878	61.6718	Inverse variance weighted	10	-0.0111055	0.00794832	0.162351	0.477076	TRUE	NA		NA	NA	NA	NA	NA	FALSE	NA	Inverse variance weighted	4	0.0214464	0.0185191	0.246837	0.895192	FALSE	NA
ENSG00000164520	RAET1E	NA	NA	NA	NA	NA	NA	NA	NA	NA	NA	NA	NA	FALSE	NA	Wald ratio	1	0.114775	0.0537402	0.0327001	0.479615	TRUE	0.00262674	NA	NA	NA	NA	NA	NA	FALSE	NA
ENSG00000164530	PI16	2	0.00306082	0.024309	0.899801	0.984615	35.4895	Inverse variance weighted	4	0.0427237	0.0404452	0.290815	0.638299	FALSE	NA		NA	NA	NA	NA	NA	FALSE	NA	Inverse variance weighted	3	-0.011838	0.0168715	0.482894	0.961931	FALSE	NA
ENSG00000164535	DAGLB	3	-0.0309433	0.0113144	0.00624071	0.129635	15.2266	Inverse variance weighted	6	-0.0223688	0.00985768	0.0232575	0.144247	TRUE	4.61661e-05	Wald ratio	1	-0.0494637	0.0345854	0.152663	0.729601	TRUE	NA	Inverse variance weighted	3	-0.0530072	0.0241946	0.0284611	0.590059	FALSE	0.0335273
ENSG00000164542	KIAA0895	NA	NA	NA	NA	NA	NA	Inverse variance weighted	2	0.00602307	0.0427737	0.888018	0.969239	TRUE	NA	NA	NA	NA	NA	NA	NA	FALSE	NA	NA	NA	NA	NA	NA	NA	FALSE	NA
ENSG00000164543	STK17A	3	-0.0011919	0.0342792	0.972263	0.995709	0	Wald ratio	1	-0.0148393	0.0610061	0.807817	0.944553	TRUE	NA	Wald ratio	1	0.0301655	0.047818	0.528144	0.922998	TRUE	NA	Wald ratio	1	-0.0704874	0.0830495	0.396026	0.947581	FALSE	NA
ENSG00000164548	TRA2A	NA	NA	NA	NA	NA	NA	NA	NA	NA	NA	NA	NA	FALSE	NA	Wald ratio	1	0.0918021	0.0500297	0.0665129	0.585469	TRUE	NA	NA	NA	NA	NA	NA	NA	FALSE	NA
ENSG00000164556	FAM183B	2	0.00085647	0.0118078	0.942177	0.989753	0	Inverse variance weighted	3	0.00440901	0.0125309	0.72495	0.915977	FALSE	NA		NA	NA	NA	NA	NA	FALSE	NA	Inverse variance weighted	2	-0.0272887	0.0352707	0.439112	0.957517	FALSE	NA
ENSG00000164574	GALNT10	3	-0.0315642	0.0140269	0.0244328	0.28373	6.89383	Inverse variance weighted	6	-0.0410679	0.0171844	0.0168559	0.116084	TRUE	8.94897e-05	Wald ratio	1	-0.00678476	0.0231106	0.76908	0.977329	TRUE	NA	Inverse variance weighted	4	-0.0643225	0.0463909	0.165585	0.84895	FALSE	NA
ENSG00000164576	SAP30L	3	-0.0430525	0.0279616	0.123634	0.615551	30.4907	Inverse variance weighted	3	-0.0745344	0.0248757	0.002733	0.0306593	TRUE	0.000624463	Inverse variance weighted	2	-0.00705241	0.0530435	0.894229	0.988667	FALSE	NA	Inverse variance weighted	4	-2.52992e-05	0.0517541	0.99961	1	FALSE	NA
ENSG00000164587	RPS14	3	-0.0140794	0.0130435	0.280399	0.805385	0	Inverse variance weighted	2	-0.0215457	0.017854	0.22752	0.564615	TRUE	NA	Inverse variance weighted	3	-0.00454422	0.0191943	0.812852	0.982218	FALSE	NA	Inverse variance weighted	3	-0.107233	0.194641	0.581684	0.973247	FALSE	NA
ENSG00000164597	COG5	3	-0.0206629	0.00959164	0.0312199	0.321623	0	Inverse variance weighted	4	-0.0160415	0.0130616	0.219391	0.555194	FALSE	NA	Wald ratio	1	-0.0019358	0.0425875	0.963745	0.996647	TRUE	NA	Inverse variance weighted	4	-0.0290576	0.0149793	0.0523974	0.663896	FALSE	NA
ENSG00000164603	C7orf60	3	0.0135767	0.0317355	0.66879	0.937614	0	Wald ratio	1	0.0476853	0.0447357	0.286453	0.634009	TRUE	NA	Wald ratio	1	-0.0177752	0.046413	0.701736	0.968007	TRUE	NA	Inverse variance weighted	2	-0.0722136	0.185645	0.697285	0.982882	FALSE	NA
ENSG00000164604	GPR85	NA	NA	NA	NA	NA	NA	Wald ratio	1	-0.0961979	0.0435181	0.0270687	0.159567	TRUE	0.00879852	NA	NA	NA	NA	NA	NA	FALSE	NA	NA	NA	NA	NA	NA	NA	FALSE	NA
ENSG00000164609	SLU7	3	-0.0277854	0.0277404	0.316527	0.829799	0	Inverse variance weighted	2	0.0387209	0.058399	0.507305	0.808959	TRUE	NA	Wald ratio	1	-0.0471154	0.0379736	0.214702	0.780205	TRUE	NA	Inverse variance weighted	2	-0.0472737	0.0565423	0.403112	0.948096	FALSE	NA
ENSG00000164610	RP9	NA	NA	NA	NA	NA	NA	Inverse variance weighted	3	0.0124657	0.0238393	0.60104	0.86171	TRUE	NA	NA	NA	NA	NA	NA	NA	FALSE	NA	NA	NA	NA	NA	NA	NA	FALSE	NA
ENSG00000164611	PTTG1	3	0.0384624	0.0229098	0.0931787	0.552558	0	Wald ratio	1	0.0263236	0.027786	0.343451	0.689379	TRUE	NA	Wald ratio	1	0.0635826	0.0445359	0.153386	0.72971	TRUE	NA	Wald ratio	1	0.0673421	0.0971869	0.488364	0.964004	FALSE	NA
ENSG00000164615	CAMLG	2	0.079116	0.0269916	0.00337726	0.0866226	53.0145	Inverse variance weighted	4	0.0580186	0.0187971	0.00202475	0.0242839	FALSE	0.000373767		NA	NA	NA	NA	NA	FALSE	NA	Inverse variance weighted	3	0.113648	0.0331771	0.000613657	0.150242	FALSE	0.388321
ENSG00000164620	RELL2	2	0.0350955	0.0524407	0.503341	0.900557	70.422	Inverse variance weighted	2	-0.00773882	0.0234692	0.741594	0.923965	TRUE	NA		NA	NA	NA	NA	NA	FALSE	NA	Inverse variance weighted	2	0.099297	0.0532715	0.0623245	0.691167	FALSE	NA
ENSG00000164621	SMAD5-AS1	NA	NA	NA	NA	NA	NA	NA	NA	NA	NA	NA	NA	FALSE	NA	NA	NA	NA	NA	NA	NA	FALSE	NA	Wald ratio	1	-0.0301943	0.0881252	0.731877	0.987065	FALSE	NA
ENSG00000164626	KCNK5	3	-0.0312888	0.0767346	0.683455	0.939504	91.0102	Inverse variance weighted	2	-0.197319	0.0575524	0.000606905	0.00919966	TRUE	0.0607007	Wald ratio	1	0.032615	0.0335045	0.330329	0.860244	TRUE	NA	Inverse variance weighted	2	0.0519072	0.0335784	0.122141	0.791106	FALSE	NA
ENSG00000164627	KIF6	NA	NA	NA	NA	NA	NA	NA	NA	NA	NA	NA	NA	FALSE	NA	Wald ratio	1	-0.011223	0.0195183	0.565291	0.934131	TRUE	NA	NA	NA	NA	NA	NA	NA	FALSE	NA
ENSG00000164631	ZNF12	2	-0.0903464	0.0706071	0.200699	0.729097	71.3067	Wald ratio	1	-0.163548	0.0567876	0.00397675	0.0409448	TRUE	0.0256095	Wald ratio	1	-0.0222421	0.0500448	0.656721	0.955691	TRUE	NA		NA	NA	NA	NA	NA	FALSE	NA
ENSG00000164638	SLC29A4	2	-0.015969	0.0480743	0.739758	0.949748	37.0792	Inverse variance weighted	3	0.0406263	0.0612717	0.507298	0.808959	FALSE	NA		NA	NA	NA	NA	NA	FALSE	NA	Inverse variance weighted	2	-0.0568053	0.0471041	0.227835	0.887144	FALSE	NA
ENSG00000164649	CDCA7L	3	-0.0023703	0.0132652	0.858185	0.976558	0.404708	Inverse variance weighted	3	0.0019206	0.0135998	0.887694	0.969012	TRUE	NA	Wald ratio	1	-0.0233822	0.0503617	0.642443	0.952579	TRUE	NA	Wald ratio	1	-0.117776	0.0909929	0.195548	0.860929	FALSE	NA
ENSG00000164654	MIOS	2	0.0108041	0.0258824	0.676362	0.939299	2.6327	Inverse variance weighted	2	0.0159448	0.0213261	0.454662	0.774877	TRUE	NA		NA	NA	NA	NA	NA	FALSE	NA	Wald ratio	1	-0.119509	0.131946	0.365075	0.940706	FALSE	NA
ENSG00000164659	KIAA1324L	3	-0.0209644	0.0156963	0.181672	0.710896	0.0263452	Inverse variance weighted	4	-0.0155198	0.0203013	0.444587	0.767977	FALSE	NA	Wald ratio	1	-0.0736815	0.0424677	0.0827408	0.619914	TRUE	NA	Inverse variance weighted	2	-0.00612081	0.0304324	0.840598	0.993456	FALSE	NA
ENSG00000164663	USP49	3	0.0284369	0.0250145	0.255614	0.785713	20.7788	Wald ratio	1	0.00799894	0.0207031	0.699227	0.907552	TRUE	NA	Wald ratio	1	0.0757644	0.0481681	0.115738	0.68106	TRUE	NA	Inverse variance weighted	2	0.0579184	0.0724157	0.423824	0.953286	FALSE	NA
ENSG00000164669	INTS4L1	2	-0.0329901	0.0257761	0.20059	0.729097	0	Wald ratio	1	-0.0435834	0.0358352	0.223903	0.560648	TRUE	NA		NA	NA	NA	NA	NA	FALSE	NA	Inverse variance weighted	2	-0.0216336	0.0371038	0.559855	0.971753	FALSE	NA
ENSG00000164674	SYTL3	2	-0.0294732	0.0189106	0.119102	0.606876	0	Inverse variance weighted	3	-0.0319827	0.019202	0.0957952	0.351355	TRUE	NA		NA	NA	NA	NA	NA	FALSE	NA	Inverse variance weighted	3	0.0513178	0.10895	0.637626	0.976348	FALSE	NA
ENSG00000164683	HEY1	2	0.0169045	0.009091	0.0629592	0.462478	0	Inverse variance weighted	5	0.0195645	0.00966349	0.0429109	0.217642	TRUE	0.0021789		NA	NA	NA	NA	NA	FALSE	NA	Inverse variance weighted	2	-0.00357036	0.0268107	0.89406	0.995669	FALSE	NA
ENSG00000164684	ZNF704	NA	NA	NA	NA	NA	NA	Wald ratio	1	-0.00635839	0.0572255	0.911528	0.975013	TRUE	NA	NA	NA	NA	NA	NA	NA	FALSE	NA	NA	NA	NA	NA	NA	NA	FALSE	NA
ENSG00000164687	FABP5	2	-0.0184492	0.0525777	0.725667	0.948284	57.527	Wald ratio	1	0.0164945	0.0156148	0.290814	0.638299	TRUE	NA		NA	NA	NA	NA	NA	FALSE	NA	Wald ratio	1	-0.0975596	0.072672	0.179445	0.856872	FALSE	NA
ENSG00000164691	TAGAP	3	0.00773518	0.024489	0.752106	0.952965	65.6207	Inverse variance weighted	2	0.0335911	0.0172375	0.051329	0.242967	TRUE	NA	Wald ratio	1	-0.0216465	0.0161516	0.180178	0.759661	TRUE	NA	Inverse variance weighted	2	0.0364899	0.0872101	0.675645	0.978864	FALSE	NA
ENSG00000164695	CHMP4C	2	-0.0217286	0.0236323	0.357862	0.854062	0		NA	NA	NA	NA	NA	FALSE	NA	Wald ratio	1	-0.0265364	0.0256912	0.301653	0.841141	TRUE	NA	Wald ratio	1	0.00471074	0.0602478	0.937677	0.997116	FALSE	NA
ENSG00000164707	SLC13A4	NA	NA	NA	NA	NA	NA	Inverse variance weighted	4	-0.021265	0.0162123	0.189637	0.516962	TRUE	NA	NA	NA	NA	NA	NA	NA	FALSE	NA	NA	NA	NA	NA	NA	NA	FALSE	NA
ENSG00000164708	PGAM2	2	-0.0422689	0.0340836	0.214918	0.747232	43.8407		NA	NA	NA	NA	NA	FALSE	NA	Wald ratio	1	-0.0947986	0.0519586	0.068076	0.5884	TRUE	NA	Inverse variance weighted	2	-0.020154	0.020722	0.330759	0.926366	FALSE	NA
ENSG00000164713	BRI3	3	-0.0125692	0.0378763	0.740003	0.949777	44.4241	Inverse variance weighted	2	-0.0436847	0.0343677	0.203694	0.534904	FALSE	NA	Wald ratio	1	0.0439474	0.0396693	0.26793	0.830288	TRUE	NA	Inverse variance weighted	4	-0.0919994	0.104434	0.378354	0.944584	FALSE	NA
ENSG00000164715	LMTK2	3	-0.00153077	0.0135589	0.910112	0.985649	0.0612061	Inverse variance weighted	3	-0.00852806	0.0295976	0.773245	0.935473	FALSE	NA	Wald ratio	1	-0.00606944	0.0156232	0.697654	0.966627	TRUE	NA	Inverse variance weighted	2	0.12404	0.0687896	0.0713606	0.710061	FALSE	NA
ENSG00000164729	SLC35G3	2	-0.00430616	0.0244971	0.860465	0.976558	0	Wald ratio	1	0.00565343	0.0273974	0.836518	0.952609	TRUE	NA	Wald ratio	1	-0.0440173	0.0547072	0.421052	0.894694	TRUE	NA		NA	NA	NA	NA	NA	FALSE	NA
ENSG00000164733	CTSB	3	-0.0206386	0.0101857	0.04274	0.377987	0	Inverse variance weighted	4	-0.0256402	0.0120006	0.0326327	0.180308	TRUE	6.66455e-13	Inverse variance weighted	2	0.00838273	0.0250859	0.738258	0.975925	FALSE	NA	Inverse variance weighted	2	-0.0309346	0.0300697	0.30359	0.918702	FALSE	NA
ENSG00000164741	DLC1	NA	NA	NA	NA	NA	NA	Wald ratio	1	0.201816	0.0891747	0.023626	0.145865	TRUE	0.0698147	NA	NA	NA	NA	NA	NA	FALSE	NA	NA	NA	NA	NA	NA	NA	FALSE	NA
ENSG00000164742	ADCY1	NA	NA	NA	NA	NA	NA	NA	NA	NA	NA	NA	NA	FALSE	NA	Wald ratio	1	-0.0437865	0.018403	0.0173451	0.406711	TRUE	0.0738614	NA	NA	NA	NA	NA	NA	FALSE	NA
ENSG00000164749	HNF4G	NA	NA	NA	NA	NA	NA	NA	NA	NA	NA	NA	NA	FALSE	NA	Wald ratio	1	0.0343073	0.0327993	0.295572	0.83979	TRUE	NA	NA	NA	NA	NA	NA	NA	FALSE	NA
ENSG00000164751	PEX2	3	-0.0114884	0.0181056	0.525741	0.904458	0	Inverse variance weighted	2	-0.0122927	0.0205853	0.5504	0.834408	TRUE	NA	Wald ratio	1	-0.00590019	0.0389412	0.879569	0.987318	TRUE	NA	Wald ratio	1	-0.068723	0.178966	0.700978	0.983533	FALSE	NA
ENSG00000164754	RAD21	2	-0.159028	0.242427	0.511836	0.903626	84.3985	Inverse variance weighted	5	0.0522913	0.0483773	0.279739	0.626956	FALSE	NA		NA	NA	NA	NA	NA	FALSE	NA	Inverse variance weighted	2	-0.437142	0.187169	0.0195148	0.53824	FALSE	0.0312516
ENSG00000164758	MED30	3	0.0267786	0.0416818	0.520579	0.90385	0	Wald ratio	1	0.0302268	0.0751352	0.687464	0.901343	TRUE	NA	Wald ratio	1	0.00464319	0.0541706	0.931694	0.991777	TRUE	NA	Wald ratio	1	0.147002	0.131689	0.264303	0.901446	FALSE	NA
ENSG00000164761	TNFRSF11B	NA	NA	NA	NA	NA	NA	NA	NA	NA	NA	NA	NA	FALSE	NA	Wald ratio	1	0.020088	0.0549777	0.714824	0.969623	TRUE	NA	NA	NA	NA	NA	NA	NA	FALSE	NA
ENSG00000164764	SBSPON	NA	NA	NA	NA	NA	NA	Wald ratio	1	-0.0181508	0.0952919	0.848936	0.958029	TRUE	NA	NA	NA	NA	NA	NA	NA	FALSE	NA	NA	NA	NA	NA	NA	NA	FALSE	NA
ENSG00000164776	PHKG1	3	-0.0130202	0.026343	0.621124	0.926677	41.5453	Inverse variance weighted	3	0.00898893	0.0119856	0.45327	0.774304	TRUE	NA	Wald ratio	1	-0.0970995	0.0561834	0.0839415	0.62392	TRUE	NA	Inverse variance weighted	2	-0.0103423	0.04656	0.824214	0.992939	FALSE	NA
ENSG00000164794	KCNV1	NA	NA	NA	NA	NA	NA	NA	NA	NA	NA	NA	NA	FALSE	NA	Wald ratio	1	-0.0494384	0.0578654	0.392901	0.890363	TRUE	NA	NA	NA	NA	NA	NA	NA	FALSE	NA
ENSG00000164808	SPIDR	2	-0.0704737	0.0640363	0.271102	0.79632	0	Inverse variance weighted	2	-0.0730924	0.0666832	0.273029	0.620146	FALSE	NA		NA	NA	NA	NA	NA	FALSE	NA	Inverse variance weighted	2	-0.0394386	0.229565	0.863597	0.994394	FALSE	NA
ENSG00000164815	ORC5	3	0.00675837	0.0384282	0.860396	0.976558	50.0848	Wald ratio	1	0.0602093	0.0348085	0.0836786	0.324791	TRUE	NA	Inverse variance weighted	2	-0.014988	0.033962	0.658984	0.956194	FALSE	NA	Wald ratio	1	-0.134442	0.113214	0.23503	0.891573	FALSE	NA
ENSG00000164818	HEATR2	3	0.00443913	0.0139105	0.749635	0.951687	12.1429	Inverse variance weighted	3	-0.00485466	0.0136004	0.72113	0.914102	TRUE	NA	Wald ratio	1	0.0335919	0.02662	0.206983	0.778259	TRUE	NA	Wald ratio	1	-0.00407765	0.0505629	0.935724	0.997116	FALSE	NA
ENSG00000164821	DEFA4	2	0.0126366	0.0148033	0.393307	0.869952	0	Inverse variance weighted	2	0.011399	0.0152287	0.454145	0.774678	TRUE	NA		NA	NA	NA	NA	NA	FALSE	NA	Inverse variance weighted	2	0.0338605	0.0630661	0.591333	0.973247	FALSE	NA
ENSG00000164823	OSGIN2	3	-0.0161723	0.0147156	0.271773	0.797784	0.43599	Inverse variance weighted	3	-0.0267184	0.0190452	0.160648	0.474259	FALSE	NA	Wald ratio	1	-0.0123388	0.0248979	0.620194	0.947341	TRUE	NA	Inverse variance weighted	3	0.0635456	0.0593056	0.283947	0.91216	FALSE	NA
ENSG00000164825	DEFB1	NA	NA	NA	NA	NA	NA	NA	NA	NA	NA	NA	NA	FALSE	NA	Wald ratio	1	0.0544149	0.0544149	0.317311	0.848381	TRUE	NA	NA	NA	NA	NA	NA	NA	FALSE	NA
ENSG00000164828	SUN1	2	-0.0760956	0.0642348	0.236157	0.768703	0	Inverse variance weighted	3	-0.0737475	0.069728	0.290217	0.637826	FALSE	NA		NA	NA	NA	NA	NA	FALSE	NA	Inverse variance weighted	2	-0.0892611	0.165109	0.588771	0.973247	FALSE	NA
ENSG00000164830	OXR1	2	0.0604703	0.0663656	0.362207	0.857074	0	Inverse variance weighted	3	0.0611597	0.0682851	0.370438	0.712639	FALSE	NA		NA	NA	NA	NA	NA	FALSE	NA	Wald ratio	1	0.0487214	0.281888	0.862778	0.994394	FALSE	NA
ENSG00000164849	GPR146	3	-0.0300706	0.00916026	0.0010281	0.037542	0	Inverse variance weighted	2	-0.0278805	0.00939418	0.00299895	0.0329548	TRUE	6.95388e-15	Wald ratio	1	-0.0612701	0.0450217	0.173545	0.751473	TRUE	NA	Inverse variance weighted	2	-0.131666	0.103826	0.20475	0.870349	FALSE	NA
ENSG00000164850	GPER1	2	-0.0082711	0.0113386	0.465717	0.886628	0	Inverse variance weighted	4	-0.00678917	0.0139139	0.625591	0.876703	FALSE	NA		NA	NA	NA	NA	NA	FALSE	NA	Inverse variance weighted	3	-0.0112006	0.0195631	0.566956	0.972637	FALSE	NA
ENSG00000164855	TMEM184A	NA	NA	NA	NA	NA	NA	Wald ratio	1	0.013058	0.0145503	0.369486	0.712191	TRUE	NA	NA	NA	NA	NA	NA	NA	FALSE	NA	NA	NA	NA	NA	NA	NA	FALSE	NA
ENSG00000164867	NOS3	2	0.0688597	0.0358699	0.0548946	0.430357	70.6635	Wald ratio	1	0.0988927	0.0176715	2.19159e-08	1.55361e-06	TRUE	0.109605		NA	NA	NA	NA	NA	FALSE	NA	Inverse variance weighted	3	0.0260185	0.0352941	0.461006	0.960622	FALSE	NA
ENSG00000164877	MICALL2	2	-0.0418982	0.0217913	0.0545177	0.428605	0	Wald ratio	1	-0.0522182	0.028347	0.0654598	0.280983	TRUE	NA		NA	NA	NA	NA	NA	FALSE	NA	Inverse variance weighted	2	-0.0269888	0.0340719	0.428294	0.953827	FALSE	NA
ENSG00000164879	CA3	2	0.100051	0.0498286	0.0446541	0.387021	3.01307	Wald ratio	1	0.170312	0.0851561	0.0455003	0.22519	TRUE	0.0152875		NA	NA	NA	NA	NA	FALSE	NA	Wald ratio	1	0.0647129	0.0596964	0.27835	0.910952	FALSE	NA
ENSG00000164880	INTS1	3	0.0173503	0.0529334	0.743081	0.950091	65.9381	Inverse variance weighted	3	-0.0415321	0.0326995	0.204044	0.534965	TRUE	NA	Wald ratio	1	0.108163	0.0498343	0.0299724	0.465882	TRUE	0.00240515	Inverse variance weighted	3	-0.0165436	0.0932171	0.859136	0.993896	FALSE	NA
ENSG00000164885	CDK5	2	0.00837417	0.0313649	0.789475	0.963561	0		NA	NA	NA	NA	NA	FALSE	NA	Wald ratio	1	0.00524822	0.0324313	0.871443	0.986921	TRUE	NA	Inverse variance weighted	2	0.053573	0.123321	0.663984	0.978864	FALSE	NA
ENSG00000164889	SLC4A2	2	0.0674904	0.0238999	0.0047447	0.10805	0	Inverse variance weighted	2	0.0689926	0.0246617	0.00514907	0.0504282	FALSE	0.214974		NA	NA	NA	NA	NA	FALSE	NA	Inverse variance weighted	3	0.0442959	0.0969071	0.647601	0.97786	FALSE	NA
ENSG00000164896	FASTK	2	-0.0496591	0.0442604	0.261873	0.78956	0	Wald ratio	1	-0.055613	0.0454173	0.220768	0.55699	TRUE	NA		NA	NA	NA	NA	NA	FALSE	NA	Inverse variance weighted	2	0.0627705	0.197361	0.750448	0.987065	FALSE	NA
ENSG00000164897	TMUB1	2	0.00614987	0.0252618	0.80766	0.96549	0	Wald ratio	1	0.00714139	0.0253916	0.778519	0.936361	TRUE	NA		NA	NA	NA	NA	NA	FALSE	NA	Wald ratio	1	-0.0900624	0.250124	0.718794	0.985088	FALSE	NA
ENSG00000164898	C7orf55	2	0.0607289	0.0906602	0.502953	0.900512	74.6594	Wald ratio	1	0.141011	0.0470038	0.0026998	0.0303481	TRUE	0.0593989		NA	NA	NA	NA	NA	FALSE	NA	Wald ratio	1	-0.0416506	0.0790294	0.598175	0.973247	FALSE	NA
ENSG00000164902	PHAX	NA	NA	NA	NA	NA	NA	Inverse variance weighted	2	0.0407223	0.0669381	0.54295	0.829665	FALSE	NA	NA	NA	NA	NA	NA	NA	FALSE	NA	NA	NA	NA	NA	NA	NA	FALSE	NA
ENSG00000164904	ALDH7A1	3	-0.00298128	0.0139619	0.830914	0.971134	45.8875	Inverse variance weighted	5	0.016088	0.0115962	0.165335	0.481345	TRUE	NA	Inverse variance weighted	3	-0.0208177	0.0208774	0.318697	0.851444	FALSE	NA	Inverse variance weighted	2	-0.0198671	0.022579	0.378917	0.944584	FALSE	NA
ENSG00000164916	FOXK1	2	-0.0018511	0.0217791	0.932266	0.987641	0	Inverse variance weighted	4	-0.00765211	0.0233116	0.74272	0.924461	FALSE	NA		NA	NA	NA	NA	NA	FALSE	NA	Inverse variance weighted	3	0.0379672	0.0610748	0.534171	0.967931	FALSE	NA
ENSG00000164919	COX6C	3	-0.00601037	0.0242255	0.804056	0.964485	43.4347	Inverse variance weighted	2	-0.0240321	0.0179663	0.181021	0.505892	FALSE	NA	Wald ratio	1	0.0277161	0.0262098	0.290297	0.838332	TRUE	NA	Inverse variance weighted	2	-0.116219	0.125546	0.3546	0.938443	FALSE	NA
ENSG00000164924	YWHAZ	3	-0.0414051	0.0149723	0.00568448	0.121941	0	Inverse variance weighted	2	-0.0443085	0.0159101	0.00535405	0.0518263	TRUE	0.0147819	Wald ratio	1	-0.0208781	0.0459318	0.649436	0.954142	TRUE	NA	Inverse variance weighted	2	0.00639271	0.165739	0.969232	0.997435	FALSE	NA
ENSG00000164929	BAALC	2	-0.0118569	0.0371241	0.749435	0.951666	0	Inverse variance weighted	2	-0.0210211	0.0559417	0.707089	0.910801	FALSE	NA		NA	NA	NA	NA	NA	FALSE	NA	Wald ratio	1	-0.00464486	0.0496267	0.92543	0.995669	FALSE	NA
ENSG00000164930	FZD6	3	0.0154758	0.0151337	0.306494	0.823343	26.2649	Inverse variance weighted	6	0.0274969	0.0125263	0.0281536	0.163483	TRUE	9.24767e-06	Wald ratio	1	0.0199804	0.030834	0.516985	0.921522	TRUE	NA	Inverse variance weighted	2	-0.0292319	0.0319115	0.359651	0.938826	FALSE	NA
ENSG00000164933	SLC25A32	3	-0.00548392	0.0196535	0.780222	0.961315	0	Wald ratio	1	-0.0167587	0.0378892	0.658267	0.887672	TRUE	NA	Inverse variance weighted	2	0.000534144	0.0235144	0.981877	0.998706	TRUE	NA	Inverse variance weighted	2	-0.0416447	0.109239	0.703037	0.983769	FALSE	NA
ENSG00000164934	DCAF13	2	0.011087	0.0178025	0.533431	0.906388	0	Wald ratio	1	0.00937405	0.0180537	0.6036	0.86327	TRUE	NA		NA	NA	NA	NA	NA	FALSE	NA	Inverse variance weighted	2	0.0713461	0.10708	0.505227	0.967011	FALSE	NA
ENSG00000164938	TP53INP1	3	0.104364	0.152867	0.494791	0.896911	92.6461	Wald ratio	1	-0.132867	0.0782439	0.0894864	0.337122	TRUE	NA	Wald ratio	1	0.0661314	0.0266321	0.0130228	0.382811	TRUE	0.0599406	Inverse variance weighted	2	0.423993	0.12754	0.000886099	0.18598	FALSE	0.611709
ENSG00000164941	INTS8	3	-0.114667	0.0914233	0.209753	0.740707	93.5236	Inverse variance weighted	2	-0.157909	0.0359353	1.11151e-05	0.000336666	FALSE	0.225351	Wald ratio	1	0.0391415	0.0195708	0.0455003	0.523749	TRUE	0.043439	Wald ratio	1	-0.282402	0.10601	0.00772326	0.42024	FALSE	0.230283
ENSG00000164944	KIAA1429	3	-0.0329118	0.0186982	0.0783808	0.507755	0	Wald ratio	1	-0.0232479	0.0290599	0.423711	0.751794	TRUE	NA	Wald ratio	1	-0.0382595	0.025129	0.127878	0.700891	TRUE	NA	Wald ratio	1	-0.065089	0.104001	0.531413	0.967011	FALSE	NA
ENSG00000164946	FREM1	NA	NA	NA	NA	NA	NA	Wald ratio	1	-0.00965044	0.0926442	0.917037	0.976785	TRUE	NA	NA	NA	NA	NA	NA	NA	FALSE	NA	NA	NA	NA	NA	NA	NA	FALSE	NA
ENSG00000164949	GEM	3	0.00796852	0.0318574	0.802486	0.964346	0	Wald ratio	1	0.0152465	0.0512838	0.76624	0.932999	TRUE	NA	Wald ratio	1	0.0265669	0.0518836	0.608617	0.943942	TRUE	NA	Wald ratio	1	-0.0334506	0.0654254	0.609156	0.973247	FALSE	NA
ENSG00000164951	PDP1	2	0.02422	0.0230297	0.292945	0.815428	0	Wald ratio	1	0.0263121	0.0232526	0.257811	0.601103	TRUE	NA		NA	NA	NA	NA	NA	FALSE	NA	Wald ratio	1	-0.083377	0.166754	0.617075	0.973729	FALSE	NA
ENSG00000164961	KIAA0196	3	0.0126717	0.0228335	0.578921	0.918307	0.115131	Inverse variance weighted	2	0.0180762	0.0326229	0.579513	0.851829	TRUE	NA	Inverse variance weighted	2	-0.00950153	0.0339349	0.779483	0.97769	TRUE	NA	Inverse variance weighted	3	0.137256	0.0938195	0.143472	0.821808	FALSE	NA
ENSG00000164967	RPP25L	2	-0.0693777	0.0670923	0.301107	0.820864	43.1773	Inverse variance weighted	3	-0.0326803	0.0191193	0.0873987	0.332058	FALSE	NA		NA	NA	NA	NA	NA	FALSE	NA	Inverse variance weighted	2	-0.19204	0.118595	0.105386	0.776438	FALSE	NA
ENSG00000164970	FAM219A	3	-0.0475427	0.0431327	0.270356	0.795814	0.00893373	Wald ratio	1	-0.132355	0.084707	0.11817	0.396735	TRUE	NA	Wald ratio	1	-0.0376329	0.0532285	0.479563	0.914401	TRUE	NA	Wald ratio	1	0.136208	0.148591	0.359317	0.938826	FALSE	NA
ENSG00000164972	C9orf24	NA	NA	NA	NA	NA	NA	NA	NA	NA	NA	NA	NA	FALSE	NA	NA	NA	NA	NA	NA	NA	FALSE	NA	Wald ratio	1	-0.00771322	0.0725043	0.915278	0.995669	FALSE	NA
ENSG00000164975	SNAPC3	3	-0.042584	0.0242555	0.0791496	0.510082	20.482	Wald ratio	1	-0.0330493	0.0195291	0.0905873	0.339963	TRUE	NA	Wald ratio	1	-0.0910677	0.0408876	0.0259291	0.457331	TRUE	0.0421994	Wald ratio	1	0.132985	0.121903	0.275313	0.908459	FALSE	NA
ENSG00000164976	KIAA1161	NA	NA	NA	NA	NA	NA	NA	NA	NA	NA	NA	NA	FALSE	NA	NA	NA	NA	NA	NA	NA	FALSE	NA	Inverse variance weighted	2	-0.0961159	0.0517292	0.0631607	0.693496	FALSE	NA
ENSG00000164978	NUDT2	3	-0.00557572	0.0121145	0.645337	0.933169	37.0832	Inverse variance weighted	10	-0.0197968	0.0105316	0.0601409	0.267027	FALSE	NA	Inverse variance weighted	2	0.00499182	0.0151447	0.741696	0.976423	FALSE	NA	Inverse variance weighted	2	0.029422	0.0355376	0.40772	0.948096	FALSE	NA
ENSG00000164983	TMEM65	2	-0.0858231	0.0332544	0.00985703	0.171829	0	Inverse variance weighted	2	-0.0917959	0.035481	0.00967636	0.0795257	TRUE	0.037109		NA	NA	NA	NA	NA	FALSE	NA	Inverse variance weighted	2	-0.0426659	0.0953743	0.65462	0.978556	FALSE	NA
ENSG00000164985	PSIP1	3	0.0205422	0.0993085	0.836125	0.972277	78.5948	Wald ratio	1	0.164647	0.0676631	0.0149605	0.10669	TRUE	0.910475	Wald ratio	1	-0.0443377	0.0274677	0.10649	0.664101	TRUE	NA	Inverse variance weighted	2	-0.357073	0.337513	0.290078	0.915987	FALSE	NA
ENSG00000164989	CCDC171	3	-0.036872	0.0260395	0.156775	0.668954	70.6685	Inverse variance weighted	3	-0.0429724	0.0308947	0.164247	0.479948	FALSE	NA	Wald ratio	1	0.00140428	0.015135	0.926076	0.991777	TRUE	NA	Inverse variance weighted	3	-0.0828604	0.0284379	0.00357132	0.32292	FALSE	0.266333
ENSG00000165006	UBAP1	3	-0.110602	0.0576929	0.0552284	0.431428	60.837	Inverse variance weighted	2	-0.169824	0.0385826	1.07476e-05	0.000330339	FALSE	0.974226	Wald ratio	1	-0.0199549	0.0538178	0.710797	0.969411	TRUE	NA	Wald ratio	1	-0.161785	0.128417	0.207726	0.871999	FALSE	NA
ENSG00000165025	SYK	3	-0.015159	0.0102918	0.140772	0.645813	0	Inverse variance weighted	3	-0.014474	0.0108923	0.183906	0.50951	TRUE	NA	Wald ratio	1	-0.0142954	0.0390936	0.71461	0.969623	TRUE	NA	Wald ratio	1	-0.0328654	0.0528511	0.534041	0.967931	FALSE	NA
ENSG00000165028	NIPSNAP3B	3	0.0276788	0.0184684	0.133948	0.633715	0	Inverse variance weighted	2	0.0140539	0.0237658	0.554287	0.836249	TRUE	NA	Wald ratio	1	0.043699	0.0419588	0.297655	0.83979	TRUE	NA	Inverse variance weighted	2	0.0529979	0.0410528	0.196714	0.860929	FALSE	NA
ENSG00000165029	ABCA1	3	0.0025744	0.0269398	0.923869	0.987295	0	Inverse variance weighted	4	-0.0284134	0.0380374	0.455072	0.774959	FALSE	NA	Wald ratio	1	0.0399261	0.0473543	0.399152	0.892155	TRUE	NA	Inverse variance weighted	3	0.0223469	0.0644459	0.728776	0.986843	FALSE	NA
ENSG00000165030	NFIL3	NA	NA	NA	NA	NA	NA	Inverse variance weighted	3	-0.0312603	0.0336876	0.353436	0.700273	TRUE	NA	NA	NA	NA	NA	NA	NA	FALSE	NA	NA	NA	NA	NA	NA	NA	FALSE	NA
ENSG00000165046	LETM2	2	-0.0282582	0.036815	0.44274	0.881991	54.0745	Wald ratio	1	-0.0799923	0.0488842	0.101764	0.364028	TRUE	NA	Wald ratio	1	-0.00206002	0.0199899	0.917921	0.990403	TRUE	NA		NA	NA	NA	NA	NA	FALSE	NA
ENSG00000165055	METTL2B	3	-0.0048844	0.0221977	0.825839	0.969817	60.7702	Wald ratio	1	0.0210784	0.012136	0.082415	0.322372	TRUE	NA	Inverse variance weighted	2	-0.0253866	0.0203059	0.211224	0.779972	TRUE	NA	Wald ratio	1	-0.0720193	0.0750063	0.336966	0.92989	FALSE	NA
ENSG00000165060	FXN	3	0.0103424	0.0312817	0.740931	0.949825	0	Inverse variance weighted	2	0.0396807	0.0590555	0.501633	0.804536	TRUE	NA	Wald ratio	1	0	0.0382357	1	1	TRUE	NA	Inverse variance weighted	2	-0.0157994	0.139777	0.910004	0.995669	FALSE	NA
ENSG00000165061	ZMAT4	3	0.0144288	0.00869413	0.0969948	0.560081	0	Inverse variance weighted	3	0.00849362	0.0116403	0.465591	0.781692	TRUE	NA	Inverse variance weighted	2	0.00543153	0.0329423	0.869038	0.985946	TRUE	NA	Inverse variance weighted	3	0.0249999	0.0142452	0.0792638	0.730578	FALSE	NA
ENSG00000165066	NKX6-3	2	-0.0148475	0.0173887	0.393185	0.869952	0	Wald ratio	1	-0.00256461	0.0237226	0.91391	0.975013	TRUE	NA		NA	NA	NA	NA	NA	FALSE	NA	Inverse variance weighted	2	-0.0291102	0.0255631	0.254805	0.899667	FALSE	NA
ENSG00000165071	TMEM71	2	-0.000650563	0.0115384	0.955037	0.992815	0	Inverse variance weighted	4	-0.0020226	0.0116594	0.862279	0.961705	TRUE	NA		NA	NA	NA	NA	NA	FALSE	NA	Inverse variance weighted	3	0.0644206	0.0802947	0.422378	0.953286	FALSE	NA
ENSG00000165084	C8orf34	NA	NA	NA	NA	NA	NA	NA	NA	NA	NA	NA	NA	FALSE	NA	Wald ratio	1	-0.0190616	0.0571847	0.738883	0.975925	TRUE	NA	NA	NA	NA	NA	NA	NA	FALSE	NA
ENSG00000165091	TMC1	NA	NA	NA	NA	NA	NA	NA	NA	NA	NA	NA	NA	FALSE	NA	Wald ratio	1	-0.034397	0.0568997	0.545498	0.928784	TRUE	NA	NA	NA	NA	NA	NA	NA	FALSE	NA
ENSG00000165092	ALDH1A1	2	0.0229887	0.0173902	0.18619	0.717659	0	Inverse variance weighted	6	0.0263972	0.0179241	0.140827	0.44082	FALSE	NA		NA	NA	NA	NA	NA	FALSE	NA	Inverse variance weighted	2	-0.0316791	0.0717834	0.658984	0.978864	FALSE	NA
ENSG00000165097	KDM1B	3	-0.0223623	0.01311	0.088057	0.539848	0.183723	Inverse variance weighted	4	-0.0224956	0.0141947	0.113014	0.387263	TRUE	NA	Wald ratio	1	0.0170422	0.0384972	0.657992	0.955691	TRUE	NA	Inverse variance weighted	2	-0.131304	0.0648471	0.042886	0.636439	FALSE	0.0585913
ENSG00000165102	HGSNAT	3	0.00247252	0.0380341	0.948168	0.991091	46.3471	Inverse variance weighted	2	0.0546895	0.0378609	0.148602	0.453935	TRUE	NA	Inverse variance weighted	2	-0.025975	0.0303801	0.392551	0.890363	TRUE	NA	Inverse variance weighted	3	-0.147107	0.157725	0.350985	0.937182	FALSE	NA
ENSG00000165113	GKAP1	2	0.01382	0.0395418	0.726712	0.948284	0		NA	NA	NA	NA	NA	FALSE	NA	Wald ratio	1	0.020747	0.0527567	0.694129	0.96584	TRUE	NA	Wald ratio	1	0.00494022	0.0597318	0.934085	0.996783	FALSE	NA
ENSG00000165115	KIF27	3	0.0115268	0.0156318	0.460884	0.885609	23.1551	Inverse variance weighted	3	0.0228448	0.0151646	0.131949	0.425254	TRUE	NA	Inverse variance weighted	2	-0.0123647	0.0216211	0.567403	0.934263	TRUE	NA	Inverse variance weighted	4	0.0604733	0.0708689	0.393486	0.947221	FALSE	NA
ENSG00000165118	C9orf64	3	0.014883	0.0156081	0.340315	0.844914	0	Inverse variance weighted	3	0.0203023	0.0169527	0.23108	0.569295	TRUE	NA	Wald ratio	1	-0.00627109	0.0493647	0.898912	0.989355	TRUE	NA	Wald ratio	1	-0.0324522	0.0682046	0.634212	0.976175	FALSE	NA
ENSG00000165119	HNRNPK	2	0.123578	0.130271	0.34281	0.846775	83.8235	Wald ratio	1	0.269089	0.096663	0.00537288	0.0519181	TRUE	0.0661071	Wald ratio	1	0.00695165	0.0420961	0.868836	0.985946	TRUE	NA		NA	NA	NA	NA	NA	FALSE	NA
ENSG00000165121		2	0.0136306	0.0124988	0.275472	0.800178	0	Wald ratio	1	0.0124262	0.0130475	0.340904	0.687212	TRUE	NA		NA	NA	NA	NA	NA	FALSE	NA	Inverse variance weighted	3	0.0270531	0.043558	0.534546	0.967931	FALSE	NA
ENSG00000165125	TRPV6	2	0.015625	0.017924	0.383353	0.86678	0	Inverse variance weighted	3	0.0243978	0.0271524	0.368893	0.712191	FALSE	NA		NA	NA	NA	NA	NA	FALSE	NA	Inverse variance weighted	3	0.00884965	0.023862	0.710736	0.984134	FALSE	NA
ENSG00000165131	C7orf34	2	0.00223975	0.0116492	0.847533	0.975189	0	Inverse variance weighted	4	0.00104872	0.0125336	0.933316	0.983063	FALSE	NA		NA	NA	NA	NA	NA	FALSE	NA	Inverse variance weighted	2	0.00979721	0.0315719	0.756322	0.987065	FALSE	NA
ENSG00000165138	ANKS6	3	0.0390526	0.0348182	0.262026	0.78956	68.7932	Wald ratio	1	0.0934688	0.0334641	0.0052205	0.0509182	TRUE	0.00774779	Wald ratio	1	-0.0207394	0.0295792	0.48321	0.914401	TRUE	NA	Inverse variance weighted	3	0.0497452	0.0384836	0.196137	0.860929	FALSE	NA
ENSG00000165140	FBP1	3	-0.0151129	0.0791855	0.848639	0.975301	79.899	Inverse variance weighted	4	-0.0882663	0.0948973	0.352306	0.698699	FALSE	NA	Wald ratio	1	0.1307	0.054932	0.0173451	0.406711	TRUE	0.00556759	Inverse variance weighted	4	-0.101198	0.0449934	0.0245011	0.574496	FALSE	0.0628084
ENSG00000165152	TMEM246	NA	NA	NA	NA	NA	NA	Wald ratio	1	0.0592661	0.0523517	0.257603	0.600924	TRUE	NA	NA	NA	NA	NA	NA	NA	FALSE	NA	NA	NA	NA	NA	NA	NA	FALSE	NA
ENSG00000165156	ZHX1	NA	NA	NA	NA	NA	NA	NA	NA	NA	NA	NA	NA	FALSE	NA	NA	NA	NA	NA	NA	NA	FALSE	NA	Wald ratio	1	-0.159461	0.163448	0.329258	0.926366	FALSE	NA
ENSG00000165171	WBSCR27	3	0.00422658	0.00733574	0.564505	0.914668	41.3914	Inverse variance weighted	6	-0.00278785	0.00552612	0.61392	0.869815	FALSE	NA	Wald ratio	1	0.0270051	0.0148699	0.0693563	0.591851	TRUE	NA	Inverse variance weighted	3	0.00258038	0.0109762	0.81414	0.991736	FALSE	NA
ENSG00000165178	NCF1C	2	0.0163678	0.00816766	0.045073	0.388342	0	Inverse variance weighted	6	0.0152258	0.00825042	0.0649711	0.279967	FALSE	NA		NA	NA	NA	NA	NA	FALSE	NA	Inverse variance weighted	4	0.0724357	0.0578103	0.210209	0.874391	FALSE	NA
ENSG00000165181	C9orf84	2	0.0295504	0.0190122	0.120116	0.608187	0	Inverse variance weighted	3	0.0325451	0.0217065	0.133789	0.428833	TRUE	NA	Inverse variance weighted	2	0.0196836	0.0394003	0.617371	0.9442	TRUE	NA		NA	NA	NA	NA	NA	FALSE	NA
ENSG00000165185	KIAA1958	2	0.0672393	0.0573311	0.240866	0.77346	0	Wald ratio	1	0.0696737	0.0685124	0.309178	0.656959	TRUE	NA		NA	NA	NA	NA	NA	FALSE	NA	Inverse variance weighted	2	0.0615529	0.104712	0.556647	0.971753	FALSE	NA
ENSG00000165209	STRBP	3	0.0387178	0.048183	0.421653	0.879132	0	Inverse variance weighted	2	0.1365	0.212959	0.521542	0.816575	FALSE	NA	Wald ratio	1	0.0201587	0.0527611	0.702405	0.968007	TRUE	NA	Inverse variance weighted	2	0.129925	0.142195	0.360869	0.939657	FALSE	NA
ENSG00000165219	GAPVD1	2	-0.0920742	0.0552524	0.0956278	0.55773	0	Wald ratio	1	-0.0958736	0.0581052	0.0989429	0.358391	TRUE	NA		NA	NA	NA	NA	NA	FALSE	NA	Inverse variance weighted	2	-0.056208	0.178527	0.752881	0.987065	FALSE	NA
ENSG00000165233	C9orf89	3	0.00817334	0.0108437	0.451005	0.884686	0	Inverse variance weighted	5	0.00613008	0.0122351	0.616353	0.87117	FALSE	NA	Wald ratio	1	0.0166866	0.0301014	0.579341	0.939911	TRUE	NA	Inverse variance weighted	3	0.0140762	0.0372517	0.70553	0.983769	FALSE	NA
ENSG00000165238	WNK2	2	0.0562477	0.0448517	0.209812	0.740707	0	Inverse variance weighted	2	0.0853398	0.0571644	0.135468	0.432343	FALSE	NA		NA	NA	NA	NA	NA	FALSE	NA	Inverse variance weighted	2	0.00965571	0.0723425	0.89382	0.995669	FALSE	NA
ENSG00000165244	ZNF367	2	0.088682	0.0542851	0.102336	0.568686	0	Wald ratio	1	0.102518	0.0635325	0.106606	0.37507	TRUE	NA		NA	NA	NA	NA	NA	FALSE	NA	Wald ratio	1	0.0512578	0.104487	0.623733	0.975519	FALSE	NA
ENSG00000165264	NDUFB6	2	-0.0793471	0.0391882	0.0428911	0.37838	0	Wald ratio	1	-0.0720558	0.0451875	0.110803	0.382404	TRUE	NA		NA	NA	NA	NA	NA	FALSE	NA	Inverse variance weighted	3	-0.101468	0.0787073	0.197336	0.860929	FALSE	NA
ENSG00000165269	AQP7	NA	NA	NA	NA	NA	NA	NA	NA	NA	NA	NA	NA	FALSE	NA	NA	NA	NA	NA	NA	NA	FALSE	NA	Wald ratio	1	-0.0272723	0.115831	0.81386	0.991736	FALSE	NA
ENSG00000165271	NOL6	3	-0.00879146	0.0115216	0.445438	0.882212	0	Inverse variance weighted	2	-0.0100845	0.0128719	0.433362	0.758539	TRUE	NA	Wald ratio	1	0.0128405	0.0346304	0.710797	0.969411	TRUE	NA	Inverse variance weighted	3	-0.024209	0.0388146	0.532819	0.967513	FALSE	NA
ENSG00000165272	AQP3	2	0.0414533	0.030498	0.174079	0.700036	0	Inverse variance weighted	2	0.0568231	0.0371289	0.125912	0.41372	FALSE	NA		NA	NA	NA	NA	NA	FALSE	NA	Inverse variance weighted	3	0.0095735	0.0534733	0.857912	0.993896	FALSE	NA
ENSG00000165275	TRMT10B	3	-0.000730891	0.0145486	0.959933	0.994259	17.7259	Inverse variance weighted	2	0.0302995	0.0496157	0.541409	0.828602	FALSE	NA	Wald ratio	1	-0.0136989	0.0138975	0.324273	0.856462	TRUE	NA	Inverse variance weighted	3	0.0197054	0.0247869	0.426617	0.95381	FALSE	NA
ENSG00000165280	VCP	2	-0.00179893	0.0279467	0.948676	0.991091	0	Inverse variance weighted	3	0.00174581	0.029621	0.953001	0.990006	FALSE	NA		NA	NA	NA	NA	NA	FALSE	NA	Inverse variance weighted	3	-0.0305232	0.0843202	0.717359	0.985088	FALSE	NA
ENSG00000165282	PIGO	3	0.0117611	0.0209884	0.575231	0.918264	0	Inverse variance weighted	2	-0.00942739	0.0295036	0.749322	0.927341	FALSE	NA	Wald ratio	1	0.0437044	0.0531234	0.410681	0.892155	TRUE	NA	Inverse variance weighted	3	0.0287415	0.0361096	0.426061	0.95381	FALSE	NA
ENSG00000165283	STOML2	2	0.000828348	0.047964	0.986221	0.998211	38.5751	Inverse variance weighted	2	-0.0647032	0.0681286	0.342254	0.68825	TRUE	NA	Wald ratio	1	0.0359343	0.0397436	0.365914	0.872855	TRUE	NA		NA	NA	NA	NA	NA	FALSE	NA
ENSG00000165300	SLITRK5	NA	NA	NA	NA	NA	NA	Inverse variance weighted	2	0.0590911	0.0333932	0.0768013	0.309933	TRUE	NA	NA	NA	NA	NA	NA	NA	FALSE	NA	NA	NA	NA	NA	NA	NA	FALSE	NA
ENSG00000165304	MELK	2	0.101026	0.127271	0.427322	0.879977	83.1703		NA	NA	NA	NA	NA	FALSE	NA	Wald ratio	1	-0.0177131	0.0567728	0.755041	0.976423	TRUE	NA	Wald ratio	1	0.237442	0.0879415	0.00693395	0.404201	FALSE	0.00946872
ENSG00000165309	ARMC3	2	0.0943508	0.042513	0.0264635	0.295618	0	Inverse variance weighted	2	0.073938	0.069522	0.287547	0.634748	FALSE	NA		NA	NA	NA	NA	NA	FALSE	NA	Wald ratio	1	0.106543	0.0537295	0.0473725	0.644161	FALSE	0.0397947
ENSG00000165312	OTUD1	3	-0.00261774	0.0219002	0.904855	0.98516	0	Inverse variance weighted	4	-0.0194977	0.0265468	0.462665	0.780179	TRUE	NA	Wald ratio	1	0.0199582	0.0474683	0.674153	0.961321	TRUE	NA	Inverse variance weighted	4	0.0600841	0.0670839	0.370437	0.943122	FALSE	NA
ENSG00000165322	ARHGAP12	3	0.0367122	0.013192	0.00538735	0.11803	0	Inverse variance weighted	5	0.0363768	0.0137702	0.00824894	0.0713866	TRUE	0.357785	Wald ratio	1	0.0297616	0.0492827	0.545913	0.928784	TRUE	NA	Wald ratio	1	0.112999	0.128359	0.378674	0.944584	FALSE	NA
ENSG00000165323	FAT3	NA	NA	NA	NA	NA	NA	NA	NA	NA	NA	NA	NA	FALSE	NA	Wald ratio	1	-0.0394907	0.050186	0.431349	0.896168	TRUE	NA	NA	NA	NA	NA	NA	NA	FALSE	NA
ENSG00000165325	CCDC67	NA	NA	NA	NA	NA	NA	NA	NA	NA	NA	NA	NA	FALSE	NA	Wald ratio	1	0.00662693	0.0304523	0.827728	0.982547	TRUE	NA	NA	NA	NA	NA	NA	NA	FALSE	NA
ENSG00000165338	HECTD2	3	-0.0161248	0.0215541	0.454396	0.884868	0	Inverse variance weighted	3	-0.0282493	0.0449336	0.529552	0.82178	FALSE	NA	Wald ratio	1	-0.0110247	0.0262493	0.674485	0.961321	TRUE	NA	Wald ratio	1	-0.0229086	0.0696938	0.74238	0.987065	FALSE	NA
ENSG00000165355	FBXO33	3	0.0229273	0.0275864	0.405912	0.873063	0	Inverse variance weighted	2	0.0386814	0.036801	0.293214	0.640024	TRUE	NA	Wald ratio	1	0.0164604	0.0444432	0.711107	0.969411	TRUE	NA	Inverse variance weighted	3	-0.0975317	0.120048	0.41654	0.949686	FALSE	NA
ENSG00000165389	SPTSSA	2	-0.0447894	0.0369786	0.22581	0.760149	0	Inverse variance weighted	3	-0.0544536	0.0387067	0.159479	0.47269	FALSE	NA		NA	NA	NA	NA	NA	FALSE	NA	Inverse variance weighted	2	0.0562495	0.125154	0.653114	0.978556	FALSE	NA
ENSG00000165392	WRN	3	-0.00394379	0.024328	0.87122	0.978858	32.974	Inverse variance weighted	4	0.0207101	0.0214156	0.333516	0.680471	FALSE	NA	Inverse variance weighted	2	-0.0331899	0.0303393	0.273974	0.831452	TRUE	NA	Wald ratio	1	-0.04319	0.0964577	0.654326	0.978556	FALSE	NA
ENSG00000165406	2024-03-08	3	0.0259534	0.0370069	0.483109	0.890624	45.0716	Inverse variance weighted	2	0.0720051	0.0300289	0.0164913	0.114463	TRUE	0.912827	Wald ratio	1	-0.00838769	0.0419385	0.841481	0.982547	TRUE	NA	Wald ratio	1	-0.0602206	0.0998781	0.546548	0.970382	FALSE	NA
ENSG00000165409	TSHR	3	0.0172972	0.0261326	0.508035	0.902544	0	Inverse variance weighted	2	0.0356196	0.0331079	0.281989	0.629374	TRUE	NA	Wald ratio	1	-0.0302599	0.0553535	0.584608	0.939911	TRUE	NA	Wald ratio	1	0.0120047	0.0665714	0.856895	0.993896	FALSE	NA
ENSG00000165410	CFL2	3	-0.00523085	0.00864265	0.545022	0.909066	0	Inverse variance weighted	3	-0.00486152	0.00968082	0.61554	0.871	FALSE	NA	Wald ratio	1	-0.013023	0.0238387	0.584862	0.939911	TRUE	NA	Wald ratio	1	0.00497123	0.032313	0.877731	0.995582	FALSE	NA
ENSG00000165416	SUGT1	2	-0.0151069	0.0246607	0.540148	0.907175	0	Inverse variance weighted	2	-0.0134421	0.0255077	0.598206	0.860316	TRUE	NA		NA	NA	NA	NA	NA	FALSE	NA	Wald ratio	1	-0.038931	0.0964955	0.686618	0.980396	FALSE	NA
ENSG00000165417	GTF2A1	2	-0.104581	0.103997	0.314602	0.828667	76.7732	Wald ratio	1	-0.0178805	0.0342062	0.601164	0.86171	TRUE	NA		NA	NA	NA	NA	NA	FALSE	NA	Inverse variance weighted	2	-0.229325	0.0959915	0.0168936	0.510365	FALSE	0.122263
ENSG00000165424	ZCCHC24	2	0.0600912	0.0187293	0.00133478	0.0453954	0	Inverse variance weighted	5	0.0665451	0.0205442	0.00119902	0.0161214	TRUE	1.31082e-06		NA	NA	NA	NA	NA	FALSE	NA	Inverse variance weighted	3	0.0283282	0.0455763	0.534235	0.967931	FALSE	NA
ENSG00000165434	PGM2L1	2	-0.0686677	0.0833459	0.410004	0.87521	75.8855	Inverse variance weighted	2	-0.000817446	0.0235574	0.972319	0.993795	FALSE	NA		NA	NA	NA	NA	NA	FALSE	NA	Inverse variance weighted	3	-0.171048	0.0802065	0.0329577	0.602271	FALSE	0.0123304
ENSG00000165449	SLC16A9	NA	NA	NA	NA	NA	NA	NA	NA	NA	NA	NA	NA	FALSE	NA	Wald ratio	1	0.00129138	0.032801	0.968595	0.996647	TRUE	NA	NA	NA	NA	NA	NA	NA	FALSE	NA
ENSG00000165457	FOLR2	2	-0.048647	0.0688977	0.480141	0.889867	57.6162	Inverse variance weighted	2	-0.117543	0.0634318	0.0638735	0.276885	FALSE	NA		NA	NA	NA	NA	NA	FALSE	NA	Inverse variance weighted	2	0.0202524	0.0634356	0.74953	0.987065	FALSE	NA
ENSG00000165458	INPPL1	2	-0.0117395	0.0423242	0.781496	0.961592	0	Inverse variance weighted	3	0.00385558	0.046387	0.933758	0.983156	FALSE	NA		NA	NA	NA	NA	NA	FALSE	NA	Inverse variance weighted	3	-0.0892518	0.103416	0.388118	0.947123	FALSE	NA
ENSG00000165474	GJB2	NA	NA	NA	NA	NA	NA	NA	NA	NA	NA	NA	NA	FALSE	NA	Inverse variance weighted	2	0.0193107	0.0296351	0.514649	0.921522	TRUE	NA	NA	NA	NA	NA	NA	NA	FALSE	NA
ENSG00000165475	CRYL1	3	0.000235025	0.0190811	0.990173	0.99852	19.9761	Inverse variance weighted	4	0.00987667	0.025774	0.70157	0.908441	FALSE	NA	Inverse variance weighted	3	0.0272717	0.0308653	0.376929	0.880883	TRUE	NA	Inverse variance weighted	4	-0.0441579	0.0329761	0.180542	0.856872	FALSE	NA
ENSG00000165476	REEP3	3	-0.0622066	0.0435996	0.153646	0.66403	38.5339	Inverse variance weighted	2	-0.124466	0.0588479	0.0344263	0.187482	FALSE	0.919357	Wald ratio	1	-0.015563	0.034373	0.650715	0.954503	TRUE	NA	Inverse variance weighted	2	-0.102385	0.114619	0.371716	0.943437	FALSE	NA
ENSG00000165480	SKA3	NA	NA	NA	NA	NA	NA	NA	NA	NA	NA	NA	NA	FALSE	NA	NA	NA	NA	NA	NA	NA	FALSE	NA	Wald ratio	1	0.0426236	0.100686	0.672052	0.978864	FALSE	NA
ENSG00000165487	MICU2	3	-0.00204912	0.0150931	0.892007	0.983368	0	Inverse variance weighted	4	-0.00043877	0.0168718	0.979252	0.994642	FALSE	NA	Wald ratio	1	-0.00381774	0.0392186	0.922452	0.990976	TRUE	NA	Inverse variance weighted	2	-0.0219357	0.0664239	0.74122	0.987065	FALSE	NA
ENSG00000165490	C11orf82	3	-0.049846	0.0169713	0.00331322	0.0854541	0	Wald ratio	1	-0.0545778	0.0280469	0.0516612	0.243343	TRUE	NA	Wald ratio	1	-0.0545587	0.0227968	0.0166995	0.399888	TRUE	0.0690747	Inverse variance weighted	3	0.00471125	0.0601418	0.937561	0.997116	FALSE	NA
ENSG00000165494	PCF11	2	0.218628	0.0718463	0.00234234	0.0670436	0	Wald ratio	1	0.231137	0.0731934	0.00158913	0.0199197	TRUE	0.0360615		NA	NA	NA	NA	NA	FALSE	NA	Inverse variance weighted	2	-0.111859	0.376221	0.76622	0.987809	FALSE	NA
ENSG00000165501	LRR1	3	-0.0281195	0.0100594	0.0051844	0.114735	0	Inverse variance weighted	4	-0.0271941	0.0105927	0.0102507	0.0822578	TRUE	0.00102481	Wald ratio	1	-0.0427076	0.0499598	0.39264	0.890363	TRUE	NA	Wald ratio	1	-0.0323381	0.0419076	0.44032	0.957517	FALSE	NA
ENSG00000165502	RPL36AL	3	0.0021927	0.0145875	0.880517	0.981607	58.601	Inverse variance weighted	4	-0.0133076	0.0067709	0.049366	0.237753	TRUE	0.00122107	Wald ratio	1	0.0256357	0.0164801	0.119814	0.685766	TRUE	NA	Inverse variance weighted	3	0.00365921	0.0335012	0.913023	0.995669	FALSE	NA
ENSG00000165506	DNAAF2	2	-0.101376	0.0330569	0.00216424	0.0634906	0.788107	Wald ratio	1	-0.133749	0.0460815	0.00370269	0.0387214	TRUE	0.0633073	Wald ratio	1	-0.0676203	0.0470637	0.15078	0.729601	TRUE	NA		NA	NA	NA	NA	NA	FALSE	NA
ENSG00000165507	C10orf10	2	-0.0443797	0.0236401	0.0604762	0.452493	0	Wald ratio	1	-0.0578621	0.0402519	0.150576	0.457745	TRUE	NA	Inverse variance weighted	2	-0.0372807	0.0292082	0.201823	0.777295	TRUE	NA		NA	NA	NA	NA	NA	FALSE	NA
ENSG00000165511	C10orf25	3	0.00844906	0.0318167	0.790583	0.963561	46.9044	Wald ratio	1	-0.0555504	0.0407948	0.173292	0.493061	TRUE	NA	Inverse variance weighted	2	0.0300121	0.036437	0.410126	0.892155	TRUE	NA	Inverse variance weighted	2	0.0512658	0.0435704	0.239347	0.893288	FALSE	NA
ENSG00000165512	ZNF22	3	0.0367997	0.0415087	0.375319	0.862512	0	Inverse variance weighted	2	0.0319406	0.0858486	0.70985	0.911463	FALSE	NA	Wald ratio	1	0.017222	0.0547755	0.753209	0.976423	TRUE	NA	Inverse variance weighted	2	0.101284	0.0947396	0.285033	0.912679	FALSE	NA
ENSG00000165516	KLHDC2	2	-0.00472003	0.0451518	0.916743	0.986546	0	Inverse variance weighted	2	-0.00266333	0.0480395	0.955788	0.990547	TRUE	NA		NA	NA	NA	NA	NA	FALSE	NA	Wald ratio	1	-0.0203012	0.132225	0.877976	0.995582	FALSE	NA
ENSG00000165521	EML5	3	0.0769994	0.0261218	0.00320134	0.0835177	0	Inverse variance weighted	2	0.0737148	0.0429512	0.086117	0.329689	TRUE	NA	Wald ratio	1	0.0802007	0.0381282	0.0354266	0.49595	TRUE	0.0476181	Wald ratio	1	0.0752101	0.0651501	0.248331	0.896743	FALSE	NA
ENSG00000165525	NEMF	NA	NA	NA	NA	NA	NA	Wald ratio	1	0.00733275	0.0352445	0.835187	0.952502	TRUE	NA	NA	NA	NA	NA	NA	NA	FALSE	NA	NA	NA	NA	NA	NA	NA	FALSE	NA
ENSG00000165526	RPUSD4	3	-0.0256459	0.026694	0.336685	0.843241	56.9491	Inverse variance weighted	3	-0.00359351	0.00983881	0.714933	0.912044	FALSE	NA	Wald ratio	1	-0.0798585	0.0340267	0.0189284	0.41084	TRUE	0.0694757	Inverse variance weighted	3	0.00111786	0.0564612	0.984204	0.998833	FALSE	NA
ENSG00000165527	ARF6	2	0.0288112	0.0694157	0.678104	0.939504	34.5204	Wald ratio	1	-0.0122872	0.0466914	0.792429	0.93958	TRUE	NA		NA	NA	NA	NA	NA	FALSE	NA	Inverse variance weighted	2	0.146055	0.11932	0.220927	0.880916	FALSE	NA
ENSG00000165533	TTC8	2	-0.00316577	0.0799065	0.968397	0.995709	79.2815		NA	NA	NA	NA	NA	FALSE	NA	Wald ratio	1	-0.0785917	0.0437726	0.0725813	0.599303	TRUE	NA	Inverse variance weighted	2	0.0814876	0.0582508	0.16184	0.843755	FALSE	NA
ENSG00000165548	TMEM63C	3	-0.0225266	0.00848654	0.00794519	0.152828	0	Inverse variance weighted	3	-0.0291968	0.0110063	0.00798448	0.0697136	TRUE	2.21798e-05	Wald ratio	1	-0.00761625	0.0354757	0.83001	0.982547	TRUE	NA	Inverse variance weighted	2	-0.0135891	0.0143811	0.344694	0.93411	FALSE	NA
ENSG00000165555	NOXRED1	3	0.0775925	0.0985494	0.431079	0.880947	92.8966	Wald ratio	1	0.268896	0.0462752	6.2171e-09	5.42255e-07	TRUE	0.771638	Wald ratio	1	-0.0612973	0.0476347	0.198156	0.775588	TRUE	NA	Inverse variance weighted	2	0.025153	0.0426896	0.555722	0.971753	FALSE	NA
ENSG00000165568	AKR1E2	3	0.0284192	0.0143464	0.0475994	0.399812	0.00600466	Inverse variance weighted	4	0.0287831	0.0171366	0.0930306	0.345483	FALSE	NA	Wald ratio	1	-0.0137175	0.0395388	0.728637	0.973531	TRUE	NA	Inverse variance weighted	3	0.0599949	0.0350417	0.0868786	0.747344	FALSE	NA
ENSG00000165572	KBTBD6	3	-0.0136206	0.0406429	0.737527	0.949096	0	Wald ratio	1	-0.0125763	0.099038	0.898953	0.971121	TRUE	NA	Wald ratio	1	-0.0141515	0.0499463	0.776921	0.977329	TRUE	NA	Wald ratio	1	-0.0125843	0.0987382	0.898583	0.995669	FALSE	NA
ENSG00000165609	NUDT5	3	0.138308	0.0784888	0.078046	0.507251	91.8423	Inverse variance weighted	3	0.161006	0.0429691	0.00017895	0.00341872	FALSE	1	Wald ratio	1	-0.00820441	0.0403909	0.839037	0.982547	TRUE	NA	Inverse variance weighted	2	0.25902	0.0335829	1.23046e-14	9.7908e-11	FALSE	0.991546
ENSG00000165617	DACT1	2	0.178922	0.286936	0.532916	0.906388	94.4337	Wald ratio	1	0.462465	0.0848969	5.11205e-08	3.20157e-06	TRUE	0.294037		NA	NA	NA	NA	NA	FALSE	NA	Inverse variance weighted	2	-0.111449	0.105482	0.290711	0.915987	FALSE	NA
ENSG00000165623	UCMA	NA	NA	NA	NA	NA	NA	NA	NA	NA	NA	NA	NA	FALSE	NA	Wald ratio	1	-0.0453014	0.0539893	0.401424	0.892155	TRUE	NA	NA	NA	NA	NA	NA	NA	FALSE	NA
ENSG00000165626	BEND7	3	0.0658686	0.0212792	0.00196521	0.0601971	0	Inverse variance weighted	4	0.0753981	0.0255001	0.00310873	0.0337823	FALSE	0.462208	Wald ratio	1	0.0323491	0.050714	0.523556	0.92272	TRUE	NA	Inverse variance weighted	2	0.0601115	0.0595722	0.312949	0.922646	FALSE	NA
ENSG00000165629	ATP5C1	3	0.0231847	0.028882	0.422126	0.879132	43.6314	Wald ratio	1	0.067112	0.0383497	0.0801183	0.317128	TRUE	NA	Inverse variance weighted	2	0.00250971	0.00940381	0.78956	0.978663	TRUE	NA	Wald ratio	1	0.0151907	0.206594	0.941385	0.997116	FALSE	NA
ENSG00000165630	PRPF18	2	-0.0264718	0.0384141	0.49075	0.895182	0	Wald ratio	1	-0.0198467	0.0403777	0.623055	0.875905	TRUE	NA		NA	NA	NA	NA	NA	FALSE	NA	Wald ratio	1	-0.0896592	0.124698	0.472136	0.961931	FALSE	NA
ENSG00000165632	TAF3	NA	NA	NA	NA	NA	NA	NA	NA	NA	NA	NA	NA	FALSE	NA	Wald ratio	1	-0.093516	0.043363	0.0310381	0.473909	TRUE	0.0107979	NA	NA	NA	NA	NA	NA	FALSE	NA
ENSG00000165633	VSTM4	2	-0.0444891	0.0448585	0.321313	0.833526	20.6851	Wald ratio	1	0.0200619	0.0723285	0.781494	0.937369	TRUE	NA	Wald ratio	1	-0.0756627	0.0451262	0.0936028	0.639317	TRUE	NA		NA	NA	NA	NA	NA	FALSE	NA
ENSG00000165637	VDAC2	2	-0.020947	0.0455938	0.645928	0.933246	0		NA	NA	NA	NA	NA	FALSE	NA	Wald ratio	1	-0.0407807	0.0566399	0.471525	0.912307	TRUE	NA	Inverse variance weighted	2	0.015563	0.0768469	0.839511	0.993456	FALSE	NA
ENSG00000165644	COMTD1	3	0.00265053	0.0282034	0.925126	0.987295	0	Inverse variance weighted	3	0.0323735	0.037742	0.391027	0.729958	FALSE	NA	Wald ratio	1	-0.033803	0.0501216	0.500045	0.920306	TRUE	NA	Inverse variance weighted	2	-0.0378043	0.0797837	0.635617	0.976175	FALSE	NA
ENSG00000165646	SLC18A2	2	-0.00791175	0.0196484	0.687194	0.939723	0	Wald ratio	1	-0.0215926	0.0487089	0.65755	0.887672	TRUE	NA		NA	NA	NA	NA	NA	FALSE	NA	Inverse variance weighted	3	-0.00525299	0.0214729	0.806741	0.991736	FALSE	NA
ENSG00000165650	PDZD8	3	-0.00115137	0.0352273	0.973927	0.995854	66.7733	Inverse variance weighted	5	-0.000918885	0.0209676	0.965045	0.991837	FALSE	NA	Wald ratio	1	0.0763482	0.0483897	0.114617	0.679789	TRUE	NA	Inverse variance weighted	4	-0.065654	0.0389555	0.0919191	0.756629	FALSE	NA
ENSG00000165655	ZNF503	2	0.00447714	0.0160739	0.780602	0.961315	0	Inverse variance weighted	4	0.00491494	0.0162898	0.762866	0.931632	FALSE	NA		NA	NA	NA	NA	NA	FALSE	NA	Inverse variance weighted	3	-0.0117092	0.0990491	0.905896	0.995669	FALSE	NA
ENSG00000165659	DACH1	NA	NA	NA	NA	NA	NA	Inverse variance weighted	2	-0.0546916	0.0311777	0.0793987	0.315967	TRUE	NA	NA	NA	NA	NA	NA	NA	FALSE	NA	NA	NA	NA	NA	NA	NA	FALSE	NA
ENSG00000165660	FAM175B	NA	NA	NA	NA	NA	NA	Wald ratio	1	-0.0645981	0.0797977	0.418214	0.748389	TRUE	NA	NA	NA	NA	NA	NA	NA	FALSE	NA	NA	NA	NA	NA	NA	NA	FALSE	NA
ENSG00000165661	QSOX2	3	0.00457586	0.0259339	0.859945	0.976558	0.693265	Wald ratio	1	0.0344477	0.0494939	0.486429	0.795422	TRUE	NA	Inverse variance weighted	2	-0.0145425	0.0303718	0.632069	0.948725	TRUE	NA	Wald ratio	1	0.349688	0.205667	0.089081	0.751516	FALSE	NA
ENSG00000165669	FAM204A	3	0.00023005	0.0354212	0.994818	0.999324	0	Inverse variance weighted	2	-0.0312593	0.0569552	0.583116	0.852991	FALSE	NA	Wald ratio	1	0.0149896	0.048855	0.758982	0.9768	TRUE	NA	Inverse variance weighted	2	0.0507192	0.119706	0.671785	0.978864	FALSE	NA
ENSG00000165671	NSD1	2	0.0880093	0.0781589	0.260152	0.788437	0	Wald ratio	1	0.0780368	0.0994969	0.432856	0.758395	TRUE	NA		NA	NA	NA	NA	NA	FALSE	NA	Inverse variance weighted	4	0.10408	0.126305	0.40992	0.948096	FALSE	NA
ENSG00000165672	PRDX3	2	-0.0177514	0.0446439	0.690909	0.940417	47.0656	Inverse variance weighted	2	0.00864909	0.0157091	0.581923	0.852779	TRUE	NA		NA	NA	NA	NA	NA	FALSE	NA	Inverse variance weighted	4	-0.0932454	0.0724509	0.198089	0.860929	FALSE	NA
ENSG00000165678	GHITM	3	0.00129743	0.0117646	0.912186	0.985724	0	Inverse variance weighted	5	-0.003886	0.0127732	0.760952	0.931083	TRUE	NA	Wald ratio	1	0.0287427	0.0339016	0.396535	0.891243	TRUE	NA	Inverse variance weighted	2	0.0362384	0.0665447	0.586048	0.973247	FALSE	NA
ENSG00000165682	CLEC1B	2	0.00130507	0.009306	0.888471	0.982693	0	Inverse variance weighted	4	0.0020131	0.00979148	0.837106	0.952655	TRUE	NA		NA	NA	NA	NA	NA	FALSE	NA	Inverse variance weighted	2	-0.00530829	0.0299251	0.859205	0.993896	FALSE	NA
ENSG00000165684	SNAPC4	3	-0.00960936	0.0287496	0.738196	0.949397	39.7813	Inverse variance weighted	3	-0.0430091	0.0397628	0.279412	0.626867	FALSE	NA	Wald ratio	1	0.0241793	0.0228931	0.290886	0.839051	TRUE	NA	Inverse variance weighted	3	-0.0588041	0.0667639	0.378438	0.944584	FALSE	NA
ENSG00000165685	TMEM52B	2	0.0152666	0.0342083	0.655393	0.936192	0	Wald ratio	1	0.0631163	0.0614553	0.304408	0.652319	TRUE	NA	Wald ratio	1	-0.00621543	0.0411772	0.88002	0.987318	TRUE	NA		NA	NA	NA	NA	NA	FALSE	NA
ENSG00000165688	PMPCA	NA	NA	NA	NA	NA	NA	Wald ratio	1	-0.451377	0.081887	3.54386e-08	2.36148e-06	TRUE	0.102078	NA	NA	NA	NA	NA	NA	FALSE	NA	NA	NA	NA	NA	NA	NA	FALSE	NA
ENSG00000165689	SDCCAG3	3	-0.0223273	0.0619334	0.71847	0.947124	87.4272	Inverse variance weighted	2	-0.116635	0.0230099	4.00162e-07	1.89383e-05	TRUE	1.2205e-05	Wald ratio	1	0.0247516	0.0278847	0.374734	0.879697	TRUE	NA	Inverse variance weighted	3	0.102556	0.12167	0.399283	0.948096	FALSE	NA
ENSG00000165695	AK8	2	-0.0246064	0.0195689	0.2086	0.739209	0	Wald ratio	1	-0.0452867	0.0306781	0.139893	0.439878	TRUE	NA		NA	NA	NA	NA	NA	FALSE	NA	Inverse variance weighted	2	-0.0104192	0.0254097	0.681771	0.97973	FALSE	NA
ENSG00000165698	C9orf9	2	0.0649588	0.0919781	0.480037	0.889794	66.5945	Wald ratio	1	0.165482	0.0848992	0.0512772	0.242967	TRUE	NA		NA	NA	NA	NA	NA	FALSE	NA	Wald ratio	1	-0.0192009	0.0646987	0.766639	0.987809	FALSE	NA
ENSG00000165699	TSC1	2	-0.0358401	0.0290188	0.216806	0.749446	0	Wald ratio	1	-0.0376291	0.0297663	0.206176	0.538774	TRUE	NA		NA	NA	NA	NA	NA	FALSE	NA	Inverse variance weighted	2	-0.00155578	0.130308	0.990474	0.998833	FALSE	NA
ENSG00000165702	GFI1B	NA	NA	NA	NA	NA	NA	Inverse variance weighted	2	-0.0602595	0.0839776	0.473025	0.786286	FALSE	NA	NA	NA	NA	NA	NA	NA	FALSE	NA	NA	NA	NA	NA	NA	NA	FALSE	NA
ENSG00000165714	LOH12CR1	2	-0.0143362	0.0288701	0.619487	0.926353	0	Inverse variance weighted	3	-0.0378431	0.0567091	0.504568	0.80634	FALSE	NA		NA	NA	NA	NA	NA	FALSE	NA	Inverse variance weighted	3	-0.00611247	0.0335421	0.8554	0.993859	FALSE	NA
ENSG00000165716	FAM69B	2	0.00755112	0.0129068	0.558515	0.912183	0	Inverse variance weighted	3	0.00359705	0.0181245	0.842683	0.954893	FALSE	NA		NA	NA	NA	NA	NA	FALSE	NA	Inverse variance weighted	4	0.0116193	0.0183842	0.52737	0.967011	FALSE	NA
ENSG00000165724	ZMYND19	2	-0.113593	0.0415129	0.00621275	0.129337	0	Wald ratio	1	-0.125024	0.0485488	0.0100176	0.0812208	TRUE	0.0230245		NA	NA	NA	NA	NA	FALSE	NA	Inverse variance weighted	2	-0.0825063	0.0800629	0.302766	0.918702	FALSE	NA
ENSG00000165730	STOX1	3	-0.00605356	0.0113008	0.592184	0.920998	0	Inverse variance weighted	6	-0.00504349	0.019952	0.800437	0.942555	FALSE	NA	Wald ratio	1	-0.00178909	0.0264529	0.946078	0.993873	TRUE	NA	Inverse variance weighted	2	-0.00827294	0.016035	0.605904	0.973247	FALSE	NA
ENSG00000165731	RET	2	-0.0134437	0.0384185	0.726392	0.948284	0	Inverse variance weighted	2	0.0115972	0.0703504	0.869063	0.964659	FALSE	NA		NA	NA	NA	NA	NA	FALSE	NA	Wald ratio	1	-0.0240852	0.0458608	0.599458	0.973247	FALSE	NA
ENSG00000165732	DDX21	2	0.0106212	0.050691	0.834036	0.971548	0	Wald ratio	1	0.0061427	0.0514451	0.904956	0.973758	TRUE	NA		NA	NA	NA	NA	NA	FALSE	NA	Inverse variance weighted	2	0.160047	0.297159	0.59017	0.973247	FALSE	NA
ENSG00000165733	BMS1	3	0.0181054	0.0209109	0.386579	0.868148	0.134198	Inverse variance weighted	2	0.00874353	0.0355115	0.805514	0.944553	TRUE	NA	Inverse variance weighted	2	0.0152697	0.0263369	0.56206	0.932409	TRUE	NA	Wald ratio	1	0.213359	0.130386	0.101764	0.768996	FALSE	NA
ENSG00000165752	STK32C	3	-3.66627e-05	0.00868327	0.996631	0.99939	0.120012	Inverse variance weighted	5	0.000668163	0.00980517	0.945671	0.986965	TRUE	NA	Wald ratio	1	-0.0472843	0.0376408	0.209044	0.778259	TRUE	NA	Inverse variance weighted	4	0.0117482	0.0212608	0.580555	0.973247	FALSE	NA
ENSG00000165782	TMEM55B	2	0.0375017	0.0887859	0.672745	0.938533	44.1203	Inverse variance weighted	2	-0.0262262	0.064768	0.685532	0.900895	FALSE	NA		NA	NA	NA	NA	NA	FALSE	NA	Wald ratio	1	0.161198	0.124236	0.194452	0.860929	FALSE	NA
ENSG00000165792	METTL17	2	0.034802	0.0483668	0.471806	0.888721	80.0749	Inverse variance weighted	2	-0.00597138	0.0120423	0.619988	0.87351	TRUE	NA		NA	NA	NA	NA	NA	FALSE	NA	Inverse variance weighted	3	0.0921764	0.0421233	0.0286511	0.590059	FALSE	0.0571029
ENSG00000165794	SLC39A2	2	0.00413521	0.0388634	0.915262	0.986546	0		NA	NA	NA	NA	NA	FALSE	NA	Wald ratio	1	-0.020461	0.0509901	0.688218	0.962735	TRUE	NA	Inverse variance weighted	2	0.0382287	0.0600326	0.524256	0.967011	FALSE	NA
ENSG00000165795	NDRG2	2	0.0384199	0.0305846	0.209049	0.739365	0	Inverse variance weighted	3	0.0396469	0.0399533	0.321036	0.667766	FALSE	NA		NA	NA	NA	NA	NA	FALSE	NA	Inverse variance weighted	4	0.0366832	0.0475342	0.440279	0.957517	FALSE	NA
ENSG00000165801	ARHGEF40	2	-0.0024317	0.0316383	0.938735	0.988983	0	Inverse variance weighted	3	7.6725e-06	0.0347358	0.999824	1	FALSE	NA		NA	NA	NA	NA	NA	FALSE	NA	Inverse variance weighted	2	-0.0143082	0.0766449	0.85191	0.993649	FALSE	NA
ENSG00000165802	NSMF	2	-0.019161	0.0134927	0.155576	0.6673	0	Inverse variance weighted	3	-0.022221	0.0138882	0.109601	0.380145	FALSE	NA		NA	NA	NA	NA	NA	FALSE	NA	Inverse variance weighted	3	0.0322736	0.0569397	0.570848	0.972767	FALSE	NA
ENSG00000165804	ZNF219	NA	NA	NA	NA	NA	NA	Inverse variance weighted	2	-0.0873347	0.0614631	0.155337	0.465258	TRUE	NA	NA	NA	NA	NA	NA	NA	FALSE	NA	NA	NA	NA	NA	NA	NA	FALSE	NA
ENSG00000165806	CASP7	3	0.00478788	0.0153762	0.75551	0.953834	0	Inverse variance weighted	8	0.00522343	0.0178529	0.769841	0.934233	FALSE	NA	Wald ratio	1	-0.0100576	0.0376227	0.789218	0.978413	TRUE	NA	Inverse variance weighted	3	0.0284422	0.0509241	0.576488	0.972767	FALSE	NA
ENSG00000165807	PPP1R36	NA	NA	NA	NA	NA	NA	NA	NA	NA	NA	NA	NA	FALSE	NA	NA	NA	NA	NA	NA	NA	FALSE	NA	Inverse variance weighted	3	-0.0577984	0.0822795	0.48239	0.961931	FALSE	NA
ENSG00000165810	BTNL9	3	0.00404587	0.0108613	0.709519	0.945663	0	Inverse variance weighted	2	0.00204204	0.0118062	0.86268	0.961705	TRUE	NA	Wald ratio	1	0.0415268	0.0481053	0.388001	0.889483	TRUE	NA	Inverse variance weighted	2	0.00195421	0.0338946	0.954023	0.997435	FALSE	NA
ENSG00000165813	C10orf118	2	0.0789117	0.0441884	0.0741313	0.49578	0	Wald ratio	1	0.073801	0.0449835	0.100875	0.361939	TRUE	NA		NA	NA	NA	NA	NA	FALSE	NA	Wald ratio	1	0.219657	0.236065	0.352116	0.938134	FALSE	NA
ENSG00000165819	METTL3	2	-0.0638405	0.0503429	0.204757	0.734449	44.7689		NA	NA	NA	NA	NA	FALSE	NA	Wald ratio	1	-0.0139033	0.0525236	0.791236	0.978663	TRUE	NA	Wald ratio	1	-0.114592	0.0532988	0.0315552	0.596401	FALSE	0.0708926
ENSG00000165821	SALL2	NA	NA	NA	NA	NA	NA	NA	NA	NA	NA	NA	NA	FALSE	NA	Wald ratio	1	-0.014159	0.0566359	0.802587	0.980513	TRUE	NA	NA	NA	NA	NA	NA	NA	FALSE	NA
ENSG00000165832	TRUB1	3	-0.000602436	0.0200056	0.975977	0.995937	14.5623	Wald ratio	1	0.038301	0.0429435	0.372451	0.713888	TRUE	NA	Inverse variance weighted	2	-0.0130932	0.0151955	0.388881	0.890282	TRUE	NA	Inverse variance weighted	2	0.049468	0.0920486	0.590983	0.973247	FALSE	NA
ENSG00000165861	ZFYVE1	2	-0.014434	0.0702018	0.837098	0.972584	56.0508	Wald ratio	1	0.0385531	0.0419801	0.358427	0.703554	TRUE	NA		NA	NA	NA	NA	NA	FALSE	NA	Inverse variance weighted	3	-0.107443	0.0872092	0.217942	0.877818	FALSE	NA
ENSG00000165863	C10orf82	2	0.00915573	0.0706989	0.89696	0.984421	51.9087	Wald ratio	1	0.0768571	0.0662037	0.245675	0.587409	TRUE	NA		NA	NA	NA	NA	NA	FALSE	NA	Wald ratio	1	-0.0646734	0.0724581	0.372092	0.943437	FALSE	NA
ENSG00000165868	HSPA12A	2	0.0105726	0.0503769	0.833769	0.971548	76.9004		NA	NA	NA	NA	NA	FALSE	NA	Wald ratio	1	-0.0473157	0.0437013	0.278939	0.834017	TRUE	NA	Inverse variance weighted	2	0.0544128	0.021925	0.0130732	0.482778	FALSE	0.0484326
ENSG00000165879	FRAT1	2	-0.0160791	0.0323481	0.619144	0.926353	1.59154	Inverse variance weighted	3	0.0133896	0.0433729	0.757543	0.929771	FALSE	NA		NA	NA	NA	NA	NA	FALSE	NA	Inverse variance weighted	2	-0.051588	0.0476832	0.279301	0.910952	FALSE	NA
ENSG00000165886	UBTD1	3	0.0143439	0.0813913	0.86011	0.976558	72.2706	Inverse variance weighted	3	0.119137	0.0488233	0.0146806	0.105461	TRUE	0.999233	Wald ratio	1	0.00607963	0.0541087	0.910538	0.990403	TRUE	NA	Wald ratio	1	-0.315551	0.195958	0.107334	0.780671	FALSE	NA
ENSG00000165891	E2F7	NA	NA	NA	NA	NA	NA	NA	NA	NA	NA	NA	NA	FALSE	NA	NA	NA	NA	NA	NA	NA	FALSE	NA	Wald ratio	1	0.0880264	0.139497	0.528023	0.967011	FALSE	NA
ENSG00000165895	ARHGAP42	3	-0.0536649	0.0275223	0.0511919	0.415469	0	Inverse variance weighted	3	-0.0358831	0.0355346	0.312587	0.660334	FALSE	NA	Wald ratio	1	-0.0943601	0.0567971	0.0966423	0.644915	TRUE	NA	Wald ratio	1	-0.0603879	0.0676929	0.372347	0.943437	FALSE	NA
ENSG00000165898	ISCA2	3	0.0090504	0.0209495	0.665733	0.936661	36.9263	Inverse variance weighted	5	0.0401269	0.0235948	0.0890061	0.335616	FALSE	NA	Wald ratio	1	-0.010909	0.0222923	0.624586	0.947456	TRUE	NA	Inverse variance weighted	3	-0.0217317	0.0525351	0.679123	0.978925	FALSE	NA
ENSG00000165899	OTOGL	NA	NA	NA	NA	NA	NA	NA	NA	NA	NA	NA	NA	FALSE	NA	Wald ratio	1	0.0645751	0.0269904	0.016733	0.399888	TRUE	0.0898565	NA	NA	NA	NA	NA	NA	FALSE	NA
ENSG00000165905	GYLTL1B	2	0.0267444	0.0286403	0.350405	0.850706	0	Inverse variance weighted	3	0.0365729	0.031628	0.24754	0.58942	FALSE	NA		NA	NA	NA	NA	NA	FALSE	NA	Inverse variance weighted	3	-0.0180294	0.0675058	0.789408	0.990943	FALSE	NA
ENSG00000165912	PACSIN3	2	0.0365781	0.0436345	0.401871	0.871992	0		NA	NA	NA	NA	NA	FALSE	NA	Wald ratio	1	0.0533602	0.0523036	0.307633	0.844001	TRUE	NA	Wald ratio	1	-0.00184039	0.0791367	0.981446	0.998407	FALSE	NA
ENSG00000165914	TTC7B	2	-0.00663282	0.0559207	0.905583	0.98516	14.7931	Wald ratio	1	-0.0322749	0.0466193	0.488744	0.79636	TRUE	NA		NA	NA	NA	NA	NA	FALSE	NA	Inverse variance weighted	2	0.11532	0.128017	0.367685	0.941751	FALSE	NA
ENSG00000165915	SLC39A13	2	-0.00189482	0.0862364	0.98247	0.998211	69.7611	Wald ratio	1	0.0859564	0.0691022	0.213535	0.548234	TRUE	NA		NA	NA	NA	NA	NA	FALSE	NA	Inverse variance weighted	2	-0.086546	0.0649854	0.182934	0.857325	FALSE	NA
ENSG00000165916	PSMC3	3	0.0745396	0.0499901	0.135939	0.638554	3.07566	Inverse variance weighted	2	0.137098	0.169025	0.417303	0.747898	FALSE	NA	Wald ratio	1	0.0463016	0.0515764	0.369331	0.875355	TRUE	NA	Inverse variance weighted	2	0.229398	0.148165	0.121558	0.790229	FALSE	NA
ENSG00000165917	RAPSN	2	-0.272404	0.102784	0.00804316	0.153556	84.1138	Wald ratio	1	-0.369289	0.0460057	9.98631e-16	2.91863e-13	TRUE	0.228077		NA	NA	NA	NA	NA	FALSE	NA	Wald ratio	1	-0.163361	0.067972	0.0162451	0.506635	FALSE	0.0439076
ENSG00000165923	AGBL2	3	0.000867228	0.0313064	0.9779	0.996305	27.3563	Wald ratio	1	0.0686877	0.0517647	0.184534	0.510318	TRUE	NA	Wald ratio	1	-0.0103289	0.0247893	0.676922	0.962059	TRUE	NA	Inverse variance weighted	2	-0.109003	0.092631	0.239297	0.893288	FALSE	NA
ENSG00000165929	TC2N	3	0.000132529	0.00997093	0.989395	0.99852	0	Inverse variance weighted	4	0.000438746	0.0111015	0.968475	0.992512	TRUE	NA	Inverse variance weighted	2	-0.00826594	0.023837	0.728765	0.973531	TRUE	NA	Inverse variance weighted	3	0.0667897	0.0736274	0.364338	0.940283	FALSE	NA
ENSG00000165934	CPSF2	3	-0.00281444	0.00896114	0.753466	0.953113	0	Inverse variance weighted	3	0.00251871	0.0107276	0.814373	0.945549	TRUE	NA	Inverse variance weighted	2	-0.0170538	0.0170287	0.316599	0.848381	TRUE	NA	Inverse variance weighted	2	0.00595735	0.056348	0.915801	0.995669	FALSE	NA
ENSG00000165935	SMCO2	NA	NA	NA	NA	NA	NA	NA	NA	NA	NA	NA	NA	FALSE	NA	Inverse variance weighted	2	0.0275395	0.016777	0.100692	0.654153	TRUE	NA	NA	NA	NA	NA	NA	NA	FALSE	NA
ENSG00000165943	MOAP1	2	-0.0451976	0.0337756	0.18084	0.710852	1.67933	Wald ratio	1	-0.0590028	0.0354017	0.0955807	0.350877	TRUE	NA		NA	NA	NA	NA	NA	FALSE	NA	Inverse variance weighted	2	0.0374377	0.088833	0.673434	0.978864	FALSE	NA
ENSG00000165948	IFI27L1	3	0.0261217	0.0137462	0.0573953	0.439524	0	Inverse variance weighted	6	0.0193383	0.0170379	0.256367	0.59943	FALSE	NA	Wald ratio	1	0.0400252	0.030957	0.196036	0.775359	TRUE	NA	Inverse variance weighted	2	0.0371429	0.0352699	0.292293	0.916387	FALSE	NA
ENSG00000165949	IFI27	3	-0.0124953	0.0149384	0.402898	0.871992	3.15813	Inverse variance weighted	2	-0.0215945	0.0163029	0.185311	0.51058	TRUE	NA	Wald ratio	1	0.0143863	0.0298583	0.629935	0.94811	TRUE	NA	Inverse variance weighted	2	0.0030758	0.112423	0.978173	0.998407	FALSE	NA
ENSG00000165959	CLMN	3	-0.00304982	0.0104058	0.769455	0.95839	0	Inverse variance weighted	3	-0.00655022	0.0109711	0.550477	0.834408	FALSE	NA	Wald ratio	1	0.00419887	0.0445726	0.924948	0.991737	TRUE	NA	Inverse variance weighted	2	0.0569658	0.0485771	0.240921	0.89517	FALSE	NA
ENSG00000165966	PDZRN4	NA	NA	NA	NA	NA	NA	NA	NA	NA	NA	NA	NA	FALSE	NA	Wald ratio	1	0.00334773	0.04419	0.939612	0.991777	TRUE	NA	NA	NA	NA	NA	NA	NA	FALSE	NA
ENSG00000165970	SLC6A5	NA	NA	NA	NA	NA	NA	NA	NA	NA	NA	NA	NA	FALSE	NA	Wald ratio	1	0.00141574	0.0359598	0.968595	0.996647	TRUE	NA	NA	NA	NA	NA	NA	NA	FALSE	NA
ENSG00000165983	PTER	3	0.00823074	0.0105518	0.435372	0.881991	0	Inverse variance weighted	5	0.00733191	0.0127826	0.566248	0.844279	FALSE	NA	Inverse variance weighted	2	0.00651711	0.0201421	0.746274	0.976423	TRUE	NA	Inverse variance weighted	2	0.0327589	0.0502218	0.514217	0.967011	FALSE	NA
ENSG00000165985	C1QL3	NA	NA	NA	NA	NA	NA	Inverse variance weighted	2	0.0285349	0.0104307	0.00622521	0.05836	TRUE	0.00025187	NA	NA	NA	NA	NA	NA	FALSE	NA	NA	NA	NA	NA	NA	NA	FALSE	NA
ENSG00000165995	CACNB2	2	-0.0141162	0.0325397	0.664422	0.936192	0	Inverse variance weighted	2	-0.0203279	0.0436501	0.641429	0.883098	FALSE	NA	Wald ratio	1	-0.00634643	0.0488187	0.896566	0.988667	TRUE	NA		NA	NA	NA	NA	NA	FALSE	NA
ENSG00000165996	PTPLA	NA	NA	NA	NA	NA	NA	Inverse variance weighted	3	-0.000364937	0.0505096	0.994235	0.998945	FALSE	NA	NA	NA	NA	NA	NA	NA	FALSE	NA	NA	NA	NA	NA	NA	NA	FALSE	NA
ENSG00000165997	ARL5B	2	0.0312612	0.0174571	0.0733344	0.493606	0	Inverse variance weighted	2	0.0670617	0.0667876	0.315329	0.662831	FALSE	NA	Wald ratio	1	0.0286359	0.0180858	0.113346	0.676594	TRUE	NA		NA	NA	NA	NA	NA	FALSE	NA
ENSG00000166002	SMCO4	3	-0.0172143	0.0137366	0.210145	0.74075	0	Inverse variance weighted	3	-0.0199233	0.0179403	0.266771	0.612985	FALSE	NA	Wald ratio	1	-0.0227515	0.0256616	0.375295	0.880192	TRUE	NA	Inverse variance weighted	4	0.00774814	0.0385176	0.840575	0.993456	FALSE	NA
ENSG00000166004	KIAA1731	3	0.0160644	0.0174224	0.356501	0.85395	0.0516832	Wald ratio	1	0.0107916	0.0531874	0.839214	0.9533	TRUE	NA	Wald ratio	1	0.011254	0.0186273	0.545733	0.928784	TRUE	NA	Inverse variance weighted	2	0.238535	0.119138	0.0452668	0.639265	FALSE	0.041649
ENSG00000166012	TAF1D	3	-0.0113935	0.0442062	0.79661	0.963627	71.5548	Inverse variance weighted	3	-0.0457088	0.0224479	0.0417281	0.213301	TRUE	5.63409e-06	Wald ratio	1	0.0507399	0.0311982	0.10387	0.660501	TRUE	NA	Inverse variance weighted	2	-0.140008	0.144091	0.331219	0.926366	FALSE	NA
ENSG00000166016	ABTB2	2	-0.0268968	0.0142996	0.0599791	0.450119	0	Inverse variance weighted	2	-0.02605	0.0152253	0.0870868	0.331687	TRUE	NA		NA	NA	NA	NA	NA	FALSE	NA	Inverse variance weighted	2	-0.0332326	0.0416454	0.424877	0.953584	FALSE	NA
ENSG00000166024	R3HCC1L	2	0.00976189	0.00976597	0.317513	0.830621	0	Inverse variance weighted	3	0.00810927	0.0100087	0.417814	0.748185	TRUE	NA		NA	NA	NA	NA	NA	FALSE	NA	Inverse variance weighted	2	0.0425934	0.0446107	0.339689	0.931542	FALSE	NA
ENSG00000166025	AMOTL1	2	-0.0410657	0.0207183	0.047468	0.399191	0	Inverse variance weighted	2	-0.0455324	0.0211994	0.0317281	0.176951	TRUE	0.0136474		NA	NA	NA	NA	NA	FALSE	NA	Wald ratio	1	0.0540093	0.0978054	0.580803	0.973247	FALSE	NA
ENSG00000166033	HTRA1	3	-0.00371728	0.0188578	0.843732	0.974657	0	Inverse variance weighted	5	-0.015164	0.0212801	0.476098	0.788451	FALSE	NA	Wald ratio	1	0.0242339	0.0484677	0.617075	0.943942	TRUE	NA	Inverse variance weighted	2	0.071418	0.0749395	0.340586	0.931925	FALSE	NA
ENSG00000166035	LIPC	3	-0.0222665	0.0112051	0.0469016	0.395702	0.222028	Inverse variance weighted	4	-0.0175746	0.0164315	0.284816	0.632212	FALSE	NA	Wald ratio	1	0.0668455	0.0573578	0.243852	0.818748	TRUE	NA	Inverse variance weighted	3	-0.033444	0.0158355	0.0346904	0.606078	FALSE	0.283121
ENSG00000166037	CEP57	3	-0.0640432	0.063607	0.314004	0.8281	87.5865	Inverse variance weighted	2	-0.0439008	0.0132223	0.000899534	0.012808	TRUE	0.174486	Wald ratio	1	0.0200559	0.0370801	0.58859	0.940675	TRUE	NA	Inverse variance weighted	2	-0.249452	0.0970842	0.0101862	0.44544	FALSE	0.144297
ENSG00000166046	TCP11L2	3	0.00231453	0.020866	0.911677	0.985649	31.5602	Inverse variance weighted	3	-0.0144211	0.0107474	0.179652	0.503834	TRUE	NA	Wald ratio	1	0.0486207	0.0414177	0.24043	0.815784	TRUE	NA	Inverse variance weighted	3	0.019967	0.0528258	0.705447	0.983769	FALSE	NA
ENSG00000166068	SPRED1	3	0.0745289	0.0355398	0.0359888	0.347275	0	Inverse variance weighted	3	0.04252	0.0653228	0.515098	0.813829	FALSE	NA	Wald ratio	1	0.0916369	0.0441904	0.0381086	0.510996	TRUE	0.0221243	Inverse variance weighted	2	0.0467124	0.148617	0.753283	0.987065	FALSE	NA
ENSG00000166073	GPR176	NA	NA	NA	NA	NA	NA	NA	NA	NA	NA	NA	NA	FALSE	NA	Wald ratio	1	-0.0316956	0.0472199	0.502072	0.920306	TRUE	NA	NA	NA	NA	NA	NA	NA	FALSE	NA
ENSG00000166086	JAM3	3	-0.026048	0.0205508	0.204979	0.734449	0.19698	Inverse variance weighted	2	-0.0271142	0.0273763	0.321965	0.669281	TRUE	NA	Wald ratio	1	-0.00520861	0.0332049	0.875353	0.987318	TRUE	NA	Wald ratio	1	-0.155587	0.0861882	0.0710442	0.709731	FALSE	NA
ENSG00000166091	CMTM5	2	0.112213	0.0429297	0.00895212	0.162804	0	Wald ratio	1	0.105491	0.0436322	0.015618	0.110013	TRUE	0.0337344		NA	NA	NA	NA	NA	FALSE	NA	Wald ratio	1	0.315931	0.240194	0.188404	0.860016	FALSE	NA
ENSG00000166105	GLB1L3	2	-0.044106	0.0460216	0.337873	0.844288	0	Inverse variance weighted	2	-0.0544632	0.0514096	0.289418	0.637164	TRUE	NA		NA	NA	NA	NA	NA	FALSE	NA	Inverse variance weighted	2	-0.00231853	0.103263	0.982087	0.99859	FALSE	NA
ENSG00000166123	GPT2	3	0.0184825	0.0191704	0.334989	0.841397	0	Inverse variance weighted	3	0.0199572	0.022373	0.372381	0.713888	TRUE	NA	Wald ratio	1	0.028861	0.0419796	0.491768	0.917486	TRUE	NA	Wald ratio	1	-0.0382277	0.0801155	0.63325	0.976175	FALSE	NA
ENSG00000166126	AMN	2	-0.192425	0.176078	0.274465	0.798621	72.3792	Wald ratio	1	-0.339275	0.0786978	1.62436e-05	0.000457872	TRUE	0.0350985		NA	NA	NA	NA	NA	FALSE	NA	Inverse variance weighted	3	0.0186982	0.170884	0.912869	0.995669	FALSE	NA
ENSG00000166128	RAB8B	3	-0.0179628	0.019762	0.363375	0.857673	0	Wald ratio	1	0.0348582	0.0779183	0.654609	0.88638	TRUE	NA	Wald ratio	1	-0.021678	0.0204543	0.289222	0.837582	TRUE	NA	Inverse variance weighted	2	0.0138067	0.420119	0.973783	0.997435	FALSE	NA
ENSG00000166130	IKBIP	3	0.00828712	0.0272286	0.760859	0.955711	0	Inverse variance weighted	2	0.0173213	0.0581952	0.765977	0.932999	TRUE	NA	Wald ratio	1	-0.00179576	0.0318106	0.954982	0.995648	TRUE	NA	Inverse variance weighted	2	0.120022	0.123747	0.332097	0.926366	FALSE	NA
ENSG00000166133	RPUSD2	2	0.0805041	0.063368	0.203934	0.733919	0	Wald ratio	1	0.107478	0.0716523	0.133614	0.428466	TRUE	NA		NA	NA	NA	NA	NA	FALSE	NA	Wald ratio	1	-0.0163321	0.135761	0.904245	0.995669	FALSE	NA
ENSG00000166135	HIF1AN	3	0.00763757	0.0211386	0.717868	0.947124	0	Inverse variance weighted	3	0.0601254	0.0506767	0.235445	0.574603	FALSE	NA	Inverse variance weighted	2	-0.000211561	0.0284218	0.994061	0.999471	TRUE	NA	Inverse variance weighted	3	-0.00992079	0.0404683	0.80634	0.991736	FALSE	NA
ENSG00000166136	NDUFB8	2	0.0982965	0.143322	0.492813	0.896587	70.7178	Wald ratio	1	0.212448	0.0546649	0.000101757	0.00216221	TRUE	0.0204052		NA	NA	NA	NA	NA	FALSE	NA	Inverse variance weighted	2	-0.0816522	0.149463	0.584858	0.973247	FALSE	NA
ENSG00000166140	ZFYVE19	3	-0.016017	0.00954969	0.0934984	0.55333	0	Inverse variance weighted	5	-0.029101	0.0220822	0.187556	0.513643	FALSE	NA	Wald ratio	1	-0.0143898	0.0108533	0.184892	0.768836	TRUE	NA	Inverse variance weighted	2	0.0145986	0.0484948	0.763389	0.987809	FALSE	NA
ENSG00000166145	SPINT1	3	0.0664313	0.0238522	0.00535065	0.11785	0	Inverse variance weighted	2	0.0653459	0.0291075	0.0247692	0.150518	TRUE	0.00568588	Wald ratio	1	0.0760173	0.0498712	0.127441	0.700735	TRUE	NA	Inverse variance weighted	3	0.0517565	0.07552	0.493132	0.964591	FALSE	NA
ENSG00000166147	FBN1	2	-0.0271411	0.0185431	0.143283	0.649314	0	Wald ratio	1	-0.0325309	0.0195185	0.0955807	0.350877	TRUE	NA	Wald ratio	1	0.0227777	0.0594008	0.70138	0.968007	TRUE	NA		NA	NA	NA	NA	NA	FALSE	NA
ENSG00000166148	AVPR1A	NA	NA	NA	NA	NA	NA	NA	NA	NA	NA	NA	NA	FALSE	NA	NA	NA	NA	NA	NA	NA	FALSE	NA	Wald ratio	1	0.00298218	0.0519751	0.954245	0.997435	FALSE	NA
ENSG00000166153	DEPDC4	2	0.0334562	0.0364442	0.358613	0.854828	0		NA	NA	NA	NA	NA	FALSE	NA	Wald ratio	1	0.0299263	0.043401	0.490489	0.917176	TRUE	NA	Wald ratio	1	0.0418965	0.067112	0.532445	0.967386	FALSE	NA
ENSG00000166164	BRD7	3	-0.001401	0.00711534	0.843907	0.974657	3.42571	Inverse variance weighted	5	0.00304201	0.00751455	0.685613	0.900895	FALSE	NA	Wald ratio	1	-0.0491798	0.0477118	0.302649	0.841451	TRUE	NA	Inverse variance weighted	4	-0.0127399	0.015291	0.404755	0.948096	FALSE	NA
ENSG00000166165	CKB	2	-0.00821845	0.066508	0.901655	0.98463	75.4762	Inverse variance weighted	2	0.0634984	0.0533993	0.234391	0.572959	FALSE	NA		NA	NA	NA	NA	NA	FALSE	NA	Inverse variance weighted	3	-0.0698958	0.038888	0.0722779	0.713985	FALSE	NA
ENSG00000166166	TRMT61A	2	0.0737044	0.0586549	0.208907	0.739365	0	Inverse variance weighted	2	0.0919831	0.0629485	0.143949	0.445981	FALSE	NA		NA	NA	NA	NA	NA	FALSE	NA	Wald ratio	1	-0.0467401	0.161587	0.772385	0.989171	FALSE	NA
ENSG00000166167	BTRC	3	0.0158341	0.0653384	0.808516	0.96549	84.1968	Inverse variance weighted	2	0.12445	0.0294677	2.40779e-05	0.000634674	TRUE	0.151715	Wald ratio	1	-0.0641924	0.0384281	0.0948295	0.641749	TRUE	NA	Wald ratio	1	-0.0359054	0.0851092	0.673116	0.978864	FALSE	NA
ENSG00000166169	POLL	2	-0.117815	0.0658754	0.073704	0.494305	0	Inverse variance weighted	2	-0.111942	0.0688268	0.103858	0.368355	FALSE	NA		NA	NA	NA	NA	NA	FALSE	NA	Wald ratio	1	-0.181915	0.227394	0.423711	0.953286	FALSE	NA
ENSG00000166170	BAG5	2	0.0538578	0.0668944	0.420752	0.879132	82.0663	Inverse variance weighted	2	0.119084	0.0371474	0.00134725	0.0175479	FALSE	0.657433		NA	NA	NA	NA	NA	FALSE	NA	Wald ratio	1	-0.0147475	0.0428038	0.730442	0.987065	FALSE	NA
ENSG00000166171	DPCD	2	0.165932	0.127525	0.193198	0.724839	69.2794	Inverse variance weighted	2	0.0523491	0.0795426	0.510457	0.810163	FALSE	NA		NA	NA	NA	NA	NA	FALSE	NA	Wald ratio	1	0.309109	0.118008	0.00880838	0.428723	FALSE	0.0154951
ENSG00000166173	LARP6	NA	NA	NA	NA	NA	NA	NA	NA	NA	NA	NA	NA	FALSE	NA	Wald ratio	1	-0.045645	0.047256	0.33409	0.860244	TRUE	NA	NA	NA	NA	NA	NA	NA	FALSE	NA
ENSG00000166181	API5	2	0.0623849	0.0214302	0.00360196	0.0900555	0	Wald ratio	1	0.0625119	0.021595	0.00379477	0.0394613	TRUE	0.103695		NA	NA	NA	NA	NA	FALSE	NA	Wald ratio	1	0.0541543	0.173798	0.755349	0.987065	FALSE	NA
ENSG00000166188	ZNF319	2	0.0116791	0.011209	0.297443	0.818021	0	Inverse variance weighted	3	0.00998729	0.0113709	0.379768	0.720811	TRUE	NA		NA	NA	NA	NA	NA	FALSE	NA	Wald ratio	1	0.0698542	0.066679	0.294814	0.917162	FALSE	NA
ENSG00000166189	HPS6	2	0.0105757	0.0118896	0.373741	0.861563	0	Inverse variance weighted	2	0.0112376	0.0121951	0.356799	0.702751	TRUE	NA		NA	NA	NA	NA	NA	FALSE	NA	Inverse variance weighted	3	-0.0021421	0.0534561	0.968036	0.997435	FALSE	NA
ENSG00000166192	SENP8	2	0.114119	0.0463532	0.0138183	0.207739	0	Wald ratio	1	0.173858	0.107172	0.104756	0.370673	TRUE	NA	Wald ratio	1	0.100373	0.0514106	0.050893	0.545731	TRUE	NA		NA	NA	NA	NA	NA	FALSE	NA
ENSG00000166197	NOLC1	2	0.0935052	0.0878817	0.287334	0.811325	0	Wald ratio	1	0.0996446	0.0906877	0.27187	0.618806	TRUE	NA		NA	NA	NA	NA	NA	FALSE	NA	Wald ratio	1	-0.00112316	0.35604	0.997483	0.999745	FALSE	NA
ENSG00000166199	ALKBH3	3	0.00199888	0.0460374	0.965368	0.995326	83.3299	Inverse variance weighted	4	0.0686628	0.0208379	0.000983916	0.013774	TRUE	0.00155236	Wald ratio	1	-0.00623956	0.0249582	0.802587	0.980513	TRUE	NA	Wald ratio	1	-0.124409	0.0798094	0.119038	0.789609	FALSE	NA
ENSG00000166200	COPS2	2	-0.0817294	0.100225	0.414811	0.878277	65.0981	Wald ratio	1	-0.202211	0.105045	0.0542294	0.251294	TRUE	NA	Wald ratio	1	0.00164542	0.0589061	0.977716	0.99856	TRUE	NA		NA	NA	NA	NA	NA	FALSE	NA
ENSG00000166224	SGPL1	2	-0.0322539	0.0347969	0.353968	0.852695	60.6324	Inverse variance weighted	3	-0.056421	0.0110748	3.49604e-07	1.69798e-05	TRUE	0.586664		NA	NA	NA	NA	NA	FALSE	NA	Inverse variance weighted	2	0.0178483	0.0452641	0.693348	0.982017	FALSE	NA
ENSG00000166225	FRS2	2	-0.148476	0.0467968	0.00150992	0.0501395	5.22816	Wald ratio	1	-0.180397	0.0542659	0.000886331	0.0126524	TRUE	0.042699		NA	NA	NA	NA	NA	FALSE	NA	Wald ratio	1	-0.0798722	0.0814383	0.326707	0.925291	FALSE	NA
ENSG00000166226	CCT2	3	0.0735749	0.0548841	0.180067	0.710235	77.9767	Wald ratio	1	0.135735	0.0297397	5.01636e-06	0.000169508	TRUE	0.899057	Inverse variance weighted	2	0.0180481	0.0261744	0.49049	0.917176	TRUE	NA	Wald ratio	1	0.0115593	0.275772	0.966566	0.997435	FALSE	NA
ENSG00000166228	PCBD1	3	-0.0272478	0.0208263	0.190759	0.723793	0	Inverse variance weighted	2	-0.0171927	0.0241028	0.475656	0.788311	TRUE	NA	Wald ratio	1	-0.0612398	0.043441	0.158622	0.736396	TRUE	NA	Inverse variance weighted	2	-0.0142783	0.135683	0.916191	0.995669	FALSE	NA
ENSG00000166233	ARIH1	2	0.000244465	0.0295882	0.993408	0.998922	0		NA	NA	NA	NA	NA	FALSE	NA	Wald ratio	1	-0.00182724	0.0298449	0.95118	0.994466	TRUE	NA	Wald ratio	1	0.119097	0.226053	0.598295	0.973247	FALSE	NA
ENSG00000166250	CLMP	NA	NA	NA	NA	NA	NA	Wald ratio	1	0.0437241	0.105751	0.679268	0.897857	TRUE	NA	NA	NA	NA	NA	NA	NA	FALSE	NA	NA	NA	NA	NA	NA	NA	FALSE	NA
ENSG00000166260	COX11	3	-0.0131188	0.0244007	0.590827	0.920737	0	Inverse variance weighted	2	0.000373177	0.0358953	0.991705	0.997995	FALSE	NA	Wald ratio	1	-0.00827401	0.0378459	0.826943	0.982547	TRUE	NA	Inverse variance weighted	2	-0.0806096	0.0697973	0.248127	0.896412	FALSE	NA
ENSG00000166261	ZNF202	3	0.0205765	0.0219398	0.348315	0.849484	17.5005	Wald ratio	1	0.0639871	0.0388118	0.0992196	0.358391	TRUE	NA	Inverse variance weighted	2	-0.00837326	0.0284742	0.768709	0.977329	TRUE	NA	Inverse variance weighted	2	0.0248519	0.0383963	0.517472	0.967011	FALSE	NA
ENSG00000166262	FAM227B	3	0.0398409	0.0377479	0.29122	0.814075	77.4957	Inverse variance weighted	2	0.105456	0.0260015	4.99663e-05	0.00118069	TRUE	0.0636221	Inverse variance weighted	2	-0.00353972	0.0227068	0.876121	0.987318	TRUE	NA	Inverse variance weighted	2	0.00859742	0.0522839	0.869387	0.994394	FALSE	NA
ENSG00000166263	STXBP4	3	0.0215517	0.0201245	0.284206	0.809784	40.7814	Inverse variance weighted	2	-0.0016478	0.014458	0.909261	0.974453	TRUE	NA	Wald ratio	1	0.0481606	0.0329919	0.144353	0.721278	TRUE	NA	Wald ratio	1	0.051374	0.0383128	0.17995	0.856872	FALSE	NA
ENSG00000166265	CYYR1	2	0.00394411	0.0127983	0.757949	0.954469	0	Inverse variance weighted	3	0.00504683	0.0141966	0.722219	0.914575	TRUE	NA		NA	NA	NA	NA	NA	FALSE	NA	Inverse variance weighted	2	-0.000840751	0.0295725	0.977319	0.998407	FALSE	NA
ENSG00000166266	CUL5	3	-0.0172523	0.0112536	0.125264	0.616594	0.0247681	Inverse variance weighted	2	-0.0198572	0.0116552	0.0884341	0.334671	TRUE	NA	Wald ratio	1	0.00574816	0.0436434	0.895216	0.988667	TRUE	NA	Inverse variance weighted	2	0.180929	0.167822	0.280989	0.911467	FALSE	NA
ENSG00000166268	MYRFL	NA	NA	NA	NA	NA	NA	NA	NA	NA	NA	NA	NA	FALSE	NA	Inverse variance weighted	3	0.0237693	0.0113007	0.0354346	0.49595	TRUE	0.0783593	NA	NA	NA	NA	NA	NA	FALSE	NA
ENSG00000166272	WBP1L	3	-0.0410769	0.0517397	0.427245	0.879977	78.0112	Wald ratio	1	-0.107826	0.026098	3.6028e-05	0.000894041	TRUE	0.0608897	Wald ratio	1	0.0357919	0.0342012	0.295325	0.83979	TRUE	NA	Inverse variance weighted	4	-0.0514779	0.0927266	0.578787	0.973022	FALSE	NA
ENSG00000166275	C10orf32	2	-0.0342488	0.0158357	0.0305595	0.31859	0	Inverse variance weighted	6	-0.0340486	0.0158753	0.0319732	0.177784	FALSE	0.00210166		NA	NA	NA	NA	NA	FALSE	NA	Inverse variance weighted	2	-0.0741904	0.224202	0.740714	0.987065	FALSE	NA
ENSG00000166278	C2	2	0.00113961	0.0227187	0.959994	0.994259	0	Inverse variance weighted	3	0.00495609	0.0235899	0.833594	0.951871	FALSE	NA		NA	NA	NA	NA	NA	FALSE	NA	Inverse variance weighted	3	-0.0476902	0.0843794	0.571946	0.972767	FALSE	NA
ENSG00000166289	PLEKHF1	2	-0.00106968	0.114778	0.992564	0.998827	20.6053	Wald ratio	1	0.0580508	0.0920806	0.52841	0.820543	TRUE	NA		NA	NA	NA	NA	NA	FALSE	NA	Inverse variance weighted	2	-0.223903	0.233748	0.338123	0.930501	FALSE	NA
ENSG00000166295	ANAPC16	3	0.0208543	0.0258186	0.41925	0.879132	29.0835	Inverse variance weighted	3	0.0425171	0.0227565	0.0617136	0.27112	TRUE	NA	Wald ratio	1	-0.011379	0.0320947	0.72293	0.971709	TRUE	NA	Inverse variance weighted	2	0.0500238	0.239014	0.83422	0.993456	FALSE	NA
ENSG00000166311	SMPD1	3	-0.0765789	0.0333463	0.0216489	0.266076	0	Wald ratio	1	-0.0696153	0.0456617	0.127361	0.416676	TRUE	NA	Wald ratio	1	-0.0715896	0.0512516	0.162466	0.740917	TRUE	NA	Inverse variance weighted	2	-0.210996	0.160173	0.187738	0.860016	FALSE	NA
ENSG00000166313	APBB1	2	0.0173683	0.0471465	0.712582	0.945712	0		NA	NA	NA	NA	NA	FALSE	NA	Wald ratio	1	0.0132873	0.0520036	0.798332	0.979036	TRUE	NA	Wald ratio	1	0.0362048	0.111724	0.745896	0.987065	FALSE	NA
ENSG00000166321	NUDT13	3	-0.0150698	0.00884766	0.0885218	0.540876	0	Wald ratio	1	-0.0132003	0.0133787	0.323806	0.671599	TRUE	NA	Wald ratio	1	-0.01599	0.0124366	0.198543	0.775588	TRUE	NA	Inverse variance weighted	2	-0.0212944	0.0372122	0.567159	0.972637	FALSE	NA
ENSG00000166323	C11orf65	2	0.143738	0.130563	0.270936	0.79632	93.0836	Wald ratio	1	0.282458	0.0666175	2.2352e-05	0.000596733	TRUE	0.884398	Wald ratio	1	0.0208524	0.0171905	0.225123	0.794476	TRUE	NA		NA	NA	NA	NA	NA	FALSE	NA
ENSG00000166326	TRIM44	2	0.0324862	0.0307531	0.290805	0.814075	0	Inverse variance weighted	2	0.0271436	0.0393236	0.490029	0.797331	FALSE	NA	Wald ratio	1	0.0408993	0.0493459	0.407201	0.892155	TRUE	NA		NA	NA	NA	NA	NA	FALSE	NA
ENSG00000166329	CCDC182	NA	NA	NA	NA	NA	NA	NA	NA	NA	NA	NA	NA	FALSE	NA	Wald ratio	1	0.0585605	0.0504832	0.246049	0.819054	TRUE	NA	NA	NA	NA	NA	NA	NA	FALSE	NA
ENSG00000166333	ILK	2	-0.0201595	0.040628	0.619755	0.926353	0	Inverse variance weighted	2	-0.0160983	0.0415147	0.698184	0.906992	TRUE	NA		NA	NA	NA	NA	NA	FALSE	NA	Inverse variance weighted	2	-0.112191	0.197626	0.570244	0.972767	FALSE	NA
ENSG00000166337	TAF10	2	-0.0439586	0.0847666	0.604051	0.92414	23.9687		NA	NA	NA	NA	NA	FALSE	NA	Wald ratio	1	-0.00575627	0.0500795	0.908491	0.990403	TRUE	NA	Wald ratio	1	-0.232046	0.190854	0.224051	0.884747	FALSE	NA
ENSG00000166340	TPP1	2	0.0198333	0.0119358	0.0965788	0.559276	0	Inverse variance weighted	3	0.0189418	0.011975	0.113701	0.388861	TRUE	NA		NA	NA	NA	NA	NA	FALSE	NA	Inverse variance weighted	2	0.155116	0.147516	0.293018	0.916668	FALSE	NA
ENSG00000166341	DCHS1	2	-0.0146644	0.0111922	0.190118	0.722958	0	Inverse variance weighted	3	-0.0124347	0.0118479	0.293933	0.640502	TRUE	NA		NA	NA	NA	NA	NA	FALSE	NA	Inverse variance weighted	3	-0.0331514	0.0341162	0.331189	0.926366	FALSE	NA
ENSG00000166342	NETO1	2	-0.105808	0.0700837	0.131111	0.629514	13.0387	Wald ratio	1	-0.178883	0.0947026	0.0589067	0.26302	TRUE	NA		NA	NA	NA	NA	NA	FALSE	NA	Wald ratio	1	-0.038593	0.0902578	0.668952	0.978864	FALSE	NA
ENSG00000166343	MSS51	NA	NA	NA	NA	NA	NA	NA	NA	NA	NA	NA	NA	FALSE	NA	NA	NA	NA	NA	NA	NA	FALSE	NA	Wald ratio	1	0.0776775	0.0532713	0.144799	0.821808	FALSE	NA
ENSG00000166347	CYB5A	3	0.0014967	0.0159493	0.925235	0.987295	0	Inverse variance weighted	3	-0.00200728	0.0175471	0.908926	0.974453	FALSE	NA	Inverse variance weighted	2	0.00412927	0.0426822	0.922929	0.991187	FALSE	NA	Wald ratio	1	0.0753972	0.0862457	0.382002	0.944584	FALSE	NA
ENSG00000166352	C11orf74	3	0.00924723	0.0139291	0.506769	0.901659	0	Inverse variance weighted	2	0.00790865	0.0360633	0.826417	0.948813	TRUE	NA	Wald ratio	1	0.00831161	0.0153065	0.587122	0.939955	TRUE	NA	Wald ratio	1	0.052185	0.09246	0.572477	0.972767	FALSE	NA
ENSG00000166359	WDR88	NA	NA	NA	NA	NA	NA	Wald ratio	1	-0.000962523	0.0394634	0.980541	0.994814	TRUE	NA	NA	NA	NA	NA	NA	NA	FALSE	NA	NA	NA	NA	NA	NA	NA	FALSE	NA
ENSG00000166368	OR2D2	NA	NA	NA	NA	NA	NA	NA	NA	NA	NA	NA	NA	FALSE	NA	Inverse variance weighted	2	0.00283678	0.0109826	0.796177	0.979036	TRUE	NA	NA	NA	NA	NA	NA	NA	FALSE	NA
ENSG00000166377	ATP9B	3	0.0172429	0.0105403	0.101861	0.568553	0	Inverse variance weighted	3	0.017897	0.0178311	0.315525	0.662831	FALSE	NA	Wald ratio	1	0.0176396	0.0143785	0.219896	0.788468	TRUE	NA	Inverse variance weighted	4	0.0133404	0.031328	0.670232	0.978864	FALSE	NA
ENSG00000166387	PPFIBP2	3	0.00926546	0.00681712	0.174101	0.700036	0	Inverse variance weighted	4	0.00800714	0.00855898	0.349518	0.69557	FALSE	NA	Wald ratio	1	0.00388149	0.0171432	0.820879	0.982547	TRUE	NA	Inverse variance weighted	2	0.0172165	0.0149664	0.250004	0.897787	FALSE	NA
ENSG00000166394	CYB5R2	3	0.0176747	0.0118403	0.135502	0.63767	27.6342	Inverse variance weighted	6	0.00991905	0.010384	0.339465	0.685972	TRUE	NA	Wald ratio	1	-0.0291126	0.0533732	0.585441	0.939911	TRUE	NA	Inverse variance weighted	4	0.0366238	0.0161838	0.023636	0.569915	FALSE	0.0730149
ENSG00000166396	SERPINB7	NA	NA	NA	NA	NA	NA	NA	NA	NA	NA	NA	NA	FALSE	NA	Wald ratio	1	0.0977364	0.0446949	0.028761	0.464107	TRUE	0.00283338	NA	NA	NA	NA	NA	NA	FALSE	NA
ENSG00000166398	KIAA0355	3	0.04089	0.0115724	0.000410218	0.0196961	0	Inverse variance weighted	4	0.0430066	0.0128833	0.000843323	0.0121425	TRUE	0.000357895	Wald ratio	1	0.0293394	0.0285319	0.303808	0.842453	TRUE	NA	Inverse variance weighted	2	0.0476056	0.0683706	0.486249	0.962747	FALSE	NA
ENSG00000166401	SERPINB8	3	0.000344228	0.0107496	0.974454	0.995901	0	Inverse variance weighted	4	-0.00484804	0.0136386	0.722243	0.914575	TRUE	NA	Inverse variance weighted	3	0.00989753	0.0303512	0.744349	0.976423	FALSE	NA	Inverse variance weighted	4	0.00834595	0.021357	0.695957	0.982882	FALSE	NA
ENSG00000166402	TUB	2	0.00848148	0.0370626	0.818992	0.968804	0	Inverse variance weighted	2	0.0228147	0.040555	0.573732	0.848556	TRUE	NA		NA	NA	NA	NA	NA	FALSE	NA	Wald ratio	1	-0.0641524	0.0912938	0.482241	0.961931	FALSE	NA
ENSG00000166405	RIC3	3	-0.006908	0.0276094	0.802429	0.964346	0	Inverse variance weighted	4	-0.0225498	0.0489195	0.64483	0.883098	FALSE	NA	Wald ratio	1	-0.0369216	0.051384	0.472423	0.912494	TRUE	NA	Inverse variance weighted	4	0.0278392	0.0440545	0.527434	0.967011	FALSE	NA
ENSG00000166411	IDH3A	3	0.00815431	0.0273927	0.765946	0.958099	0.157083	Inverse variance weighted	2	-0.00500187	0.036091	0.889774	0.969757	TRUE	NA	Wald ratio	1	0.0457547	0.043835	0.29658	0.83979	TRUE	NA	Wald ratio	1	-0.187034	0.14365	0.192912	0.860929	FALSE	NA
ENSG00000166428	PLD4	2	0.0133093	0.017034	0.434603	0.881991	0	Wald ratio	1	0.00991068	0.0183348	0.588824	0.855953	TRUE	NA		NA	NA	NA	NA	NA	FALSE	NA	Inverse variance weighted	2	0.0347437	0.0460445	0.450509	0.959727	FALSE	NA
ENSG00000166435	XRRA1	3	0.00309819	0.0058472	0.59621	0.922295	0	Inverse variance weighted	5	0.00217542	0.0131882	0.868981	0.964659	FALSE	NA	Wald ratio	1	0.000462804	0.00872717	0.957708	0.995648	TRUE	NA	Inverse variance weighted	4	0.00694674	0.00982027	0.479326	0.961931	FALSE	NA
ENSG00000166436	TRIM66	3	0.00706858	0.00953529	0.458508	0.884868	0	Inverse variance weighted	5	0.0202389	0.016376	0.216501	0.552157	FALSE	NA	Inverse variance weighted	2	-0.00847616	0.0223446	0.704437	0.968007	FALSE	NA	Inverse variance weighted	4	0.00365523	0.0137794	0.790804	0.990943	FALSE	NA
ENSG00000166439	RNF169	2	-0.0473121	0.0368247	0.198865	0.729097	65.1301	Wald ratio	1	-0.0762559	0.0179711	2.20312e-05	0.000590062	TRUE	0.0330544	Wald ratio	1	-0.000460577	0.0409913	0.991035	0.999085	TRUE	NA		NA	NA	NA	NA	NA	FALSE	NA
ENSG00000166441	RPL27A	2	0.100027	0.0186809	8.57871e-08	2.20441e-05	0	Inverse variance weighted	3	0.0982586	0.0190615	2.53881e-07	1.28553e-05	FALSE	0.0131214		NA	NA	NA	NA	NA	FALSE	NA	Inverse variance weighted	4	0.142988	0.093949	0.128016	0.8012	FALSE	NA
ENSG00000166444	ST5	3	0.059034	0.0598308	0.323798	0.835442	84.6266	Wald ratio	1	0.154065	0.0428601	0.000324897	0.00559138	TRUE	0.0455729	Inverse variance weighted	2	0.072516	0.0250763	0.00383022	0.25049	TRUE	0.0100888	Inverse variance weighted	2	-0.0667154	0.0578937	0.249166	0.89772	FALSE	NA
ENSG00000166446	CDYL2	3	-0.00737565	0.0412208	0.857993	0.976558	29.3147	Wald ratio	1	-0.0425414	0.104936	0.68518	0.900803	TRUE	NA	Wald ratio	1	0.0485526	0.0480469	0.312243	0.848041	TRUE	NA	Inverse variance weighted	2	-0.0546074	0.0498535	0.27336	0.907421	FALSE	NA
ENSG00000166448	TMEM130	NA	NA	NA	NA	NA	NA	NA	NA	NA	NA	NA	NA	FALSE	NA	Wald ratio	1	0.0593978	0.056336	0.291724	0.839174	TRUE	NA	NA	NA	NA	NA	NA	NA	FALSE	NA
ENSG00000166451	CENPN	3	0.0374415	0.0125817	0.00292154	0.0781103	0	Wald ratio	1	0.0424516	0.0136341	0.00184797	0.0223893	TRUE	0.0225209	Inverse variance weighted	2	-0.0101058	0.0567822	0.858743	0.984681	FALSE	NA	Wald ratio	1	0.0179893	0.0399215	0.652265	0.978556	FALSE	NA
ENSG00000166452	AKIP1	3	0.00613263	0.0144698	0.671696	0.938332	0.044457	Inverse variance weighted	5	0.0757998	0.0534919	0.156473	0.467064	FALSE	NA	Inverse variance weighted	2	0.000372122	0.0166892	0.982211	0.998706	TRUE	NA	Inverse variance weighted	4	0.00174494	0.0344485	0.959601	0.997435	FALSE	NA
ENSG00000166454	ATMIN	3	0.0760856	0.0404253	0.0598183	0.449399	43.8336	Inverse variance weighted	2	0.0996288	0.0556311	0.0733119	0.301855	FALSE	NA	Inverse variance weighted	2	0.0331609	0.0252562	0.18919	0.77115	TRUE	NA	Wald ratio	1	0.208315	0.102006	0.0411323	0.627745	FALSE	0.0561623
ENSG00000166455	C16orf46	2	0.219777	0.134135	0.101324	0.567838	82.0208	Wald ratio	1	0.36774	0.100427	0.000250484	0.00450628	TRUE	0.0436641		NA	NA	NA	NA	NA	FALSE	NA	Wald ratio	1	0.0981773	0.0545788	0.0720477	0.713483	FALSE	NA
ENSG00000166471	TMEM41B	3	-0.047749	0.0327082	0.144332	0.650032	76.1887	Inverse variance weighted	5	-0.00144941	0.00581186	0.80306	0.94372	TRUE	NA	Wald ratio	1	-0.0964435	0.0329179	0.00339153	0.232069	TRUE	0.402688	Inverse variance weighted	3	-0.0708054	0.0454696	0.119423	0.789609	FALSE	NA
ENSG00000166477	LEO1	NA	NA	NA	NA	NA	NA	NA	NA	NA	NA	NA	NA	FALSE	NA	NA	NA	NA	NA	NA	NA	FALSE	NA	Wald ratio	1	0.0429615	0.209015	0.837148	0.993456	FALSE	NA
ENSG00000166478	ZNF143	3	0.0307562	0.0201372	0.126679	0.619813	0	Inverse variance weighted	3	0.0239258	0.0237034	0.31279	0.660594	FALSE	NA	Wald ratio	1	0.042058	0.0551631	0.445803	0.898577	TRUE	NA	Inverse variance weighted	2	0.0543665	0.052882	0.303916	0.918702	FALSE	NA
ENSG00000166479	TMX3	3	-0.0144091	0.0141277	0.307766	0.824788	0	Inverse variance weighted	2	-0.012923	0.0147904	0.38226	0.722518	TRUE	NA	Wald ratio	1	-0.0218255	0.0488631	0.655116	0.955487	TRUE	NA	Inverse variance weighted	2	-0.197603	0.222898	0.375339	0.944111	FALSE	NA
ENSG00000166483	WEE1	2	0.184927	0.154967	0.232739	0.765282	86.1025	Inverse variance weighted	2	0.0366992	0.067453	0.586393	0.855131	FALSE	NA		NA	NA	NA	NA	NA	FALSE	NA	Wald ratio	1	0.34694	0.093949	0.000221749	0.092866	FALSE	0.866942
ENSG00000166484	MAPK7	2	-0.0355202	0.0564803	0.529418	0.90606	75.4588	Wald ratio	1	0.0171837	0.0336202	0.609273	0.866475	TRUE	NA		NA	NA	NA	NA	NA	FALSE	NA	Inverse variance weighted	3	-0.0960475	0.0449019	0.0324315	0.600972	FALSE	0.0913645
ENSG00000166501	PRKCB	3	0.00253163	0.0145558	0.861924	0.97657	17.9167	Inverse variance weighted	5	0.012148	0.0131981	0.357344	0.702753	FALSE	NA	Wald ratio	1	-0.0240887	0.024345	0.322431	0.855261	TRUE	NA	Inverse variance weighted	3	0.0277505	0.0637975	0.663579	0.978864	FALSE	NA
ENSG00000166503		3	-0.00979199	0.0277646	0.724329	0.948218	78.608	Inverse variance weighted	5	-0.0428947	0.0141181	0.00237932	0.0276795	FALSE	0.50258	Wald ratio	1	0.0383239	0.0198783	0.0538641	0.55669	TRUE	NA	Inverse variance weighted	4	-0.0279305	0.039714	0.481874	0.961931	FALSE	NA
ENSG00000166507	NDST2	2	0.0644676	0.0126882	3.7566e-07	7.47166e-05	0	Inverse variance weighted	3	0.0639113	0.0131756	1.23003e-06	5.11628e-05	TRUE	0.246363		NA	NA	NA	NA	NA	FALSE	NA	Wald ratio	1	0.0715736	0.0470879	0.128511	0.801498	FALSE	NA
ENSG00000166508	MCM7	2	0.0251105	0.0157736	0.111401	0.588201	0	Inverse variance weighted	2	0.0234395	0.0159283	0.141138	0.441378	TRUE	NA		NA	NA	NA	NA	NA	FALSE	NA	Inverse variance weighted	3	0.10989	0.113459	0.332772	0.926366	FALSE	NA
ENSG00000166526	ZNF3	2	-0.0426574	0.0834951	0.609423	0.925123	63.8942	Wald ratio	1	0.0227116	0.0423261	0.591554	0.857137	TRUE	NA		NA	NA	NA	NA	NA	FALSE	NA	Wald ratio	1	-0.149305	0.0942977	0.113346	0.784195	FALSE	NA
ENSG00000166529	ZSCAN21	2	0.0194635	0.0152695	0.202428	0.731671	0	Inverse variance weighted	3	0.0130582	0.0171436	0.446241	0.769429	TRUE	NA		NA	NA	NA	NA	NA	FALSE	NA	Wald ratio	1	0.0440479	0.0335865	0.189697	0.860016	FALSE	NA
ENSG00000166546	BEAN1	NA	NA	NA	NA	NA	NA	Inverse variance weighted	2	0.0500116	0.0361426	0.166441	0.48314	TRUE	NA	NA	NA	NA	NA	NA	NA	FALSE	NA	NA	NA	NA	NA	NA	NA	FALSE	NA
ENSG00000166548	TK2	3	-0.0152959	0.0123456	0.215352	0.747736	0	Inverse variance weighted	4	-0.0278468	0.0234763	0.235555	0.574603	FALSE	NA	Inverse variance weighted	2	-0.0166311	0.0232417	0.474256	0.913706	FALSE	NA	Inverse variance weighted	3	-0.00657718	0.0185842	0.723404	0.985722	FALSE	NA
ENSG00000166557	TMED3	3	0.0435898	0.0201795	0.0307644	0.319108	0.132175	Inverse variance weighted	2	0.0349604	0.0217781	0.108428	0.378311	TRUE	NA	Wald ratio	1	0.0608625	0.0596921	0.307914	0.844001	TRUE	NA	Inverse variance weighted	3	0.198624	0.108372	0.0668312	0.698203	FALSE	NA
ENSG00000166558	SLC38A8	NA	NA	NA	NA	NA	NA	NA	NA	NA	NA	NA	NA	FALSE	NA	Wald ratio	1	-0.0307571	0.0454774	0.49884	0.920144	TRUE	NA	NA	NA	NA	NA	NA	NA	FALSE	NA
ENSG00000166562	SEC11C	3	0.000503034	0.0286469	0.98599	0.998211	0	Inverse variance weighted	2	0.0220413	0.0702229	0.753615	0.928462	FALSE	NA	Wald ratio	1	-0.00672565	0.0325073	0.836091	0.982547	TRUE	NA	Inverse variance weighted	2	0.0361126	0.119999	0.763459	0.987809	FALSE	NA
ENSG00000166575	TMEM135	2	-0.0586449	0.0347321	0.0913169	0.548245	0	Inverse variance weighted	2	-0.0594284	0.0737019	0.42005	0.750331	FALSE	NA	Wald ratio	1	-0.0584212	0.0393789	0.137924	0.713378	TRUE	NA		NA	NA	NA	NA	NA	FALSE	NA
ENSG00000166578	IQCD	2	0.108668	0.0309493	0.000446185	0.0207066	0	Wald ratio	1	0.100706	0.0376323	0.00744941	0.066573	TRUE	0.0504105		NA	NA	NA	NA	NA	FALSE	NA	Inverse variance weighted	2	0.125306	0.054403	0.0212627	0.549672	FALSE	0.0502914
ENSG00000166579	NDEL1	3	-0.0313442	0.0463471	0.498855	0.897532	63.683	Wald ratio	1	0.0182672	0.0277662	0.510606	0.810163	TRUE	NA	Wald ratio	1	-0.0893742	0.0376513	0.0176091	0.406832	TRUE	0.0974198	Wald ratio	1	-0.0255318	0.154468	0.868716	0.994394	FALSE	NA
ENSG00000166582	CENPV	3	-0.00582166	0.0100302	0.561637	0.913204	0	Inverse variance weighted	3	-0.0077571	0.0108152	0.473225	0.786286	TRUE	NA	Wald ratio	1	0.00639052	0.0419378	0.878886	0.987318	TRUE	NA	Wald ratio	1	0.00586237	0.0348811	0.86653	0.994394	FALSE	NA
ENSG00000166592	RRAD	2	0.0871208	0.0495491	0.0787014	0.509357	57.8868	Wald ratio	1	0.047991	0.0313447	0.125751	0.413497	TRUE	NA		NA	NA	NA	NA	NA	FALSE	NA	Inverse variance weighted	2	0.149864	0.0582068	0.0100334	0.444768	FALSE	0.00772115
ENSG00000166595	FAM96B	3	0.0762737	0.0286138	0.00768458	0.150335	0	Inverse variance weighted	2	0.130227	0.0688165	0.05844	0.26193	TRUE	NA	Wald ratio	1	0.0639331	0.0316964	0.0436908	0.5166	TRUE	0.0589377	Wald ratio	1	0.136235	0.259496	0.599583	0.973247	FALSE	NA
ENSG00000166598	HSP90B1	2	0.00834639	0.0522874	0.873176	0.979122	63.0164	Wald ratio	1	-0.0398423	0.0398423	0.317311	0.662831	TRUE	NA	Wald ratio	1	0.0650811	0.0498406	0.191626	0.771508	TRUE	NA		NA	NA	NA	NA	NA	FALSE	NA
ENSG00000166619	BLCAP	2	0.10205	0.0464871	0.028147	0.305461	0	Wald ratio	1	0.0712461	0.0696972	0.306676	0.65415	TRUE	NA		NA	NA	NA	NA	NA	FALSE	NA	Wald ratio	1	0.126736	0.062393	0.0422296	0.631619	FALSE	0.0661449
ENSG00000166664	CHRFAM7A	2	0.0230618	0.0158622	0.145979	0.652788	0	Inverse variance weighted	3	0.0210678	0.0167622	0.208803	0.541982	FALSE	NA		NA	NA	NA	NA	NA	FALSE	NA	Inverse variance weighted	2	0.0401493	0.0490691	0.413232	0.9488	FALSE	NA
ENSG00000166667	SPDYE6	NA	NA	NA	NA	NA	NA	Inverse variance weighted	5	-0.00993561	0.0104535	0.341882	0.687934	FALSE	NA	NA	NA	NA	NA	NA	NA	FALSE	NA	NA	NA	NA	NA	NA	NA	FALSE	NA
ENSG00000166669	ATF7IP2	3	0.0277142	0.0187053	0.138442	0.644352	0	Inverse variance weighted	4	0.0351415	0.0268956	0.191353	0.518923	FALSE	NA	Wald ratio	1	0.0186716	0.0272892	0.493842	0.919072	TRUE	NA	Inverse variance weighted	2	0.0418316	0.0867711	0.629741	0.975519	FALSE	NA
ENSG00000166682	TMPRSS5	NA	NA	NA	NA	NA	NA	Wald ratio	1	-0.0916317	0.0938134	0.328696	0.677357	TRUE	NA	NA	NA	NA	NA	NA	NA	FALSE	NA	NA	NA	NA	NA	NA	NA	FALSE	NA
ENSG00000166685	COG1	3	0.0331646	0.0254129	0.191882	0.724346	61.6245	Inverse variance weighted	3	0.00572496	0.0120938	0.635943	0.879914	TRUE	NA	Wald ratio	1	0.0622612	0.0237515	0.00875799	0.337426	TRUE	0.104124	Wald ratio	1	0.0774464	0.0903541	0.391366	0.947221	FALSE	NA
ENSG00000166689	PLEKHA7	3	0.00613077	0.0189964	0.746897	0.950719	0	Inverse variance weighted	3	-0.00464744	0.0344163	0.892584	0.970071	FALSE	NA	Inverse variance weighted	2	0.00541238	0.0266008	0.83877	0.982547	TRUE	NA	Inverse variance weighted	3	0.0258223	0.0441228	0.558387	0.971753	FALSE	NA
ENSG00000166704	ZNF606	3	-0.0316453	0.0203504	0.119941	0.608187	0	Inverse variance weighted	3	-0.0710258	0.0427276	0.0964544	0.353049	TRUE	NA	Wald ratio	1	-0.021334	0.0238687	0.371426	0.877535	TRUE	NA	Inverse variance weighted	3	-0.000547605	0.0946448	0.995384	0.999399	FALSE	NA
ENSG00000166710	B2M	2	-0.0592369	0.0768964	0.441094	0.881991	58.3818	Wald ratio	1	-0.000485042	0.0441388	0.991232	0.997868	TRUE	NA		NA	NA	NA	NA	NA	FALSE	NA	Inverse variance weighted	3	-0.159881	0.092875	0.085166	0.745097	FALSE	NA
ENSG00000166716	ZNF592	3	-0.0132472	0.0263134	0.614655	0.926346	26.3739	Inverse variance weighted	2	0.00120724	0.0147924	0.934955	0.983723	TRUE	NA	Wald ratio	1	-0.0943513	0.0569045	0.0973044	0.644915	TRUE	NA	Inverse variance weighted	4	0.0185457	0.0706113	0.792824	0.991005	FALSE	NA
ENSG00000166734	CASC4	2	-0.230823	0.326676	0.479827	0.889786	65.5684		NA	NA	NA	NA	NA	FALSE	NA	Wald ratio	1	-0.00208079	0.0235823	0.92969	0.991777	TRUE	NA	Wald ratio	1	-0.697363	0.407298	0.086866	0.747344	FALSE	NA
ENSG00000166736	HTR3A	2	-0.0295707	0.0983644	0.763701	0.956678	73.934	Wald ratio	1	-0.111923	0.0411589	0.00654206	0.0605468	TRUE	0.0222313		NA	NA	NA	NA	NA	FALSE	NA	Wald ratio	1	0.0879186	0.0933587	0.346331	0.93411	FALSE	NA
ENSG00000166741	NNMT	NA	NA	NA	NA	NA	NA	NA	NA	NA	NA	NA	NA	FALSE	NA	Wald ratio	1	0.0484095	0.0432482	0.262994	0.828797	TRUE	NA	NA	NA	NA	NA	NA	NA	FALSE	NA
ENSG00000166743	ACSM1	2	0.0194672	0.0168463	0.247854	0.779691	40.8535	Inverse variance weighted	3	0.0378369	0.0196881	0.0546286	0.251675	TRUE	NA		NA	NA	NA	NA	NA	FALSE	NA	Inverse variance weighted	4	0.00401806	0.0169955	0.813108	0.991736	FALSE	NA
ENSG00000166747	AP1G1	NA	NA	NA	NA	NA	NA	Wald ratio	1	-0.0778636	0.0414599	0.0603745	0.267662	TRUE	NA	NA	NA	NA	NA	NA	NA	FALSE	NA	NA	NA	NA	NA	NA	NA	FALSE	NA
ENSG00000166750	SLFN5	3	-0.0178312	0.0170608	0.29595	0.817981	84.4294	Inverse variance weighted	5	0.00043064	0.00852185	0.959697	0.990858	FALSE	NA	Wald ratio	1	-0.0104774	0.00731753	0.152196	0.729601	TRUE	NA	Inverse variance weighted	3	-0.0829996	0.0338799	0.0142928	0.489847	FALSE	0.112887
ENSG00000166762	CATSPER2	3	0.029415	0.017706	0.096652	0.559276	67.5694	Inverse variance weighted	2	0.0608562	0.0202845	0.00269863	0.0303481	FALSE	0.837492	Wald ratio	1	0.00512883	0.00946861	0.588048	0.940144	TRUE	NA	Inverse variance weighted	3	0.033727	0.0239014	0.158219	0.83829	FALSE	NA
ENSG00000166763	STRCP1	2	-0.0490699	0.0371026	0.185985	0.717367	59.6077	Inverse variance weighted	2	-0.0225256	0.015782	0.153493	0.462897	FALSE	NA		NA	NA	NA	NA	NA	FALSE	NA	Inverse variance weighted	3	-0.10093	0.0472649	0.0327267	0.601256	FALSE	0.265102
ENSG00000166770	ZNF667-AS1	2	-0.0339919	0.0103013	0.000967641	0.036185	0	Inverse variance weighted	3	-0.0364941	0.0108672	0.000784549	0.0114247	TRUE	0.0844357		NA	NA	NA	NA	NA	FALSE	NA	Inverse variance weighted	2	-0.0118266	0.032344	0.714625	0.984802	FALSE	NA
ENSG00000166780	C16orf45	3	-0.0266241	0.0616672	0.665932	0.936661	63.9098	Inverse variance weighted	2	0.0432079	0.107135	0.686726	0.900951	FALSE	NA	Wald ratio	1	0.0392378	0.0532129	0.460895	0.907456	TRUE	NA	Wald ratio	1	-0.124359	0.0482364	0.00993381	0.444224	FALSE	0.10586
ENSG00000166783	KIAA0430	3	0.00592395	0.037286	0.873765	0.979122	0	Inverse variance weighted	2	0.0271454	0.0999658	0.785971	0.939204	FALSE	NA	Inverse variance weighted	2	0.010645	0.041653	0.798288	0.979036	TRUE	NA	Inverse variance weighted	3	-0.107135	0.152763	0.483107	0.961931	FALSE	NA
ENSG00000166788	SAAL1	3	-0.00624222	0.0104701	0.551045	0.910363	0	Inverse variance weighted	2	-0.00518608	0.0110113	0.637656	0.881062	TRUE	NA	Wald ratio	1	-0.0424646	0.0550245	0.440269	0.898332	TRUE	NA	Wald ratio	1	-0.000266216	0.0428608	0.995044	0.999399	FALSE	NA
ENSG00000166793	YPEL4	3	-0.0597729	0.0305548	0.0504357	0.413353	0	Wald ratio	1	-0.0557003	0.0415022	0.179562	0.503834	TRUE	NA	Wald ratio	1	-0.0476919	0.0493952	0.334286	0.860244	TRUE	NA	Wald ratio	1	-0.150433	0.11132	0.176583	0.856561	FALSE	NA
ENSG00000166794	PPIB	3	-0.0338109	0.041866	0.419323	0.879132	0.0148446	Wald ratio	1	-0.019326	0.0869669	0.824141	0.948688	TRUE	NA	Wald ratio	1	-0.0161458	0.0491713	0.742641	0.976423	TRUE	NA	Inverse variance weighted	2	-0.403281	0.200208	0.0439767	0.637715	FALSE	0.159436
ENSG00000166796	LDHC	3	-0.0029714	0.00611076	0.626785	0.928005	0	Inverse variance weighted	5	-0.00111026	0.00863413	0.897683	0.971007	TRUE	NA	Inverse variance weighted	2	-0.0109746	0.0126351	0.385078	0.886244	TRUE	NA	Inverse variance weighted	4	0.000572009	0.0118662	0.961553	0.997435	FALSE	NA
ENSG00000166797	FAM96A	3	-0.0621863	0.0224627	0.00563278	0.121367	0.0375276	Wald ratio	1	-0.0589116	0.0279374	0.0349709	0.189485	TRUE	0.0927058	Wald ratio	1	-0.0494701	0.0385699	0.199629	0.776249	TRUE	NA	Wald ratio	1	-0.484808	0.18217	0.00778418	0.421352	FALSE	0.0487436
ENSG00000166800	LDHAL6A	NA	NA	NA	NA	NA	NA	Wald ratio	1	-0.0669854	0.0658102	0.308746	0.656632	TRUE	NA	NA	NA	NA	NA	NA	NA	FALSE	NA	NA	NA	NA	NA	NA	NA	FALSE	NA
ENSG00000166801	FAM111A	3	-0.0158452	0.029449	0.590538	0.920737	59.2309	Inverse variance weighted	2	-0.0415997	0.0213371	0.0512187	0.242967	TRUE	NA	Wald ratio	1	0.0189881	0.0218363	0.384538	0.885552	TRUE	NA	Inverse variance weighted	2	-0.15864	0.167242	0.342841	0.933561	FALSE	NA
ENSG00000166803	KIAA0101	2	-0.00799742	0.101926	0.93746	0.988648	90.7732	Wald ratio	1	-0.105297	0.030898	0.000654661	0.00983409	TRUE	0.313909		NA	NA	NA	NA	NA	FALSE	NA	Inverse variance weighted	2	0.0987752	0.0537389	0.0660541	0.697533	FALSE	NA
ENSG00000166813	KIF7	NA	NA	NA	NA	NA	NA	NA	NA	NA	NA	NA	NA	FALSE	NA	NA	NA	NA	NA	NA	NA	FALSE	NA	Inverse variance weighted	3	0.00370665	0.048735	0.939374	0.997116	FALSE	NA
ENSG00000166816	LDHD	2	-0.0126312	0.0332648	0.704156	0.94441	0	Inverse variance weighted	2	-0.0200699	0.0701649	0.774848	0.935473	FALSE	NA		NA	NA	NA	NA	NA	FALSE	NA	Inverse variance weighted	2	-0.0104745	0.0377805	0.781592	0.989917	FALSE	NA
ENSG00000166819	PLIN1	2	-0.00171771	0.0286472	0.952187	0.992082	0	Wald ratio	1	0.00686918	0.0351091	0.844882	0.956101	TRUE	NA		NA	NA	NA	NA	NA	FALSE	NA	Inverse variance weighted	3	-0.0188223	0.0495517	0.704055	0.983769	FALSE	NA
ENSG00000166821	PEX11A	3	-0.0054727	0.0129877	0.673481	0.93876	0	Inverse variance weighted	2	-0.000100833	0.0149613	0.994623	0.999061	TRUE	NA	Inverse variance weighted	2	0.00843414	0.0406937	0.835807	0.982547	TRUE	NA	Inverse variance weighted	3	-0.0432738	0.0341588	0.205212	0.870866	FALSE	NA
ENSG00000166822	TMEM170A	2	0.0692391	0.0623007	0.266409	0.792435	0	Inverse variance weighted	3	0.0587264	0.0756823	0.437773	0.761974	FALSE	NA		NA	NA	NA	NA	NA	FALSE	NA	Inverse variance weighted	3	0.0913376	0.109729	0.405186	0.948096	FALSE	NA
ENSG00000166823	MESP1	2	-0.0316514	0.0389471	0.416404	0.878964	0	Inverse variance weighted	2	0.0378004	0.0832351	0.649727	0.884877	FALSE	NA		NA	NA	NA	NA	NA	FALSE	NA	Wald ratio	1	-0.0511202	0.0440692	0.246049	0.895192	FALSE	NA
ENSG00000166825	ANPEP	2	0.018311	0.00990078	0.0643925	0.467097	0	Inverse variance weighted	8	0.019376	0.0103469	0.0611187	0.269787	FALSE	NA		NA	NA	NA	NA	NA	FALSE	NA	Inverse variance weighted	3	0.00675417	0.0340849	0.842922	0.993456	FALSE	NA
ENSG00000166828	SCNN1G	NA	NA	NA	NA	NA	NA	NA	NA	NA	NA	NA	NA	FALSE	NA	Wald ratio	1	0.00691228	0.0527847	0.895813	0.988667	TRUE	NA	NA	NA	NA	NA	NA	NA	FALSE	NA
ENSG00000166831	RBPMS2	2	-0.00764296	0.0125002	0.540916	0.907175	0	Inverse variance weighted	5	-0.00665651	0.0136478	0.625739	0.876703	FALSE	NA		NA	NA	NA	NA	NA	FALSE	NA	Inverse variance weighted	4	-0.0127793	0.0311425	0.68155	0.97973	FALSE	NA
ENSG00000166833	NAV2	NA	NA	NA	NA	NA	NA	Wald ratio	1	-0.0401678	0.0242282	0.0973387	0.354984	TRUE	NA	NA	NA	NA	NA	NA	NA	FALSE	NA	NA	NA	NA	NA	NA	NA	FALSE	NA
ENSG00000166839	ANKDD1A	3	-0.00583568	0.00693981	0.400404	0.871992	0	Inverse variance weighted	5	-0.00480928	0.011715	0.681423	0.898769	FALSE	NA	Inverse variance weighted	2	-0.00224129	0.0104724	0.830532	0.982547	TRUE	NA	Inverse variance weighted	3	-0.0150698	0.015146	0.319753	0.923798	FALSE	NA
ENSG00000166845	C18orf54	3	-0.000617103	0.0152794	0.967784	0.995709	0	Inverse variance weighted	3	0.0103362	0.0180915	0.567779	0.845501	TRUE	NA	Wald ratio	1	-0.020521	0.0324916	0.527662	0.922998	TRUE	NA	Inverse variance weighted	3	-0.0526406	0.0596695	0.377667	0.944584	FALSE	NA
ENSG00000166847	DCTN5	3	0.00534414	0.0089996	0.552633	0.911594	44.6254	Inverse variance weighted	5	-0.0064632	0.00897714	0.471549	0.785396	FALSE	NA	Wald ratio	1	0.00464195	0.0143679	0.746637	0.976423	TRUE	NA	Inverse variance weighted	5	0.0218367	0.0121133	0.0714345	0.710061	FALSE	NA
ENSG00000166848	TERF2IP	2	0.0305101	0.0728044	0.675166	0.939299	57.4711		NA	NA	NA	NA	NA	FALSE	NA	Wald ratio	1	0.0885445	0.0475117	0.0623728	0.575352	TRUE	NA	Inverse variance weighted	3	-0.0608234	0.0850363	0.474446	0.961931	FALSE	NA
ENSG00000166851	PLK1	2	0.0530015	0.0440546	0.228943	0.76247	2.17369	Inverse variance weighted	2	0.000187285	0.0681393	0.997807	1	FALSE	NA		NA	NA	NA	NA	NA	FALSE	NA	Inverse variance weighted	2	0.0897493	0.0566042	0.112839	0.784195	FALSE	NA
ENSG00000166855	CLPX	2	0.0424747	0.0512356	0.4071	0.874175	0	Wald ratio	1	0.0272095	0.0559305	0.626622	0.876703	TRUE	NA		NA	NA	NA	NA	NA	FALSE	NA	Inverse variance weighted	2	0.12212	0.127755	0.339126	0.931294	FALSE	NA
ENSG00000166860	ZBTB39	2	-0.166301	0.060053	0.00561884	0.121255	0	Wald ratio	1	-0.179508	0.0693804	0.00967309	0.0795257	TRUE	0.0203571		NA	NA	NA	NA	NA	FALSE	NA	Wald ratio	1	-0.126848	0.119913	0.290132	0.915987	FALSE	NA
ENSG00000166863	TAC3	2	0.0460186	0.0685892	0.502264	0.900512	79.5239	Inverse variance weighted	2	0.114308	0.0434216	0.00847537	0.0725546	TRUE	0.0131175		NA	NA	NA	NA	NA	FALSE	NA	Wald ratio	1	-0.0228714	0.04436	0.606143	0.973247	FALSE	NA
ENSG00000166866	MYO1A	NA	NA	NA	NA	NA	NA	Inverse variance weighted	2	0.0117202	0.168245	0.944463	0.986897	FALSE	NA	NA	NA	NA	NA	NA	NA	FALSE	NA	NA	NA	NA	NA	NA	NA	FALSE	NA
ENSG00000166881	TMEM194A	2	0.0198178	0.00966133	0.0402424	0.366167	0	Inverse variance weighted	2	0.0203164	0.00975337	0.0372498	0.197688	TRUE	0.00344951		NA	NA	NA	NA	NA	FALSE	NA	Wald ratio	1	-0.0062258	0.0704887	0.92962	0.995669	FALSE	NA
ENSG00000166886	NAB2	2	-0.0857209	0.0964171	0.373969	0.861563	46.0951	Wald ratio	1	-0.163397	0.0797061	0.0403644	0.207605	TRUE	0.0154703		NA	NA	NA	NA	NA	FALSE	NA	Wald ratio	1	0.0339583	0.121006	0.778992	0.989879	FALSE	NA
ENSG00000166887	VPS39	3	0.0773422	0.0898478	0.38934	0.868565	68.6856	Wald ratio	1	0.218331	0.0746194	0.00343433	0.0365108	TRUE	0.00904062	Wald ratio	1	0.000842323	0.0446431	0.984946	0.998706	TRUE	NA	Wald ratio	1	-0.0760764	0.223728	0.733826	0.987065	FALSE	NA
ENSG00000166888	STAT6	3	-0.0125932	0.0235671	0.593096	0.921256	0	Inverse variance weighted	5	0.00623662	0.0335855	0.852685	0.958762	FALSE	NA	Wald ratio	1	-0.0235067	0.0349366	0.501049	0.920306	TRUE	NA	Inverse variance weighted	2	-0.0944935	0.102787	0.357931	0.938826	FALSE	NA
ENSG00000166889	PATL1	NA	NA	NA	NA	NA	NA	Inverse variance weighted	3	0.0219348	0.0285904	0.442958	0.766117	TRUE	NA	NA	NA	NA	NA	NA	NA	FALSE	NA	NA	NA	NA	NA	NA	NA	FALSE	NA
ENSG00000166896	XRCC6BP1	3	0.0139669	0.00915048	0.12692	0.620557	26.2391	Inverse variance weighted	6	0.00496528	0.00897671	0.580175	0.851829	TRUE	NA	Wald ratio	1	0.0418278	0.0198682	0.0352684	0.49595	TRUE	0.046151	Inverse variance weighted	3	0.0137521	0.0153618	0.370673	0.943142	FALSE	NA
ENSG00000166897	ELFN2	2	-0.0243824	0.0560593	0.663606	0.936192	20.9895	Inverse variance weighted	2	-0.091161	0.0790062	0.248563	0.590617	FALSE	NA		NA	NA	NA	NA	NA	FALSE	NA	Wald ratio	1	0.0226782	0.0632242	0.719823	0.985407	FALSE	NA
ENSG00000166900	STX3	3	-0.00888415	0.0403989	0.825941	0.969817	52.4014	Inverse variance weighted	3	0.0245267	0.0289339	0.396617	0.733715	FALSE	NA	Wald ratio	1	-0.0600134	0.0364126	0.0993223	0.651279	TRUE	NA	Wald ratio	1	0.170882	0.223215	0.443944	0.957517	FALSE	NA
ENSG00000166902	MRPL16	NA	NA	NA	NA	NA	NA	Wald ratio	1	-0.0364328	0.0646682	0.573176	0.848156	TRUE	NA	NA	NA	NA	NA	NA	NA	FALSE	NA	NA	NA	NA	NA	NA	NA	FALSE	NA
ENSG00000166908	PIP4K2C	NA	NA	NA	NA	NA	NA	Wald ratio	1	-0.0492316	0.03118	0.114348	0.389396	TRUE	NA	NA	NA	NA	NA	NA	NA	FALSE	NA	NA	NA	NA	NA	NA	NA	FALSE	NA
ENSG00000166912	MTMR10	3	0.00898388	0.0107873	0.404948	0.873063	0	Inverse variance weighted	3	0.00924	0.0110566	0.403323	0.738185	TRUE	NA	Wald ratio	1	0.012419	0.0511662	0.808224	0.981773	TRUE	NA	Wald ratio	1	-0.0992342	0.178216	0.577652	0.972767	FALSE	NA
ENSG00000166913	YWHAB	3	0.00859014	0.0267544	0.748154	0.951264	46.8124	Inverse variance weighted	2	-0.0291529	0.0248354	0.240458	0.581231	TRUE	NA	Wald ratio	1	0.0342802	0.0275984	0.214198	0.780205	TRUE	NA	Inverse variance weighted	2	0.0533867	0.0637667	0.40247	0.948096	FALSE	NA
ENSG00000166920	C15orf48	NA	NA	NA	NA	NA	NA	NA	NA	NA	NA	NA	NA	FALSE	NA	NA	NA	NA	NA	NA	NA	FALSE	NA	Inverse variance weighted	3	-0.0255192	0.0284304	0.369397	0.942606	FALSE	NA
ENSG00000166922	SCG5	NA	NA	NA	NA	NA	NA	Inverse variance weighted	2	-0.0464155	0.0360246	0.197594	0.527349	TRUE	NA	NA	NA	NA	NA	NA	NA	FALSE	NA	NA	NA	NA	NA	NA	NA	FALSE	NA
ENSG00000166925	TSC22D4	3	0.00225066	0.02768	0.935195	0.98843	0	Inverse variance weighted	2	-0.00444059	0.0406098	0.912927	0.975013	FALSE	NA	Wald ratio	1	0.0112952	0.0390491	0.772385	0.977329	TRUE	NA	Inverse variance weighted	3	-0.0413369	0.152504	0.78635	0.9905	FALSE	NA
ENSG00000166927	MS4A7	2	0.0112261	0.0154569	0.467666	0.887369	0	Inverse variance weighted	3	0.0130176	0.0157848	0.409544	0.742775	TRUE	NA		NA	NA	NA	NA	NA	FALSE	NA	Inverse variance weighted	3	-0.0305652	0.0762374	0.688478	0.981112	FALSE	NA
ENSG00000166928	MS4A14	2	-0.00726022	0.00647924	0.262485	0.789562	0	Inverse variance weighted	5	-0.00740774	0.00656891	0.259448	0.603567	TRUE	NA		NA	NA	NA	NA	NA	FALSE	NA	Wald ratio	1	-0.00196735	0.039347	0.960122	0.997435	FALSE	NA
ENSG00000166938	DIS3L	3	-0.00237892	0.0168276	0.887577	0.982693	51.6505	Inverse variance weighted	6	0.00197485	0.0181632	0.913418	0.975013	FALSE	NA	Wald ratio	1	-0.028792	0.0170018	0.0903665	0.634541	TRUE	NA	Inverse variance weighted	3	0.0339472	0.0273042	0.213758	0.87578	FALSE	NA
ENSG00000166946	CCNDBP1	2	-0.0564037	0.0405202	0.163926	0.680828	0	Inverse variance weighted	2	-0.0583785	0.0414944	0.159457	0.47269	TRUE	NA		NA	NA	NA	NA	NA	FALSE	NA	Inverse variance weighted	2	-0.0158208	0.188104	0.932972	0.996597	FALSE	NA
ENSG00000166947	EPB42	NA	NA	NA	NA	NA	NA	Wald ratio	1	-0.063118	0.0964302	0.51276	0.811688	TRUE	NA	NA	NA	NA	NA	NA	NA	FALSE	NA	NA	NA	NA	NA	NA	NA	FALSE	NA
ENSG00000166949	SMAD3	3	0.0199523	0.0182046	0.273079	0.798621	0	Inverse variance weighted	3	0.0113636	0.0203523	0.576609	0.850045	FALSE	NA	Wald ratio	1	0.0659003	0.0455571	0.148026	0.728301	TRUE	NA	Inverse variance weighted	3	0.00838743	0.0907613	0.926371	0.995669	FALSE	NA
ENSG00000166959	MS4A8	NA	NA	NA	NA	NA	NA	NA	NA	NA	NA	NA	NA	FALSE	NA	Wald ratio	1	-0.0412775	0.0512585	0.420658	0.894694	TRUE	NA	NA	NA	NA	NA	NA	NA	FALSE	NA
ENSG00000166963	MAP1A	2	-0.134094	0.0392281	0.000630083	0.0262553	0	Inverse variance weighted	2	-0.117701	0.047664	0.013534	0.0999874	FALSE	0.509405		NA	NA	NA	NA	NA	FALSE	NA	Wald ratio	1	-0.168508	0.0690608	0.0146873	0.490006	FALSE	0.198903
ENSG00000166965	RCCD1	3	0.0657822	0.0257434	0.0106094	0.178227	27.4712	Inverse variance weighted	3	0.0342706	0.0305897	0.262573	0.607443	FALSE	NA	Wald ratio	1	0.0608903	0.0601254	0.311193	0.848041	TRUE	NA	Inverse variance weighted	2	0.10268	0.033155	0.00195516	0.241197	FALSE	0.965524
ENSG00000166971	AKTIP	3	-0.0541672	0.0125616	1.61683e-05	0.00165223	24.8177	Inverse variance weighted	3	-0.0646277	0.00907875	1.0905e-12	2.16269e-10	TRUE	5.71353e-06	Wald ratio	1	-0.0137713	0.0422022	0.744185	0.976423	TRUE	NA	Inverse variance weighted	3	-0.0385643	0.0223882	0.0849738	0.743889	FALSE	NA
ENSG00000166974	MAPRE2	3	0.0120358	0.0121686	0.322619	0.835199	0	Inverse variance weighted	5	0.015676	0.0142669	0.27187	0.618806	FALSE	NA	Wald ratio	1	-0.000575689	0.0250425	0.981659	0.998706	TRUE	NA	Inverse variance weighted	3	0.0210888	0.0637734	0.740884	0.987065	FALSE	NA
ENSG00000166979	EVA1C	2	0.0131938	0.0407953	0.746382	0.950432	76.6577	Inverse variance weighted	3	-0.0199115	0.00978307	0.0418201	0.213647	TRUE	0.0120611		NA	NA	NA	NA	NA	FALSE	NA	Inverse variance weighted	3	0.0634655	0.0390767	0.104349	0.775627	FALSE	NA
ENSG00000166984	TCP10L2	NA	NA	NA	NA	NA	NA	NA	NA	NA	NA	NA	NA	FALSE	NA	Wald ratio	1	-0.0525279	0.0384204	0.171567	0.749568	TRUE	NA	NA	NA	NA	NA	NA	NA	FALSE	NA
ENSG00000166986	MARS	2	0.0837995	0.0217163	0.000113932	0.00705768	0	Inverse variance weighted	2	0.0896875	0.0226922	7.73848e-05	0.00170749	TRUE	0.997915		NA	NA	NA	NA	NA	FALSE	NA	Inverse variance weighted	2	0.0197234	0.0748585	0.792184	0.991005	FALSE	NA
ENSG00000166987	MBD6	2	0.0596867	0.13084	0.648261	0.933793	37.5065	Inverse variance weighted	3	0.134734	0.0742698	0.0696599	0.292266	FALSE	NA		NA	NA	NA	NA	NA	FALSE	NA	Inverse variance weighted	3	-0.168425	0.227857	0.459804	0.960622	FALSE	NA
ENSG00000166997	CNPY4	2	0.057924	0.0433261	0.181245	0.710852	72.294	Inverse variance weighted	3	0.0240521	0.011937	0.0439125	0.220252	TRUE	0.823454		NA	NA	NA	NA	NA	FALSE	NA	Inverse variance weighted	2	0.113343	0.0454585	0.012655	0.480648	FALSE	0.133652
ENSG00000167004	PDIA3	2	0.21042	0.0910796	0.0208724	0.261478	71.7898	Wald ratio	1	0.136401	0.0366578	0.00019849	0.00374055	TRUE	0.566544		NA	NA	NA	NA	NA	FALSE	NA	Inverse variance weighted	2	0.322493	0.09179	0.000442451	0.138062	FALSE	0.218613
ENSG00000167005	NUDT21	2	0.0234789	0.0355849	0.509383	0.903626	0	Wald ratio	1	0.0194041	0.0368678	0.598669	0.860316	TRUE	NA		NA	NA	NA	NA	NA	FALSE	NA	Inverse variance weighted	2	0.0789888	0.136076	0.561594	0.97219	FALSE	NA
ENSG00000167034	NKX3-1	2	-0.00886643	0.00934907	0.342938	0.846775	20.2525	Inverse variance weighted	5	0.00273423	0.0135979	0.840638	0.954101	FALSE	NA		NA	NA	NA	NA	NA	FALSE	NA	Inverse variance weighted	3	-0.0164009	0.0103487	0.113006	0.784195	FALSE	NA
ENSG00000167037	SGSM1	3	-0.0136498	0.0198353	0.491354	0.895931	0	Inverse variance weighted	3	-0.0247739	0.029007	0.393068	0.731728	FALSE	NA	Wald ratio	1	0.00353158	0.0476763	0.940951	0.992383	TRUE	NA	Inverse variance weighted	3	-0.00744993	0.0330904	0.821871	0.992939	FALSE	NA
ENSG00000167046		2	0.20812	0.168649	0.217187	0.749672	91.5343	Wald ratio	1	0.37491	0.0646969	6.83734e-09	5.86401e-07	TRUE	0.907448		NA	NA	NA	NA	NA	FALSE	NA	Wald ratio	1	0.0375914	0.0738033	0.61051	0.973247	FALSE	NA
ENSG00000167065	DUSP18	2	0.023912	0.0216665	0.26975	0.795039	29.8947	Inverse variance weighted	8	0.01074	0.0169356	0.525975	0.819604	FALSE	NA		NA	NA	NA	NA	NA	FALSE	NA	Inverse variance weighted	3	0.0595508	0.0371947	0.109364	0.784195	FALSE	NA
ENSG00000167074	TEF	2	0.0310778	0.0101125	0.00211765	0.0627033	0	Inverse variance weighted	4	0.0319574	0.0105552	0.00246461	0.0285521	TRUE	0.771945		NA	NA	NA	NA	NA	FALSE	NA	Inverse variance weighted	2	0.0212471	0.0352881	0.547106	0.970382	FALSE	NA
ENSG00000167077	MEI1	3	0.0249806	0.00986838	0.0113615	0.186129	0	Inverse variance weighted	5	0.0287	0.0107583	0.00763694	0.0673616	TRUE	0.00295122	Wald ratio	1	0.00129229	0.0263626	0.960904	0.996256	TRUE	NA	Inverse variance weighted	4	0.0352561	0.0726126	0.627295	0.975519	FALSE	NA
ENSG00000167081	PBX3	3	-0.0444438	0.0231643	0.0550311	0.431175	0	Inverse variance weighted	2	-0.0114743	0.0390772	0.769039	0.934197	TRUE	NA	Wald ratio	1	-0.0610809	0.0295224	0.0385493	0.511042	TRUE	0.0406407	Wald ratio	1	-0.085186	0.127605	0.504405	0.967011	FALSE	NA
ENSG00000167083	GNGT2	3	0.000248417	0.0129809	0.984732	0.998211	0	Inverse variance weighted	3	-0.00612678	0.015143	0.685775	0.900895	FALSE	NA	Inverse variance weighted	2	0.0262966	0.0284344	0.35506	0.870559	TRUE	NA	Inverse variance weighted	2	-0.0128599	0.054484	0.813409	0.991736	FALSE	NA
ENSG00000167085	PHB	NA	NA	NA	NA	NA	NA	Wald ratio	1	0.00551951	0.0378481	0.884053	0.96814	TRUE	NA	NA	NA	NA	NA	NA	NA	FALSE	NA	NA	NA	NA	NA	NA	NA	FALSE	NA
ENSG00000167088	SNRPD1	2	0.0262916	0.097706	0.787861	0.963347	19.2551	Wald ratio	1	0.101694	0.106316	0.338809	0.68531	TRUE	NA		NA	NA	NA	NA	NA	FALSE	NA	Wald ratio	1	-0.100315	0.147129	0.495354	0.96618	FALSE	NA
ENSG00000167094	TTC16	2	-0.0172174	0.0246386	0.48468	0.890783	75.0264	Inverse variance weighted	2	-0.0395499	0.0136406	0.0037384	0.0390213	TRUE	0.0255927		NA	NA	NA	NA	NA	FALSE	NA	Inverse variance weighted	4	0.00996548	0.0206453	0.62931	0.975519	FALSE	NA
ENSG00000167100	SAMD14	2	0.0866841	0.172018	0.614315	0.926346	67.2266	Inverse variance weighted	2	-0.0902242	0.145157	0.534229	0.823895	FALSE	NA		NA	NA	NA	NA	NA	FALSE	NA	Wald ratio	1	0.253948	0.133233	0.056645	0.673046	FALSE	NA
ENSG00000167103	PIP5KL1	2	0.0571228	0.0267568	0.0327701	0.330414	0	Wald ratio	1	0.070743	0.0332908	0.0335866	0.184295	TRUE	0.0101785		NA	NA	NA	NA	NA	FALSE	NA	Inverse variance weighted	2	0.03227	0.0449698	0.473009	0.961931	FALSE	NA
ENSG00000167105	TMEM92	2	-0.00511739	0.0200796	0.798835	0.963873	0	Inverse variance weighted	3	-0.00452072	0.0240479	0.850886	0.958713	FALSE	NA		NA	NA	NA	NA	NA	FALSE	NA	Inverse variance weighted	2	-0.00649118	0.0364897	0.858809	0.993896	FALSE	NA
ENSG00000167106	FAM102A	2	0.0269871	0.019656	0.169762	0.691751	0	Inverse variance weighted	2	0.0315517	0.0201845	0.118014	0.396291	TRUE	NA		NA	NA	NA	NA	NA	FALSE	NA	Inverse variance weighted	3	-0.0567689	0.0864616	0.511452	0.967011	FALSE	NA
ENSG00000167107	ACSF2	3	-0.038081	0.031806	0.231194	0.763266	0	Wald ratio	1	-0.0412696	0.0663902	0.534191	0.823895	TRUE	NA	Wald ratio	1	-0.0507895	0.0391999	0.195095	0.774793	TRUE	NA	Wald ratio	1	0.0430468	0.0949762	0.650378	0.978556	FALSE	NA
ENSG00000167112	TRUB2	NA	NA	NA	NA	NA	NA	NA	NA	NA	NA	NA	NA	FALSE	NA	Wald ratio	1	-0.121394	0.0337399	0.00032075	0.0998763	TRUE	0.689881	NA	NA	NA	NA	NA	NA	FALSE	NA
ENSG00000167113	COQ4	2	-0.132278	0.184909	0.474381	0.888895	43.6681	Inverse variance weighted	2	0.0190499	0.16129	0.905981	0.97379	FALSE	NA		NA	NA	NA	NA	NA	FALSE	NA	Inverse variance weighted	2	-0.35822	0.232732	0.123756	0.793397	FALSE	NA
ENSG00000167114	SLC27A4	NA	NA	NA	NA	NA	NA	Wald ratio	1	0.0464589	0.0611897	0.447697	0.770474	TRUE	NA	NA	NA	NA	NA	NA	NA	FALSE	NA	NA	NA	NA	NA	NA	NA	FALSE	NA
ENSG00000167118	URM1	3	-0.0669069	0.0230809	0.00374598	0.0926615	34.5356	Inverse variance weighted	3	-0.0421511	0.0188664	0.0254706	0.153072	TRUE	0.0138608	Wald ratio	1	-0.0874864	0.031012	0.00478663	0.271787	TRUE	0.0355525	Inverse variance weighted	3	-0.14429	0.0732553	0.0488747	0.651023	FALSE	0.0264526
ENSG00000167123	CERCAM	2	0.00270563	0.0537076	0.959822	0.994259	0	Inverse variance weighted	2	-0.0147738	0.09413	0.875284	0.966946	FALSE	NA		NA	NA	NA	NA	NA	FALSE	NA	Inverse variance weighted	2	0.0111427	0.0653974	0.864708	0.994394	FALSE	NA
ENSG00000167130	DOLPP1	2	0.130856	0.083926	0.118952	0.606876	0	Wald ratio	1	0.13214	0.0951857	0.165065	0.480991	TRUE	NA		NA	NA	NA	NA	NA	FALSE	NA	Inverse variance weighted	2	0.126372	0.177887	0.477451	0.961931	FALSE	NA
ENSG00000167131	CCDC103	NA	NA	NA	NA	NA	NA	NA	NA	NA	NA	NA	NA	FALSE	NA	NA	NA	NA	NA	NA	NA	FALSE	NA	Inverse variance weighted	2	0.0125011	0.0323038	0.698768	0.982882	FALSE	NA
ENSG00000167136	ENDOG	3	-0.0144646	0.0258503	0.575785	0.918277	66.0095	Inverse variance weighted	4	0.0205751	0.013809	0.13623	0.433932	FALSE	NA	Wald ratio	1	-0.0720579	0.0402486	0.0734021	0.602286	TRUE	NA	Inverse variance weighted	3	-0.0224234	0.0280336	0.423782	0.953286	FALSE	NA
ENSG00000167157	PRRX2	NA	NA	NA	NA	NA	NA	NA	NA	NA	NA	NA	NA	FALSE	NA	Wald ratio	1	0.133126	0.0524881	0.0112027	0.36009	TRUE	0.0101463	NA	NA	NA	NA	NA	NA	FALSE	NA
ENSG00000167173	C15orf39	3	0.0659514	0.0310616	0.0337331	0.336142	0.000777736	Wald ratio	1	0.120076	0.0559815	0.0319586	0.177763	TRUE	0.0087574	Wald ratio	1	0.0512982	0.0376187	0.172682	0.751101	TRUE	NA	Wald ratio	1	-0.576728	0.304833	0.0584978	0.67942	FALSE	NA
ENSG00000167182	SP2	2	0.0119015	0.0550138	0.828725	0.970648	0	Wald ratio	1	0.0120551	0.0554537	0.827903	0.949408	TRUE	NA		NA	NA	NA	NA	NA	FALSE	NA	Inverse variance weighted	2	0.0023345	0.437644	0.995744	0.999506	FALSE	NA
ENSG00000167183	PRR15L	2	-0.244529	0.290682	0.400222	0.871992	96.932	Wald ratio	1	-0.537833	0.0818689	5.05033e-11	7.40874e-09	TRUE	0.014061	Wald ratio	1	0.043555	0.0605622	0.472031	0.912307	TRUE	NA		NA	NA	NA	NA	NA	FALSE	NA
ENSG00000167186	COQ7	3	-0.0174243	0.0132854	0.189677	0.721676	17.7718	Inverse variance weighted	2	-0.0245392	0.0160867	0.127152	0.416235	TRUE	NA	Wald ratio	1	-0.0338223	0.021953	0.123397	0.690837	TRUE	NA	Inverse variance weighted	3	0.0242692	0.0277107	0.381136	0.944584	FALSE	NA
ENSG00000167191	GPRC5B	2	-0.0858002	0.0371726	0.0209905	0.262164	0	Wald ratio	1	-0.0812938	0.0487763	0.0955807	0.350877	TRUE	NA		NA	NA	NA	NA	NA	FALSE	NA	Wald ratio	1	-0.092044	0.0574136	0.108896	0.784195	FALSE	NA
ENSG00000167193	CRK	3	0.0242327	0.0441296	0.58292	0.918307	53.4403	Wald ratio	1	-0.0275717	0.0284611	0.33267	0.679967	TRUE	NA	Wald ratio	1	0.074019	0.0465027	0.111449	0.674527	TRUE	NA	Wald ratio	1	0.0980579	0.124388	0.430509	0.954727	FALSE	NA
ENSG00000167196	FBXO22	2	-0.0737278	0.146911	0.615771	0.926346	79.0226	Inverse variance weighted	2	-0.196426	0.037531	1.66155e-07	8.90026e-06	TRUE	0.11812		NA	NA	NA	NA	NA	FALSE	NA	Wald ratio	1	0.102175	0.131512	0.437204	0.956854	FALSE	NA
ENSG00000167202	TBC1D2B	3	0.0103148	0.0473677	0.827616	0.970503	78.8808	Inverse variance weighted	3	-0.0283033	0.0390228	0.468268	0.783312	FALSE	NA	Wald ratio	1	-0.0347612	0.0207634	0.0940997	0.639317	TRUE	NA	Inverse variance weighted	3	0.130376	0.0591849	0.027605	0.586949	FALSE	0.0442717
ENSG00000167207	NOD2	3	-0.00386943	0.00869998	0.656491	0.936192	2.64782	Inverse variance weighted	8	-0.001901	0.00502881	0.705414	0.909832	TRUE	NA	Wald ratio	1	-0.0439826	0.0481493	0.361	0.870559	TRUE	NA	Wald ratio	1	-0.101151	0.109347	0.35494	0.938786	FALSE	NA
ENSG00000167208	SNX20	3	-0.0382845	0.0302342	0.205418	0.734723	0	Inverse variance weighted	3	-0.00727256	0.0585142	0.901088	0.972181	FALSE	NA	Wald ratio	1	-0.0404411	0.0442724	0.361	0.870559	TRUE	NA	Inverse variance weighted	3	-0.0655621	0.0585497	0.262812	0.900511	FALSE	NA
ENSG00000167210	LOXHD1	2	0.00798248	0.00699446	0.253763	0.783887	0	Inverse variance weighted	7	0.00711252	0.00722285	0.32476	0.672739	TRUE	NA		NA	NA	NA	NA	NA	FALSE	NA	Inverse variance weighted	3	0.02109	0.0280362	0.451906	0.959727	FALSE	NA
ENSG00000167216	KATNAL2	3	-0.00842239	0.0157062	0.591789	0.920737	0	Inverse variance weighted	2	0.0322245	0.0370218	0.384071	0.723865	TRUE	NA	Inverse variance weighted	2	-0.0152671	0.0177449	0.389589	0.890363	TRUE	NA	Wald ratio	1	-0.061793	0.0820964	0.451637	0.959727	FALSE	NA
ENSG00000167220	HDHD2	3	0.000441273	0.0151746	0.976801	0.996024	9.01944	Inverse variance weighted	2	0.0176208	0.0214144	0.410594	0.744052	FALSE	NA	Inverse variance weighted	2	-0.0171046	0.0200569	0.393769	0.89051	TRUE	NA	Inverse variance weighted	3	0.0141506	0.0537062	0.792179	0.991005	FALSE	NA
ENSG00000167232	ZNF91	2	-0.0113297	0.00975523	0.245479	0.777379	0	Inverse variance weighted	4	-0.00953954	0.0107516	0.374936	0.715881	TRUE	NA	Wald ratio	1	-0.0196674	0.0232031	0.39665	0.891243	TRUE	NA		NA	NA	NA	NA	NA	FALSE	NA
ENSG00000167236	CCL23	NA	NA	NA	NA	NA	NA	Inverse variance weighted	4	-0.0427589	0.0177897	0.0162354	0.113071	TRUE	0.000923573	NA	NA	NA	NA	NA	NA	FALSE	NA	NA	NA	NA	NA	NA	NA	FALSE	NA
ENSG00000167244	IGF2	2	-0.0772495	0.0366371	0.0349874	0.342132	0	Inverse variance weighted	2	0.0116507	0.460166	0.979801	0.994666	FALSE	NA		NA	NA	NA	NA	NA	FALSE	NA	Wald ratio	1	-0.0778167	0.0367538	0.0342394	0.606078	FALSE	0.967952
ENSG00000167257	RNF214	2	-0.120103	0.0351784	0.000639903	0.0265054	0	Wald ratio	1	-0.121003	0.0382661	0.00156602	0.0196745	TRUE	5.60215e-08		NA	NA	NA	NA	NA	FALSE	NA	Wald ratio	1	-0.115188	0.0893907	0.19754	0.860929	FALSE	NA
ENSG00000167258	CDK12	3	-0.0349842	0.0462379	0.449283	0.88404	38.4784	Inverse variance weighted	3	-0.0757589	0.0424711	0.0744602	0.304177	FALSE	NA	Wald ratio	1	0.0222457	0.0475955	0.64022	0.950809	TRUE	NA	Wald ratio	1	-0.184969	0.236883	0.434892	0.956219	FALSE	NA
ENSG00000167261	DPEP2	2	-0.0298638	0.0245437	0.223696	0.758546	43.4016	Inverse variance weighted	4	-0.0451944	0.0137811	0.00104007	0.0143431	FALSE	0.234557		NA	NA	NA	NA	NA	FALSE	NA	Inverse variance weighted	3	0.00942961	0.0387151	0.807568	0.991736	FALSE	NA
ENSG00000167264	DUS2	3	-0.0380661	0.038954	0.328467	0.836111	76.0224	Inverse variance weighted	7	-0.00749625	0.0109973	0.495464	0.800731	FALSE	NA	Wald ratio	1	-0.136351	0.0494689	0.00584589	0.293885	TRUE	0.175602	Inverse variance weighted	3	0.00251169	0.0402025	0.950184	0.997435	FALSE	NA
ENSG00000167272	POP5	3	-0.0578532	0.0147297	8.57769e-05	0.00548498	0.0505277	Inverse variance weighted	3	-0.0460326	0.0221401	0.0376036	0.198869	FALSE	0.0281349	Wald ratio	1	-0.05315	0.0214157	0.0130714	0.382811	TRUE	0.100852	Inverse variance weighted	3	-0.145455	0.050502	0.00397458	0.332117	FALSE	0.0855621
ENSG00000167280	ENGASE	3	0.00307093	0.016817	0.855105	0.976324	51.8441	Inverse variance weighted	3	-0.00494786	0.0118777	0.676995	0.896992	FALSE	NA	Inverse variance weighted	2	0.0510911	0.0286048	0.0740831	0.602286	TRUE	NA	Inverse variance weighted	3	-0.0203242	0.0227186	0.370999	0.943306	FALSE	NA
ENSG00000167281	RBFOX3	NA	NA	NA	NA	NA	NA	Wald ratio	1	-0.0888905	0.0857532	0.299929	0.647216	TRUE	NA	NA	NA	NA	NA	NA	NA	FALSE	NA	NA	NA	NA	NA	NA	NA	FALSE	NA
ENSG00000167283	ATP5L	NA	NA	NA	NA	NA	NA	Wald ratio	1	0.0190016	0.0249629	0.446541	0.769597	TRUE	NA	NA	NA	NA	NA	NA	NA	FALSE	NA	NA	NA	NA	NA	NA	NA	FALSE	NA
ENSG00000167286	CD3D	3	0.0260367	0.0228118	0.253715	0.783887	0	Inverse variance weighted	2	0.0407794	0.0289074	0.158335	0.470598	TRUE	NA	Wald ratio	1	-0.00246926	0.0387673	0.949214	0.994385	TRUE	NA	Inverse variance weighted	3	0.0482603	0.12952	0.70944	0.983777	FALSE	NA
ENSG00000167291	TBC1D16	3	0.00246137	0.0223244	0.912207	0.985724	0	Inverse variance weighted	2	-0.00827355	0.0315416	0.793086	0.939889	FALSE	NA	Wald ratio	1	-0.00317737	0.051897	0.95118	0.994466	TRUE	NA	Inverse variance weighted	3	0.0229097	0.0398387	0.565251	0.972637	FALSE	NA
ENSG00000167302	ENTHD2	2	-0.0387206	0.0252264	0.124803	0.616216	0	Inverse variance weighted	3	-0.0384126	0.0253597	0.129845	0.421671	TRUE	NA		NA	NA	NA	NA	NA	FALSE	NA	Inverse variance weighted	3	-0.0677872	0.246395	0.783227	0.990045	FALSE	NA
ENSG00000167306	MYO5B	2	0.0447674	0.0174659	0.0103731	0.176089	0	Inverse variance weighted	2	0.0440574	0.020525	0.0318313	0.177243	TRUE	0.0190294	Wald ratio	1	0.046631	0.0332533	0.160826	0.737286	TRUE	NA		NA	NA	NA	NA	NA	FALSE	NA
ENSG00000167315	ACAA2	3	0.0110127	0.0172666	0.523601	0.90385	0	Inverse variance weighted	2	0.000932734	0.0212408	0.964974	0.991825	TRUE	NA	Wald ratio	1	0.0502285	0.036943	0.17395	0.752188	TRUE	NA	Wald ratio	1	-0.00477018	0.0496893	0.923521	0.995669	FALSE	NA
ENSG00000167323	STIM1	2	-0.0344105	0.0255962	0.178832	0.708549	0	Wald ratio	1	-0.0336206	0.025862	0.193601	0.521708	TRUE	NA		NA	NA	NA	NA	NA	FALSE	NA	Inverse variance weighted	2	-0.0722406	0.178979	0.686488	0.980396	FALSE	NA
ENSG00000167325	RRM1	2	-0.0131429	0.0108583	0.226126	0.760507	0	Inverse variance weighted	3	-0.0144612	0.011012	0.189109	0.516115	TRUE	NA		NA	NA	NA	NA	NA	FALSE	NA	Wald ratio	1	0.0330824	0.0652059	0.611907	0.973247	FALSE	NA
ENSG00000167333	TRIM68	3	-0.0401921	0.022546	0.0746407	0.497939	0	Inverse variance weighted	2	-0.0224557	0.030186	0.456932	0.775451	FALSE	NA	Inverse variance weighted	2	-0.0530867	0.0460296	0.24878	0.82161	FALSE	NA	Inverse variance weighted	2	-0.0738237	0.0501376	0.140907	0.819951	FALSE	NA
ENSG00000167346	MMP26	NA	NA	NA	NA	NA	NA	NA	NA	NA	NA	NA	NA	FALSE	NA	Wald ratio	1	-0.143927	0.0534464	0.00708307	0.321128	TRUE	0.0174025	NA	NA	NA	NA	NA	NA	FALSE	NA
ENSG00000167363	FN3K	2	-0.0428175	0.0200444	0.032669	0.330414	52.4656	Inverse variance weighted	2	-0.0574709	0.0123354	3.17732e-06	0.000113101	TRUE	0.980449		NA	NA	NA	NA	NA	FALSE	NA	Inverse variance weighted	2	-0.0153987	0.0262532	0.557509	0.971753	FALSE	NA
ENSG00000167371	PRRT2	NA	NA	NA	NA	NA	NA	NA	NA	NA	NA	NA	NA	FALSE	NA	NA	NA	NA	NA	NA	NA	FALSE	NA	Inverse variance weighted	2	0.0466037	0.0704105	0.508044	0.967011	FALSE	NA
ENSG00000167377	ZNF23	NA	NA	NA	NA	NA	NA	Inverse variance weighted	3	0.0203368	0.0414901	0.624021	0.876228	FALSE	NA	NA	NA	NA	NA	NA	NA	FALSE	NA	NA	NA	NA	NA	NA	NA	FALSE	NA
ENSG00000167378	IRGQ	2	-0.072778	0.0456516	0.11089	0.58819	0	Wald ratio	1	-0.0919178	0.0663851	0.16617	0.482606	TRUE	NA		NA	NA	NA	NA	NA	FALSE	NA	Inverse variance weighted	3	-0.0556063	0.0628796	0.376519	0.944584	FALSE	NA
ENSG00000167380	ZNF226	2	-0.0128378	0.083205	0.87738	0.980667	86.0128	Inverse variance weighted	2	0.0655596	0.0334294	0.0498631	0.239248	TRUE	0.016239	Wald ratio	1	-0.101145	0.0526268	0.0546142	0.557818	TRUE	NA		NA	NA	NA	NA	NA	FALSE	NA
ENSG00000167383	ZNF229	NA	NA	NA	NA	NA	NA	Wald ratio	1	0.0398606	0.0686487	0.56148	0.841083	TRUE	NA	NA	NA	NA	NA	NA	NA	FALSE	NA	NA	NA	NA	NA	NA	NA	FALSE	NA
ENSG00000167384	ZNF180	2	-0.0516205	0.0427307	0.227031	0.761421	0		NA	NA	NA	NA	NA	FALSE	NA	Wald ratio	1	-0.0473978	0.0452236	0.294603	0.83979	TRUE	NA	Wald ratio	1	-0.0867857	0.130505	0.50605	0.967011	FALSE	NA
ENSG00000167394	ZNF668	2	-0.0384069	0.0151451	0.0112148	0.185365	0	Inverse variance weighted	4	-0.0401604	0.0159459	0.0117841	0.0906398	TRUE	0.00271825		NA	NA	NA	NA	NA	FALSE	NA	Inverse variance weighted	2	-0.0222525	0.0483998	0.645685	0.977682	FALSE	NA
ENSG00000167395	ZNF646	NA	NA	NA	NA	NA	NA	NA	NA	NA	NA	NA	NA	FALSE	NA	NA	NA	NA	NA	NA	NA	FALSE	NA	Inverse variance weighted	2	0.105799	0.0787835	0.179302	0.856872	FALSE	NA
ENSG00000167397	VKORC1	2	-0.119761	0.0364917	0.0010312	0.0375562	0	Wald ratio	1	-0.12314	0.0368451	0.000831455	0.0120132	TRUE	0.0693192		NA	NA	NA	NA	NA	FALSE	NA	Wald ratio	1	0.0538512	0.2641	0.838428	0.993456	FALSE	NA
ENSG00000167414	GNG8	2	-0.0119599	0.0114359	0.295641	0.817845	0	Inverse variance weighted	3	-0.00913441	0.0119688	0.445353	0.768214	TRUE	NA		NA	NA	NA	NA	NA	FALSE	NA	Inverse variance weighted	2	-0.0415849	0.0387552	0.283264	0.91216	FALSE	NA
ENSG00000167434	CA4	2	0.0199709	0.0423794	0.637469	0.930658	0	Inverse variance weighted	2	0.0275228	0.0473586	0.561134	0.840792	FALSE	NA		NA	NA	NA	NA	NA	FALSE	NA	Inverse variance weighted	2	-0.0103843	0.0949477	0.91291	0.995669	FALSE	NA
ENSG00000167447	SMG8	2	0.0836259	0.0808717	0.30111	0.820864	53.5043	Wald ratio	1	0.136666	0.0321568	2.13771e-05	0.000575316	TRUE	0.96311		NA	NA	NA	NA	NA	FALSE	NA	Wald ratio	1	-0.0396807	0.115867	0.732	0.987065	FALSE	NA
ENSG00000167460	TPM4	3	0.000568831	0.0118659	0.961766	0.994558	0	Inverse variance weighted	2	-0.00315934	0.0132617	0.811703	0.945265	TRUE	NA	Inverse variance weighted	2	0.0250003	0.0321874	0.437328	0.897699	TRUE	NA	Inverse variance weighted	4	-0.00471529	0.0470806	0.920222	0.995669	FALSE	NA
ENSG00000167461	RAB8A	3	0.0290576	0.0132542	0.0283558	0.305722	0	Inverse variance weighted	4	0.0252149	0.0140173	0.0720433	0.298401	TRUE	NA	Wald ratio	1	0.0557819	0.0478131	0.243345	0.817418	TRUE	NA	Wald ratio	1	0.0766088	0.0777437	0.324427	0.925291	FALSE	NA
ENSG00000167468	GPX4	2	0.0584562	0.0806928	0.468803	0.887705	71.871	Inverse variance weighted	4	-0.00276598	0.0129594	0.830988	0.950549	FALSE	NA		NA	NA	NA	NA	NA	FALSE	NA	Inverse variance weighted	4	0.164812	0.087928	0.0608759	0.685519	FALSE	NA
ENSG00000167470	MIDN	2	-0.0905891	0.118123	0.443136	0.881991	0	Inverse variance weighted	2	-0.129981	0.142974	0.363284	0.706888	FALSE	NA		NA	NA	NA	NA	NA	FALSE	NA	Inverse variance weighted	2	-0.00588079	0.20966	0.977623	0.998407	FALSE	NA
ENSG00000167476	JSRP1	2	-0.0133566	0.0312869	0.669447	0.937809	0	Wald ratio	1	-0.0220044	0.0325991	0.499676	0.803516	TRUE	NA		NA	NA	NA	NA	NA	FALSE	NA	Wald ratio	1	0.0876222	0.111396	0.431525	0.955303	FALSE	NA
ENSG00000167483	FAM129C	2	0.00587816	0.0312412	0.850756	0.97562	0	Inverse variance weighted	2	0.00480415	0.0315321	0.878905	0.968012	TRUE	NA		NA	NA	NA	NA	NA	FALSE	NA	Wald ratio	1	0.0632809	0.230523	0.783693	0.990045	FALSE	NA
ENSG00000167487	KLHL26	2	0.114529	0.0390363	0.00334721	0.0860108	0	Wald ratio	1	0.0992651	0.0449057	0.0270687	0.159567	TRUE	0.0155429		NA	NA	NA	NA	NA	FALSE	NA	Wald ratio	1	0.16174	0.0789745	0.04056	0.627622	FALSE	0.0449849
ENSG00000167491	GATAD2A	2	0.109098	0.110893	0.325209	0.835442	83.145	Inverse variance weighted	6	0.0129863	0.0257717	0.614332	0.869882	FALSE	NA		NA	NA	NA	NA	NA	FALSE	NA	Inverse variance weighted	2	0.237046	0.0883032	0.00726491	0.412139	FALSE	0.79943
ENSG00000167508	MVD	3	-0.0164022	0.0173541	0.344583	0.846871	0	Inverse variance weighted	3	-0.0118628	0.0186782	0.525354	0.819233	TRUE	NA	Wald ratio	1	-0.0325211	0.0501754	0.516889	0.921522	TRUE	NA	Wald ratio	1	-0.132591	0.132591	0.317311	0.922822	FALSE	NA
ENSG00000167513	CDT1	2	-0.00769412	0.116174	0.947195	0.991	77.8964	Wald ratio	1	-0.11924	0.0698404	0.0877631	0.332964	TRUE	NA		NA	NA	NA	NA	NA	FALSE	NA	Inverse variance weighted	2	0.1133	0.0841115	0.177975	0.856712	FALSE	NA
ENSG00000167515	TRAPPC2L	3	0.0297502	0.0366007	0.416315	0.878964	68.2699	Wald ratio	1	0.00255762	0.0142496	0.857555	0.960533	TRUE	NA	Wald ratio	1	0.0811412	0.030096	0.00701611	0.320056	TRUE	0.159178	Inverse variance weighted	2	-0.115427	0.160631	0.472396	0.961931	FALSE	NA
ENSG00000167522	ANKRD11	2	0.124274	0.045507	0.00631665	0.130626	0		NA	NA	NA	NA	NA	FALSE	NA	Wald ratio	1	0.134608	0.0530942	0.0112361	0.36009	TRUE	0.0060423	Inverse variance weighted	2	0.0956673	0.0883374	0.278819	0.910952	FALSE	NA
ENSG00000167523	SPATA33	3	0.132464	0.090513	0.143335	0.649338	82.3232	Inverse variance weighted	2	0.0388308	0.0791689	0.623794	0.876204	FALSE	NA	Wald ratio	1	0.04621	0.050611	0.36122	0.870559	TRUE	NA	Wald ratio	1	0.316303	0.0699107	6.05699e-06	0.00876281	FALSE	0.768957
ENSG00000167525	PROCA1	2	-0.00766397	0.0137648	0.577678	0.918307	0	Inverse variance weighted	2	-0.0113222	0.0146565	0.439817	0.763776	TRUE	NA		NA	NA	NA	NA	NA	FALSE	NA	Wald ratio	1	0.0196859	0.0400749	0.623265	0.975519	FALSE	NA
ENSG00000167526	RPL13	2	-0.105647	0.170607	0.535757	0.906415	85.714	Inverse variance weighted	4	0.0431515	0.0202835	0.0333855	0.183372	FALSE	0.24084		NA	NA	NA	NA	NA	FALSE	NA	Wald ratio	1	-0.301258	0.128586	0.0191367	0.532674	FALSE	0.113439
ENSG00000167528	ZNF641	2	-0.00329949	0.0166208	0.842642	0.974335	82.9508	Inverse variance weighted	12	0.012537	0.008226	0.127492	0.41682	FALSE	NA		NA	NA	NA	NA	NA	FALSE	NA	Inverse variance weighted	4	-0.0207435	0.0110077	0.0595023	0.681749	FALSE	NA
ENSG00000167535	CACNB3	2	-0.0138833	0.024997	0.578623	0.918307	35.3989	Inverse variance weighted	5	0.00513308	0.0225871	0.820224	0.946855	FALSE	NA		NA	NA	NA	NA	NA	FALSE	NA	Inverse variance weighted	2	-0.0467419	0.0350463	0.182296	0.856872	FALSE	NA
ENSG00000167536	DHRS13	2	0.0189349	0.0448902	0.673168	0.938533	0	Inverse variance weighted	2	0.0168338	0.0456798	0.712487	0.912025	FALSE	NA		NA	NA	NA	NA	NA	FALSE	NA	Inverse variance weighted	2	0.0781397	0.242486	0.747268	0.987065	FALSE	NA
ENSG00000167543	TP53I13	2	-0.0711108	0.0229554	0.00194978	0.0600823	0	Inverse variance weighted	2	-0.073407	0.0234748	0.0017657	0.0216603	TRUE	0.0170346		NA	NA	NA	NA	NA	FALSE	NA	Inverse variance weighted	3	-0.0209376	0.109732	0.848677	0.993508	FALSE	NA
ENSG00000167548	KMT2D	NA	NA	NA	NA	NA	NA	NA	NA	NA	NA	NA	NA	FALSE	NA	NA	NA	NA	NA	NA	NA	FALSE	NA	Inverse variance weighted	2	0.0985818	0.165064	0.55035	0.970382	FALSE	NA
ENSG00000167549	CORO6	2	0.0535432	0.027621	0.0525626	0.421103	0	Wald ratio	1	0.0543517	0.0283241	0.0549946	0.252374	TRUE	NA		NA	NA	NA	NA	NA	FALSE	NA	Wald ratio	1	0.0378632	0.124737	0.761475	0.987809	FALSE	NA
ENSG00000167550	RHEBL1	2	0.184328	0.0588061	0.0017215	0.0549998	0	Wald ratio	1	0.19357	0.0751729	0.010024	0.0812208	TRUE	0.115134		NA	NA	NA	NA	NA	FALSE	NA	Wald ratio	1	0.169751	0.0944025	0.0721508	0.713985	FALSE	NA
ENSG00000167552	TUBA1A	3	0.0217522	0.0184371	0.238077	0.770599	0	Inverse variance weighted	2	0.0229253	0.0217172	0.291139	0.638571	TRUE	NA	Wald ratio	1	0.016717	0.0355391	0.638081	0.950809	TRUE	NA	Wald ratio	1	0.0720844	0.183215	0.693993	0.982405	FALSE	NA
ENSG00000167553	TUBA1C	2	0.00140591	0.0152935	0.926755	0.987295	0	Inverse variance weighted	5	0.00167262	0.0153972	0.913495	0.975013	FALSE	NA		NA	NA	NA	NA	NA	FALSE	NA	Inverse variance weighted	2	-0.0182095	0.132045	0.890316	0.995669	FALSE	NA
ENSG00000167554	ZNF610	3	-0.00576462	0.0476135	0.903635	0.984965	63.0549	Inverse variance weighted	2	0.0774438	0.0473167	0.101691	0.364028	TRUE	NA	Inverse variance weighted	2	-0.0354565	0.0235633	0.132393	0.704072	TRUE	NA	Inverse variance weighted	2	-0.115082	0.109729	0.294278	0.917162	FALSE	NA
ENSG00000167555	ZNF528	3	-0.00598111	0.0152941	0.695742	0.941406	0	Inverse variance weighted	3	-0.0104853	0.0182208	0.564984	0.843527	TRUE	NA	Wald ratio	1	-0.0145853	0.0457677	0.749968	0.976423	TRUE	NA	Inverse variance weighted	3	0.0165132	0.035675	0.643451	0.976864	FALSE	NA
ENSG00000167562	ZNF701	2	-0.0218933	0.0395539	0.579916	0.918307	80.0692	Inverse variance weighted	3	-0.0562942	0.0139075	5.17114e-05	0.00120653	TRUE	0.823922		NA	NA	NA	NA	NA	FALSE	NA	Inverse variance weighted	2	0.0235854	0.0328377	0.472609	0.961931	FALSE	NA
ENSG00000167565	SERTAD3	2	0.00387329	0.0130431	0.766496	0.958276	0	Inverse variance weighted	5	0.0029216	0.0132215	0.825114	0.948688	FALSE	NA		NA	NA	NA	NA	NA	FALSE	NA	Inverse variance weighted	3	0.0384223	0.0796619	0.629581	0.975519	FALSE	NA
ENSG00000167566	NCKAP5L	2	0.0644823	0.0626445	0.303321	0.821888	0	Inverse variance weighted	2	0.0603789	0.118438	0.610195	0.867119	FALSE	NA		NA	NA	NA	NA	NA	FALSE	NA	Inverse variance weighted	2	0.0660762	0.073815	0.370702	0.943142	FALSE	NA
ENSG00000167578	RAB4B	2	0.0011089	0.0171191	0.948353	0.991091	0	Inverse variance weighted	2	0.00170861	0.0171983	0.920862	0.978734	TRUE	NA		NA	NA	NA	NA	NA	FALSE	NA	Inverse variance weighted	3	-0.0635123	0.178526	0.722021	0.985407	FALSE	NA
ENSG00000167588	GPD1	NA	NA	NA	NA	NA	NA	NA	NA	NA	NA	NA	NA	FALSE	NA	NA	NA	NA	NA	NA	NA	FALSE	NA	Wald ratio	1	0.0294077	0.0750835	0.695305	0.982882	FALSE	NA
ENSG00000167595	C19orf55	3	0.046211	0.031468	0.141967	0.647026	0.106778	Inverse variance weighted	2	0.0488598	0.0479405	0.30812	0.655719	TRUE	NA	Wald ratio	1	0.0184417	0.0458616	0.687598	0.962735	TRUE	NA	Wald ratio	1	0.165542	0.0995808	0.096434	0.760104	FALSE	NA
ENSG00000167600	CYP2S1	2	-0.00275029	0.00737371	0.709158	0.945663	0	Inverse variance weighted	5	-0.00460674	0.00805461	0.567364	0.845413	TRUE	NA		NA	NA	NA	NA	NA	FALSE	NA	Inverse variance weighted	4	0.0068581	0.0183244	0.70821	0.983777	FALSE	NA
ENSG00000167601	AXL	2	0.0234659	0.0283673	0.408113	0.874579	0	Inverse variance weighted	3	0.0130882	0.0328244	0.69009	0.903081	FALSE	NA		NA	NA	NA	NA	NA	FALSE	NA	Wald ratio	1	0.0540849	0.0563819	0.337428	0.92989	FALSE	NA
ENSG00000167604	NFKBID	2	0.141936	0.0783699	0.0701246	0.482687	0	Wald ratio	1	0.127777	0.0861314	0.137937	0.436448	TRUE	NA		NA	NA	NA	NA	NA	FALSE	NA	Wald ratio	1	0.210046	0.188909	0.266186	0.903283	FALSE	NA
ENSG00000167608	TMC4	2	-0.0193816	0.0143346	0.176349	0.70345	57.3036	Inverse variance weighted	4	-0.0318107	0.0109383	0.00363507	0.0381099	TRUE	0.0873827		NA	NA	NA	NA	NA	FALSE	NA	Inverse variance weighted	4	-0.00284942	0.0154426	0.853608	0.993749	FALSE	NA
ENSG00000167613	LAIR1	2	0.0457652	0.0497338	0.357467	0.854062	55.0676	Inverse variance weighted	2	0.0141246	0.0124194	0.25541	0.599054	TRUE	NA		NA	NA	NA	NA	NA	FALSE	NA	Inverse variance weighted	2	0.123939	0.0725548	0.087598	0.748154	FALSE	NA
ENSG00000167614	TTYH1	NA	NA	NA	NA	NA	NA	Wald ratio	1	-0.0377128	0.0695737	0.58778	0.855953	TRUE	NA	NA	NA	NA	NA	NA	NA	FALSE	NA	NA	NA	NA	NA	NA	NA	FALSE	NA
ENSG00000167615	LENG8	2	-0.0656706	0.0451104	0.145455	0.651283	39.5759	Wald ratio	1	-0.132374	0.0679285	0.0513291	0.242967	TRUE	NA	Wald ratio	1	-0.035163	0.0331017	0.288113	0.836372	TRUE	NA		NA	NA	NA	NA	NA	FALSE	NA
ENSG00000167617	CDC42EP5	NA	NA	NA	NA	NA	NA	NA	NA	NA	NA	NA	NA	FALSE	NA	Wald ratio	1	0.00434388	0.0521265	0.933586	0.991777	TRUE	NA	NA	NA	NA	NA	NA	NA	FALSE	NA
ENSG00000167618	LAIR2	2	-0.00867586	0.0100294	0.387016	0.868148	0	Inverse variance weighted	4	-0.00633066	0.0114993	0.581959	0.852779	TRUE	NA		NA	NA	NA	NA	NA	FALSE	NA	Inverse variance weighted	4	-0.0161305	0.020502	0.43141	0.955303	FALSE	NA
ENSG00000167632	TRAPPC9	3	-0.00396016	0.0155117	0.79849	0.963873	0	Inverse variance weighted	6	-0.00882195	0.0211263	0.676254	0.896595	FALSE	NA	Wald ratio	1	-0.012238	0.0265156	0.644412	0.953264	TRUE	NA	Inverse variance weighted	2	0.0419962	0.0450276	0.350987	0.937182	FALSE	NA
ENSG00000167633	KIR3DL1	2	-0.00554317	0.017471	0.751033	0.952329	0	Inverse variance weighted	2	0.00214186	0.0192292	0.91131	0.975013	TRUE	NA		NA	NA	NA	NA	NA	FALSE	NA	Inverse variance weighted	3	-0.0418981	0.0418234	0.316447	0.922822	FALSE	NA
ENSG00000167634	NLRP7	3	0.0558599	0.0318389	0.0793526	0.510239	0	Inverse variance weighted	2	0.0657667	0.0494812	0.183807	0.509492	TRUE	NA	Wald ratio	1	0.0533173	0.0448444	0.234463	0.809501	TRUE	NA	Wald ratio	1	0.0214215	0.111264	0.847328	0.993508	FALSE	NA
ENSG00000167635	ZNF146	2	-0.122759	0.0934205	0.188829	0.720426	0	Inverse variance weighted	2	-0.117035	0.0998903	0.241343	0.582771	FALSE	NA		NA	NA	NA	NA	NA	FALSE	NA	Inverse variance weighted	2	-0.162705	0.263872	0.537495	0.967931	FALSE	NA
ENSG00000167637	ZNF283	2	0.0217827	0.0358797	0.543783	0.90862	0	Wald ratio	1	0	0.0516962	1	1	TRUE	NA		NA	NA	NA	NA	NA	FALSE	NA	Wald ratio	1	0.0420276	0.049838	0.39907	0.948096	FALSE	NA
ENSG00000167641	PPP1R14A	3	0.0118945	0.0142001	0.402238	0.871992	0	Inverse variance weighted	4	0.012544	0.0166036	0.449951	0.771897	TRUE	NA	Wald ratio	1	0.0197734	0.0321041	0.537949	0.926203	TRUE	NA	Inverse variance weighted	2	-0.0157615	0.052588	0.764393	0.987809	FALSE	NA
ENSG00000167642	SPINT2	3	0.00297198	0.013031	0.819592	0.968876	0.383489	Inverse variance weighted	3	-0.00187578	0.0167646	0.910911	0.974998	TRUE	NA	Wald ratio	1	0.0166821	0.0211038	0.42925	0.896168	TRUE	NA	Inverse variance weighted	2	-0.0998409	0.0872076	0.252265	0.899257	FALSE	NA
ENSG00000167644	C19orf33	NA	NA	NA	NA	NA	NA	NA	NA	NA	NA	NA	NA	FALSE	NA	NA	NA	NA	NA	NA	NA	FALSE	NA	Inverse variance weighted	3	0.0162434	0.0159684	0.309048	0.919976	FALSE	NA
ENSG00000167645	YIF1B	3	0.0017529	0.0101482	0.862863	0.97657	0	Inverse variance weighted	3	-0.00296482	0.0133707	0.824516	0.948688	TRUE	NA	Wald ratio	1	0.00955001	0.0158217	0.546107	0.928784	TRUE	NA	Inverse variance weighted	2	-0.0373442	0.0906399	0.680335	0.979586	FALSE	NA
ENSG00000167646	DNAAF3	NA	NA	NA	NA	NA	NA	NA	NA	NA	NA	NA	NA	FALSE	NA	NA	NA	NA	NA	NA	NA	FALSE	NA	Inverse variance weighted	3	-0.0258325	0.0167676	0.12341	0.792713	FALSE	NA
ENSG00000167653	PSCA	NA	NA	NA	NA	NA	NA	NA	NA	NA	NA	NA	NA	FALSE	NA	NA	NA	NA	NA	NA	NA	FALSE	NA	Inverse variance weighted	3	0.0402016	0.0237811	0.0909342	0.75647	FALSE	NA
ENSG00000167657	DAPK3	2	-0.00644698	0.0231347	0.780497	0.961315	0	Inverse variance weighted	2	-0.00680588	0.0231867	0.769121	0.934197	TRUE	NA		NA	NA	NA	NA	NA	FALSE	NA	Inverse variance weighted	2	0.0732808	0.345586	0.83207	0.993456	FALSE	NA
ENSG00000167658	EEF2	2	-0.0999132	0.0374144	0.00757496	0.149304	0	Inverse variance weighted	2	-0.0767491	0.0447137	0.0860786	0.329651	FALSE	NA		NA	NA	NA	NA	NA	FALSE	NA	Inverse variance weighted	3	-0.154003	0.0683269	0.0242013	0.574496	FALSE	0.144555
ENSG00000167664	TMIGD2	2	-0.033715	0.0258782	0.192631	0.724346	0	Wald ratio	1	-0.0394647	0.0274843	0.151032	0.458211	TRUE	NA		NA	NA	NA	NA	NA	FALSE	NA	Inverse variance weighted	3	0.0112092	0.0768252	0.883996	0.995669	FALSE	NA
ENSG00000167670	CHAF1A	2	0.00633605	0.026489	0.810954	0.965822	56.0363	Inverse variance weighted	2	-0.0159251	0.019668	0.418116	0.748389	FALSE	NA		NA	NA	NA	NA	NA	FALSE	NA	Inverse variance weighted	2	0.0378558	0.029745	0.203133	0.869511	FALSE	NA
ENSG00000167671	UBXN6	3	-0.0831369	0.0177996	3.0013e-06	0.000429341	0	Inverse variance weighted	2	-0.0882807	0.019751	7.83331e-06	0.000251921	TRUE	3.24029e-05	Wald ratio	1	-0.0926343	0.0431181	0.031683	0.478077	TRUE	0.0617571	Wald ratio	1	0.249437	0.134831	0.0643135	0.693889	FALSE	NA
ENSG00000167674		3	0.044469	0.0337895	0.188154	0.719152	0.0499993	Wald ratio	1	0.0256235	0.043094	0.552114	0.834408	TRUE	NA	Wald ratio	1	0.0557274	0.0567788	0.326355	0.860108	TRUE	NA	Inverse variance weighted	2	0.281071	0.188682	0.136315	0.812478	FALSE	NA
ENSG00000167676	PLIN4	2	0.0686534	0.061881	0.26724	0.792435	55.529	Inverse variance weighted	2	0.00239038	0.0628284	0.969651	0.993017	FALSE	NA		NA	NA	NA	NA	NA	FALSE	NA	Inverse variance weighted	5	0.126442	0.0538161	0.0187974	0.532674	FALSE	0.112104
ENSG00000167680	SEMA6B	NA	NA	NA	NA	NA	NA	Wald ratio	1	-0.00492552	0.0560278	0.929947	0.981375	TRUE	NA	NA	NA	NA	NA	NA	NA	FALSE	NA	NA	NA	NA	NA	NA	NA	FALSE	NA
ENSG00000167685	ZNF444	NA	NA	NA	NA	NA	NA	Wald ratio	1	-0.11266	0.092006	0.220768	0.55699	TRUE	NA	NA	NA	NA	NA	NA	NA	FALSE	NA	NA	NA	NA	NA	NA	NA	FALSE	NA
ENSG00000167693	NXN	2	-0.0158306	0.0294938	0.591446	0.920737	0	Wald ratio	1	0.0101087	0.0444784	0.820212	0.946855	TRUE	NA		NA	NA	NA	NA	NA	FALSE	NA	Inverse variance weighted	2	-0.0361872	0.0394024	0.358409	0.938826	FALSE	NA
ENSG00000167695	FAM57A	3	0.0363232	0.0375677	0.333608	0.8406	0	Inverse variance weighted	2	0.0778039	0.118189	0.510343	0.810163	FALSE	NA	Wald ratio	1	0.01223	0.0455847	0.788474	0.978369	TRUE	NA	Wald ratio	1	0.0917113	0.0801361	0.252439	0.899257	FALSE	NA
ENSG00000167699	GLOD4	2	0.00847261	0.0152953	0.579624	0.918307	0	Inverse variance weighted	2	0.00683143	0.0154636	0.658652	0.887672	TRUE	NA		NA	NA	NA	NA	NA	FALSE	NA	Wald ratio	1	0.0826542	0.103964	0.426595	0.95381	FALSE	NA
ENSG00000167700	MFSD3	3	-0.0630371	0.0302246	0.037013	0.352528	0	Inverse variance weighted	3	-0.0742305	0.0405056	0.0668625	0.284439	FALSE	NA	Wald ratio	1	-0.0527805	0.0511648	0.302269	0.841141	TRUE	NA	Inverse variance weighted	2	-0.0348856	0.0984532	0.723087	0.985722	FALSE	NA
ENSG00000167701	GPT	2	0.217221	0.0971166	0.0253059	0.289014	72.8324	Wald ratio	1	0.322418	0.0816792	7.90149e-05	0.00172744	TRUE	0.026759		NA	NA	NA	NA	NA	FALSE	NA	Wald ratio	1	0.127564	0.0603614	0.0345722	0.606078	FALSE	0.02346
ENSG00000167702	KIFC2	2	-0.0838662	0.0825655	0.309747	0.826099	81.3232	Inverse variance weighted	2	-0.0148339	0.0116475	0.202815	0.534265	TRUE	NA		NA	NA	NA	NA	NA	FALSE	NA	Wald ratio	1	-0.182618	0.0715692	0.010722	0.455381	FALSE	0.28819
ENSG00000167703	SLC43A2	2	-0.170413	0.0407833	2.9343e-05	0.00256077	0	Wald ratio	1	-0.170213	0.0418848	4.8274e-05	0.00114558	TRUE	0.0169578		NA	NA	NA	NA	NA	FALSE	NA	Inverse variance weighted	2	-0.174076	0.179009	0.33083	0.926366	FALSE	NA
ENSG00000167705	RILP	2	0.214686	0.0874479	0.014088	0.210314	0	Wald ratio	1	0.204046	0.10366	0.0490196	0.236564	TRUE	0.279016		NA	NA	NA	NA	NA	FALSE	NA	Wald ratio	1	0.240948	0.162857	0.139005	0.818787	FALSE	NA
ENSG00000167711	SERPINF2	2	-0.0252596	0.0298729	0.397794	0.870732	82.2494	Inverse variance weighted	4	0.000708401	0.00835209	0.932407	0.982353	TRUE	NA		NA	NA	NA	NA	NA	FALSE	NA	Inverse variance weighted	3	-0.0596246	0.0240079	0.0130081	0.482778	FALSE	0.0608751
ENSG00000167716	WDR81	2	-0.0160871	0.0260667	0.537135	0.906836	50.3509	Inverse variance weighted	4	0.000227715	0.00999206	0.981818	0.995099	FALSE	NA		NA	NA	NA	NA	NA	FALSE	NA	Inverse variance weighted	3	-0.0577347	0.0396004	0.144859	0.821808	FALSE	NA
ENSG00000167720	SRR	3	0.00279912	0.0115439	0.808411	0.96549	63.4446	Inverse variance weighted	5	0.0214128	0.00859268	0.0127031	0.0957558	TRUE	1.75015e-06	Wald ratio	1	-0.0122902	0.0158748	0.438816	0.898332	TRUE	NA	Inverse variance weighted	3	-0.00835931	0.0125685	0.505988	0.967011	FALSE	NA
ENSG00000167721	TSR1	NA	NA	NA	NA	NA	NA	NA	NA	NA	NA	NA	NA	FALSE	NA	NA	NA	NA	NA	NA	NA	FALSE	NA	Inverse variance weighted	2	-0.0247528	0.0973309	0.799252	0.99106	FALSE	NA
ENSG00000167723	TRPV3	3	-0.0477259	0.0392514	0.224021	0.758546	0	Inverse variance weighted	2	-0.0397912	0.158244	0.801462	0.943307	FALSE	NA	Wald ratio	1	-0.0521264	0.0451762	0.248563	0.82161	TRUE	NA	Wald ratio	1	-0.0322893	0.0916115	0.724494	0.986145	FALSE	NA
ENSG00000167740	CYB5D2	3	0.00408788	0.0291588	0.888507	0.982693	73.9402	Inverse variance weighted	2	0.03741	0.012367	0.00248652	0.0286862	TRUE	0.00115491	Inverse variance weighted	3	0.0191896	0.0336174	0.568119	0.934263	FALSE	NA	Inverse variance weighted	4	-0.0590022	0.0325361	0.0697644	0.70458	FALSE	NA
ENSG00000167747	C19orf48	3	0.0373422	0.0101411	0.000231169	0.0124813	0.541857	Inverse variance weighted	4	0.0361309	0.0126693	0.00434651	0.0440441	TRUE	0.0200336	Inverse variance weighted	2	0.0478464	0.0175718	0.00647116	0.308528	TRUE	0.0513836	Wald ratio	1	-0.034747	0.0523034	0.506475	0.967011	FALSE	NA
ENSG00000167748	KLK1	3	0.0247846	0.0163496	0.129542	0.62565	0.481506	Inverse variance weighted	2	0.0174106	0.0230636	0.450312	0.771947	TRUE	NA	Inverse variance weighted	2	0.0567958	0.0296798	0.055669	0.56024	TRUE	NA	Inverse variance weighted	2	-0.00527375	0.0365638	0.885315	0.995669	FALSE	NA
ENSG00000167765		NA	NA	NA	NA	NA	NA	Wald ratio	1	-0.0116695	0.0211162	0.580516	0.851829	TRUE	NA	NA	NA	NA	NA	NA	NA	FALSE	NA	NA	NA	NA	NA	NA	NA	FALSE	NA
ENSG00000167766	ZNF83	3	-0.0156347	0.00837456	0.0619112	0.458636	0	Inverse variance weighted	7	-0.0179936	0.010408	0.0838404	0.325267	FALSE	NA	Inverse variance weighted	2	-0.0136712	0.0148986	0.358818	0.870559	TRUE	NA	Inverse variance weighted	4	0.00913376	0.0437681	0.834694	0.993456	FALSE	NA
ENSG00000167767	KRT80	2	-0.0204903	0.0410497	0.617667	0.926353	70.2405	Wald ratio	1	0.0234643	0.0351965	0.504985	0.80634	TRUE	NA		NA	NA	NA	NA	NA	FALSE	NA	Wald ratio	1	-0.0588271	0.0278654	0.0347628	0.606078	FALSE	0.0581563
ENSG00000167768	KRT1	2	0.00261777	0.00770806	0.734146	0.948996	0	Inverse variance weighted	11	0.00364055	0.00791045	0.645358	0.883098	FALSE	NA		NA	NA	NA	NA	NA	FALSE	NA	Inverse variance weighted	3	-0.0166053	0.0342943	0.628244	0.975519	FALSE	NA
ENSG00000167769	ACER1	2	0.0246131	0.0338521	0.467178	0.887359	15.8398	Wald ratio	1	0.048203	0.035916	0.179562	0.503834	TRUE	NA		NA	NA	NA	NA	NA	FALSE	NA	Wald ratio	1	-0.0239654	0.0556179	0.666545	0.978864	FALSE	NA
ENSG00000167770	OTUB1	2	0.0828857	0.044033	0.0597881	0.449399	0	Inverse variance weighted	2	0.0793397	0.0445237	0.0747553	0.304784	TRUE	NA		NA	NA	NA	NA	NA	FALSE	NA	Inverse variance weighted	2	0.241087	0.297391	0.417553	0.949846	FALSE	NA
ENSG00000167775	CD320	2	0.0181934	0.0214844	0.397097	0.870201	0	Inverse variance weighted	5	0.0121824	0.0229561	0.595638	0.858591	FALSE	NA		NA	NA	NA	NA	NA	FALSE	NA	Inverse variance weighted	4	0.060615	0.0609848	0.320254	0.923798	FALSE	NA
ENSG00000167778	SPRYD3	2	-0.00658765	0.0208994	0.752604	0.953015	0	Inverse variance weighted	3	-0.00707153	0.0212955	0.739839	0.923081	TRUE	NA		NA	NA	NA	NA	NA	FALSE	NA	Inverse variance weighted	3	0.00605841	0.108867	0.955621	0.997435	FALSE	NA
ENSG00000167779	IGFBP6	2	0.0495776	0.0490764	0.312393	0.826786	41.4706	Wald ratio	1	0.0128774	0.0398029	0.746294	0.925865	TRUE	NA		NA	NA	NA	NA	NA	FALSE	NA	Inverse variance weighted	2	0.115204	0.0674103	0.0874523	0.748154	FALSE	NA
ENSG00000167780	SOAT2	2	-0.00504109	0.017745	0.776346	0.960807	0	Inverse variance weighted	2	-0.00758938	0.0225337	0.736267	0.922261	TRUE	NA		NA	NA	NA	NA	NA	FALSE	NA	Inverse variance weighted	3	-0.000880894	0.0287915	0.975592	0.997743	FALSE	NA
ENSG00000167785	ZNF558	3	0.0142097	0.0104519	0.173978	0.700036	0	Inverse variance weighted	2	0.0134974	0.0105851	0.202261	0.533668	TRUE	NA	Wald ratio	1	0.0439428	0.0680577	0.518494	0.922065	TRUE	NA	Inverse variance weighted	2	0.00941432	0.276931	0.972881	0.997435	FALSE	NA
ENSG00000167792	NDUFV1	3	-0.00472585	0.0475082	0.920762	0.986888	25.8597	Wald ratio	1	0.0449147	0.0729864	0.538301	0.825859	TRUE	NA	Wald ratio	1	-0.04784	0.0386231	0.21548	0.780205	TRUE	NA	Inverse variance weighted	4	0.200164	0.189201	0.290082	0.915987	FALSE	NA
ENSG00000167797	CDK2AP2	2	-0.0570935	0.0389142	0.142332	0.64741	0	Inverse variance weighted	2	-0.059196	0.0403972	0.142826	0.445183	TRUE	NA		NA	NA	NA	NA	NA	FALSE	NA	Inverse variance weighted	2	-0.0300241	0.144953	0.835909	0.993456	FALSE	NA
ENSG00000167799	NUDT8	3	0.0131152	0.0331903	0.692732	0.940417	0	Wald ratio	1	-0.0267718	0.0755911	0.723214	0.915124	TRUE	NA	Wald ratio	1	0.0185252	0.0424022	0.662189	0.957951	TRUE	NA	Inverse variance weighted	2	0.035607	0.0752546	0.636104	0.976175	FALSE	NA
ENSG00000167800	TBX10	NA	NA	NA	NA	NA	NA	NA	NA	NA	NA	NA	NA	FALSE	NA	Wald ratio	1	-0.0109628	0.0419166	0.793677	0.978997	TRUE	NA	NA	NA	NA	NA	NA	NA	FALSE	NA
ENSG00000167815	PRDX2	2	0.0362673	0.0157817	0.0215583	0.265674	0	Wald ratio	1	0.0343984	0.0161375	0.0330415	0.182051	TRUE	0.171062		NA	NA	NA	NA	NA	FALSE	NA	Inverse variance weighted	2	0.0772483	0.0755678	0.306669	0.91873	FALSE	NA
ENSG00000167840	ZNF232	3	-0.0332347	0.0158337	0.0358184	0.346728	3.49399	Inverse variance weighted	2	-0.0497838	0.0209047	0.0172438	0.118216	TRUE	8.64518e-05	Wald ratio	1	-0.0127501	0.0250821	0.61122	0.943942	TRUE	NA	Inverse variance weighted	3	-0.0203316	0.0542787	0.707975	0.983777	FALSE	NA
ENSG00000167842	MIS12	3	0.00384085	0.0148323	0.795672	0.963561	48.3175	Inverse variance weighted	4	-0.00954849	0.0120704	0.428907	0.756021	FALSE	NA	Inverse variance weighted	3	0.0218878	0.0134851	0.104567	0.662169	TRUE	NA	Inverse variance weighted	3	-0.0409977	0.0755164	0.5872	0.973247	FALSE	NA
ENSG00000167850	CD300C	2	-0.00250966	0.00704289	0.721586	0.947434	0	Inverse variance weighted	5	-0.0043489	0.00739437	0.55644	0.837486	TRUE	NA		NA	NA	NA	NA	NA	FALSE	NA	Inverse variance weighted	4	0.0154688	0.0231184	0.503424	0.967011	FALSE	NA
ENSG00000167851	CD300A	2	0.00030714	0.00969478	0.974727	0.995901	0	Inverse variance weighted	6	-0.000608966	0.0101914	0.952353	0.989817	TRUE	NA		NA	NA	NA	NA	NA	FALSE	NA	Inverse variance weighted	4	0.0090248	0.0314386	0.774065	0.989171	FALSE	NA
ENSG00000167861	HID1	NA	NA	NA	NA	NA	NA	Wald ratio	1	-0.0522463	0.0449561	0.24517	0.586675	TRUE	NA	NA	NA	NA	NA	NA	NA	FALSE	NA	NA	NA	NA	NA	NA	NA	FALSE	NA
ENSG00000167862	ICT1	3	0.0447717	0.0184723	0.0153627	0.220577	0	Inverse variance weighted	3	0.0631586	0.0299857	0.0351793	0.19003	TRUE	0.0133735	Wald ratio	1	0.032798	0.0249341	0.188381	0.77115	TRUE	NA	Inverse variance weighted	3	0.0391038	0.0690132	0.570977	0.972767	FALSE	NA
ENSG00000167863	ATP5H	3	-0.0497821	0.0446387	0.264755	0.791455	56.071	Inverse variance weighted	2	-0.00555557	0.0119475	0.641933	0.883098	TRUE	NA	Wald ratio	1	-0.107442	0.0525273	0.0408101	0.511042	TRUE	0.00336966	Wald ratio	1	-0.130402	0.142776	0.361067	0.939657	FALSE	NA
ENSG00000167874	TMEM88	2	0.0196032	0.0310855	0.528288	0.905354	0	Inverse variance weighted	3	0.0162167	0.0317816	0.609872	0.866735	FALSE	NA		NA	NA	NA	NA	NA	FALSE	NA	Inverse variance weighted	2	0.0943773	0.149341	0.527415	0.967011	FALSE	NA
ENSG00000167880	EVPL	2	0.00185441	0.0146127	0.899017	0.984551	0	Inverse variance weighted	2	-0.0046716	0.0225657	0.835993	0.95256	TRUE	NA		NA	NA	NA	NA	NA	FALSE	NA	Inverse variance weighted	4	0.00656731	0.0191765	0.732	0.987065	FALSE	NA
ENSG00000167881	SRP68	2	-0.0236842	0.030427	0.436337	0.881991	0	Inverse variance weighted	2	-0.02092	0.0310096	0.49991	0.803685	TRUE	NA		NA	NA	NA	NA	NA	FALSE	NA	Inverse variance weighted	2	-0.0951796	0.157708	0.546163	0.970382	FALSE	NA
ENSG00000167889	MGAT5B	NA	NA	NA	NA	NA	NA	Wald ratio	1	0.0213423	0.0557654	0.70193	0.908441	TRUE	NA	NA	NA	NA	NA	NA	NA	FALSE	NA	NA	NA	NA	NA	NA	NA	FALSE	NA
ENSG00000167895	TMC8	3	0.00345245	0.0107145	0.747284	0.950719	0	Inverse variance weighted	5	0.00497531	0.0115421	0.666426	0.891252	FALSE	NA	Wald ratio	1	-0.0867741	0.0499609	0.082415	0.619914	TRUE	NA	Inverse variance weighted	3	0.0342025	0.0352723	0.332211	0.926366	FALSE	NA
ENSG00000167900	TK1	2	-0.143481	0.0598859	0.0165792	0.228335	0	Wald ratio	1	-0.146701	0.0701614	0.0365362	0.194932	TRUE	0.137012		NA	NA	NA	NA	NA	FALSE	NA	Inverse variance weighted	2	-0.13484	0.11494	0.240742	0.894769	FALSE	NA
ENSG00000167904	TMEM68	3	0.0490579	0.0533613	0.357911	0.854062	70.5959	Inverse variance weighted	2	0.120565	0.0314225	0.000124601	0.00253756	TRUE	0.026802	Wald ratio	1	-0.0304178	0.0442072	0.491407	0.917429	TRUE	NA	Inverse variance weighted	2	0.0445183	0.0930102	0.632195	0.976175	FALSE	NA
ENSG00000167912		NA	NA	NA	NA	NA	NA	Inverse variance weighted	4	-0.027487	0.0277911	0.322635	0.670339	FALSE	NA	NA	NA	NA	NA	NA	NA	FALSE	NA	NA	NA	NA	NA	NA	NA	FALSE	NA
ENSG00000167914	GSDMA	2	0.0137576	0.0134856	0.307647	0.824752	0	Inverse variance weighted	4	0.00815927	0.0193137	0.672689	0.894645	FALSE	NA		NA	NA	NA	NA	NA	FALSE	NA	Inverse variance weighted	4	0.0190838	0.0188383	0.311045	0.921427	FALSE	NA
ENSG00000167920	TMEM99	3	-0.000290384	0.0111096	0.979147	0.996966	0	Inverse variance weighted	5	-0.00807756	0.0163024	0.62026	0.87382	FALSE	NA	Inverse variance weighted	4	0.00698263	0.0155757	0.653936	0.954894	TRUE	NA	Inverse variance weighted	4	-0.00340913	0.0677969	0.959896	0.997435	FALSE	NA
ENSG00000167925	GHDC	2	0.0842363	0.0431568	0.0509543	0.415174	0		NA	NA	NA	NA	NA	FALSE	NA	Wald ratio	1	0.0751618	0.0448571	0.0938195	0.639317	TRUE	NA	Inverse variance weighted	3	0.197177	0.158251	0.212774	0.875293	FALSE	NA
ENSG00000167930	ITFG3	2	0.15394	0.0187712	2.38628e-16	8.27799e-13	0	Inverse variance weighted	2	0.153523	0.0188504	3.81414e-16	1.17666e-13	TRUE	0.968434		NA	NA	NA	NA	NA	FALSE	NA	Inverse variance weighted	3	0.203259	0.205024	0.321494	0.923798	FALSE	NA
ENSG00000167962	ZNF598	NA	NA	NA	NA	NA	NA	Wald ratio	1	-0.0328831	0.0178782	0.0658732	0.281886	TRUE	NA	NA	NA	NA	NA	NA	NA	FALSE	NA	NA	NA	NA	NA	NA	NA	FALSE	NA
ENSG00000167964	RAB26	NA	NA	NA	NA	NA	NA	Wald ratio	1	-0.00410064	0.0799625	0.959101	0.990858	TRUE	NA	NA	NA	NA	NA	NA	NA	FALSE	NA	NA	NA	NA	NA	NA	NA	FALSE	NA
ENSG00000167965	MLST8	2	0.184504	0.0630342	0.003422	0.087447	0	Wald ratio	1	0.192344	0.0659866	0.0035581	0.0373971	TRUE	0.00035557		NA	NA	NA	NA	NA	FALSE	NA	Wald ratio	1	0.102726	0.213119	0.629796	0.975519	FALSE	NA
ENSG00000167967	E4F1	NA	NA	NA	NA	NA	NA	Wald ratio	1	0.000601399	0.0259804	0.981532	0.995099	TRUE	NA	NA	NA	NA	NA	NA	NA	FALSE	NA	NA	NA	NA	NA	NA	NA	FALSE	NA
ENSG00000167968	DNASE1L2	2	0.094165	0.0493897	0.0565762	0.436625	0	Wald ratio	1	0.0939549	0.0531331	0.077012	0.310339	TRUE	NA		NA	NA	NA	NA	NA	FALSE	NA	Inverse variance weighted	2	0.095501	0.133956	0.47589	0.961931	FALSE	NA
ENSG00000167969	ECI1	3	0.0192588	0.0173907	0.268111	0.793276	0.0658549	Inverse variance weighted	2	0.0149042	0.0186573	0.424382	0.752504	FALSE	NA	Wald ratio	1	0.0185485	0.0521507	0.722088	0.971398	TRUE	NA	Wald ratio	1	0.178355	0.111867	0.11086	0.784195	FALSE	NA
ENSG00000167972	ABCA3	2	-0.00336096	0.0385358	0.930499	0.98749	41.5063	Wald ratio	1	0.0238126	0.0288792	0.409621	0.742775	TRUE	NA		NA	NA	NA	NA	NA	FALSE	NA	Inverse variance weighted	3	-0.0580099	0.0555167	0.296065	0.918437	FALSE	NA
ENSG00000167977	KCTD5	2	-0.0389234	0.0542982	0.47347	0.888721	21.6446	Wald ratio	1	-0.0672721	0.0430844	0.118429	0.397042	TRUE	NA		NA	NA	NA	NA	NA	FALSE	NA	Inverse variance weighted	2	0.0650776	0.108944	0.550275	0.970382	FALSE	NA
ENSG00000167978	SRRM2	2	-0.14466	0.296757	0.625926	0.927795	72.1102	Inverse variance weighted	2	0.139733	0.204222	0.493835	0.799428	FALSE	NA		NA	NA	NA	NA	NA	FALSE	NA	Wald ratio	1	-0.454319	0.238151	0.056431	0.672691	FALSE	NA
ENSG00000167981	ZNF597	2	-0.054935	0.0410698	0.181026	0.710852	0		NA	NA	NA	NA	NA	FALSE	NA	Wald ratio	1	-0.0659071	0.0506599	0.193268	0.773081	TRUE	NA	Wald ratio	1	-0.0338973	0.0701487	0.628938	0.975519	FALSE	NA
ENSG00000167984	NLRC3	2	-0.0709366	0.010176	3.14829e-12	3.1204e-09	0	Inverse variance weighted	2	-0.0709853	0.0102356	4.05885e-12	7.19324e-10	TRUE	0.00178386		NA	NA	NA	NA	NA	FALSE	NA	Inverse variance weighted	3	-0.0667953	0.0944522	0.47945	0.961931	FALSE	NA
ENSG00000167985	SDHAF2	2	-0.0210443	0.0724468	0.771449	0.958631	49.0653	Wald ratio	1	0.0274815	0.0397548	0.489393	0.797027	TRUE	NA		NA	NA	NA	NA	NA	FALSE	NA	Inverse variance weighted	2	-0.129204	0.104519	0.216392	0.87642	FALSE	NA
ENSG00000167986	DDB1	NA	NA	NA	NA	NA	NA	NA	NA	NA	NA	NA	NA	FALSE	NA	NA	NA	NA	NA	NA	NA	FALSE	NA	Inverse variance weighted	2	0.401627	0.237715	0.0911173	0.756629	FALSE	NA
ENSG00000167987	VPS37C	2	0.00056997	0.0444518	0.98977	0.99852	0	Wald ratio	1	-0.00873281	0.0474067	0.853848	0.959219	TRUE	NA		NA	NA	NA	NA	NA	FALSE	NA	Inverse variance weighted	2	0.0682937	0.12791	0.593396	0.973247	FALSE	NA
ENSG00000167992	VWCE	2	0.0326735	0.0596681	0.583975	0.918734	42.3823	Inverse variance weighted	4	-0.0427441	0.0778563	0.582997	0.85299	FALSE	NA		NA	NA	NA	NA	NA	FALSE	NA	Inverse variance weighted	3	0.079881	0.0510131	0.117373	0.785224	FALSE	NA
ENSG00000167994	RAB3IL1	3	-0.0183893	0.0144373	0.202757	0.732247	0	Inverse variance weighted	3	-0.0152675	0.015183	0.314625	0.662831	TRUE	NA	Wald ratio	1	-0.0327382	0.0510027	0.520943	0.922327	TRUE	NA	Inverse variance weighted	2	-0.12506	0.115282	0.278005	0.910607	FALSE	NA
ENSG00000167995	BEST1	2	-0.0172209	0.0162116	0.28812	0.812098	1.20185	Inverse variance weighted	3	-0.0121169	0.0164201	0.460557	0.778294	FALSE	NA		NA	NA	NA	NA	NA	FALSE	NA	Inverse variance weighted	3	-0.0687132	0.0538055	0.201578	0.867944	FALSE	NA
ENSG00000167996	FTH1	2	-0.0307721	0.0336192	0.360027	0.855231	0	Inverse variance weighted	2	-0.0246361	0.0343751	0.473568	0.786514	FALSE	NA		NA	NA	NA	NA	NA	FALSE	NA	Wald ratio	1	-0.165711	0.161202	0.303963	0.918702	FALSE	NA
ENSG00000168000	BSCL2	2	-0.00476695	0.0430299	0.911789	0.985649	70.2313	Inverse variance weighted	6	0.0283081	0.01267	0.0254655	0.153072	TRUE	1.60536e-07		NA	NA	NA	NA	NA	FALSE	NA	Inverse variance weighted	2	-0.0607477	0.0469086	0.195312	0.860929	FALSE	NA
ENSG00000168002	POLR2G	2	0.114858	0.0762379	0.131919	0.630601	0	Inverse variance weighted	2	0.152663	0.0868252	0.0786998	0.314478	FALSE	NA		NA	NA	NA	NA	NA	FALSE	NA	Wald ratio	1	-0.0124185	0.159311	0.937867	0.997116	FALSE	NA
ENSG00000168003	SLC3A2	2	0.0754863	0.0583884	0.19607	0.725704	0	Inverse variance weighted	2	0.0635459	0.0604514	0.293171	0.640012	TRUE	NA		NA	NA	NA	NA	NA	FALSE	NA	Wald ratio	1	0.241531	0.225429	0.283977	0.91216	FALSE	NA
ENSG00000168004	HRASLS5	NA	NA	NA	NA	NA	NA	Wald ratio	1	-0.049856	0.0350838	0.155301	0.465258	TRUE	NA	NA	NA	NA	NA	NA	NA	FALSE	NA	NA	NA	NA	NA	NA	NA	FALSE	NA
ENSG00000168005	C11orf84	2	0.0169343	0.0235084	0.47131	0.888721	0	Wald ratio	1	0.00807014	0.0252631	0.74939	0.927341	TRUE	NA		NA	NA	NA	NA	NA	FALSE	NA	Wald ratio	1	0.0741776	0.0641994	0.247916	0.896121	FALSE	NA
ENSG00000168010	ATG16L2	3	-0.146361	0.0999509	0.143106	0.648932	90.4324	Wald ratio	1	-0.201809	0.0388903	2.11212e-07	1.08598e-05	TRUE	0.103301	Wald ratio	1	0.0250882	0.0386123	0.515856	0.921522	TRUE	NA	Inverse variance weighted	2	-0.324873	0.125451	0.00960747	0.439348	FALSE	0.0182257
ENSG00000168014	C2CD3	3	-0.00596357	0.0632303	0.924859	0.987295	61.1908	Wald ratio	1	0.106401	0.0624897	0.0886237	0.33473	TRUE	NA	Wald ratio	1	-0.0712803	0.048434	0.141102	0.71843	TRUE	NA	Inverse variance weighted	3	-0.0662933	0.105884	0.531253	0.967011	FALSE	NA
ENSG00000168016	TRANK1	3	0.00781796	0.0255596	0.759702	0.955327	26.3172	Inverse variance weighted	3	-0.0133604	0.0305723	0.662104	0.889595	FALSE	NA	Wald ratio	1	0.0439436	0.0306274	0.151349	0.729601	TRUE	NA	Inverse variance weighted	3	-0.0505482	0.072394	0.485029	0.962538	FALSE	NA
ENSG00000168026	TTC21A	3	0.0140068	0.0168598	0.406097	0.873237	0.263002	Inverse variance weighted	3	0.0134769	0.033482	0.687307	0.901279	FALSE	NA	Wald ratio	1	0.0280493	0.0214638	0.191274	0.77115	TRUE	NA	Inverse variance weighted	3	-0.049399	0.0460754	0.283661	0.91216	FALSE	NA
ENSG00000168028	RPSA	3	-0.0541535	0.0517615	0.295463	0.817786	56.4841	Inverse variance weighted	3	0.110755	0.0937838	0.237617	0.576823	FALSE	NA	Wald ratio	1	-0.09707	0.0336381	0.00390527	0.25174	TRUE	0.177208	Inverse variance weighted	3	-0.0938337	0.0615757	0.12754	0.800342	FALSE	NA
ENSG00000168036	CTNNB1	NA	NA	NA	NA	NA	NA	Inverse variance weighted	4	-0.00665674	0.0127711	0.602204	0.862162	TRUE	NA	NA	NA	NA	NA	NA	NA	FALSE	NA	NA	NA	NA	NA	NA	NA	FALSE	NA
ENSG00000168038	ULK4	3	0.0024565	0.00704847	0.727453	0.948341	0	Inverse variance weighted	3	0.00385023	0.0105102	0.714116	0.912025	FALSE	NA	Inverse variance weighted	3	2.80353e-07	0.0139454	0.999984	1	FALSE	NA	Inverse variance weighted	2	0.00245869	0.0129819	0.849785	0.993508	FALSE	NA
ENSG00000168040	FADD	2	0.0176135	0.013286	0.184933	0.715857	0	Wald ratio	1	0.0158011	0.0136464	0.246907	0.588528	TRUE	NA		NA	NA	NA	NA	NA	FALSE	NA	Inverse variance weighted	3	0.0505706	0.058193	0.384838	0.945461	FALSE	NA
ENSG00000168056	LTBP3	2	0.0937008	0.0202723	3.79843e-06	0.000527071	0	Inverse variance weighted	4	0.0891326	0.0222994	6.41292e-05	0.00143208	FALSE	0.997029		NA	NA	NA	NA	NA	FALSE	NA	Inverse variance weighted	4	0.115455	0.0486623	0.0176641	0.519692	FALSE	0.156392
ENSG00000168060	NAALADL1	2	-0.0376951	0.0155152	0.015117	0.218669	0	Inverse variance weighted	3	-0.0371598	0.0163243	0.0228249	0.142786	TRUE	0.0102551		NA	NA	NA	NA	NA	FALSE	NA	Inverse variance weighted	2	-0.0426971	0.0499006	0.392195	0.947221	FALSE	NA
ENSG00000168061	SAC3D1	2	-0.0243053	0.0161995	0.133518	0.633182	0	Wald ratio	1	-0.0249932	0.0165842	0.1318	0.424938	TRUE	NA		NA	NA	NA	NA	NA	FALSE	NA	Inverse variance weighted	2	-0.00999446	0.0756427	0.894884	0.995669	FALSE	NA
ENSG00000168062	BATF2	2	0.00461405	0.0784652	0.953108	0.992371	10.4936	Wald ratio	1	0.0396384	0.0710757	0.577055	0.850345	TRUE	NA		NA	NA	NA	NA	NA	FALSE	NA	Inverse variance weighted	2	-0.171172	0.186348	0.358327	0.938826	FALSE	NA
ENSG00000168067	MAP4K2	2	-0.0268852	0.129849	0.835971	0.972252	47.5481	Inverse variance weighted	2	0.0691518	0.0924459	0.454446	0.774804	FALSE	NA		NA	NA	NA	NA	NA	FALSE	NA	Wald ratio	1	-0.202451	0.173628	0.243611	0.895192	FALSE	NA
ENSG00000168070	C11orf85	2	0.0251668	0.0970623	0.795415	0.963561	80.7058	Wald ratio	1	-0.0767004	0.0674964	0.255804	0.599359	TRUE	NA		NA	NA	NA	NA	NA	FALSE	NA	Inverse variance weighted	2	0.117651	0.0522697	0.0243955	0.574496	FALSE	0.0644417
ENSG00000168071	CCDC88B	2	0.0302001	0.0100408	0.0026321	0.073046	0	Inverse variance weighted	5	0.0294514	0.0100731	0.00345837	0.0366495	TRUE	0.00614483		NA	NA	NA	NA	NA	FALSE	NA	Inverse variance weighted	2	0.146396	0.125488	0.243365	0.895192	FALSE	NA
ENSG00000168079	SCARA5	2	0.000459587	0.0242502	0.984879	0.998211	0	Inverse variance weighted	2	-0.00691016	0.0439661	0.875111	0.966946	FALSE	NA		NA	NA	NA	NA	NA	FALSE	NA	Inverse variance weighted	2	0.00368196	0.0290723	0.899219	0.995669	FALSE	NA
ENSG00000168081	PNOC	2	0.0161516	0.0330611	0.625168	0.927524	0		NA	NA	NA	NA	NA	FALSE	NA	Wald ratio	1	0.0203537	0.0348611	0.559321	0.932361	TRUE	NA	Inverse variance weighted	4	-0.0214152	0.104235	0.837219	0.993456	FALSE	NA
ENSG00000168090	COPS6	3	-0.0209156	0.0109692	0.0565524	0.436625	0.277152	Inverse variance weighted	3	-0.0210758	0.0123227	0.0872075	0.331687	TRUE	NA	Wald ratio	1	-0.00243569	0.0247466	0.921595	0.990854	TRUE	NA	Inverse variance weighted	2	-0.182812	0.074652	0.0143308	0.489847	FALSE	0.171677
ENSG00000168092	PAFAH1B2	3	-0.0381793	0.0262979	0.146557	0.65369	70.4857	Inverse variance weighted	2	-0.00876825	0.0105374	0.405347	0.739662	TRUE	NA	Wald ratio	1	-0.107255	0.0392396	0.00626968	0.305627	TRUE	0.156669	Inverse variance weighted	3	-0.029106	0.0277433	0.294123	0.917059	FALSE	NA
ENSG00000168096	ANKS3	3	-0.0346298	0.0447129	0.438639	0.881991	64.2815	Wald ratio	1	-0.10816	0.0467054	0.0205698	0.132819	TRUE	0.139161	Wald ratio	1	-0.0396961	0.0335297	0.236449	0.809501	TRUE	NA	Wald ratio	1	0.0670083	0.0619119	0.279112	0.910952	FALSE	NA
ENSG00000168101	NUDT16L1	2	-0.160108	0.109769	0.144678	0.65022	0	Inverse variance weighted	2	-0.14803	0.11454	0.196223	0.525448	FALSE	NA		NA	NA	NA	NA	NA	FALSE	NA	Wald ratio	1	-0.296073	0.384314	0.441067	0.957517	FALSE	NA
ENSG00000168116	KIAA1586	3	-0.048141	0.0214261	0.0246501	0.284531	23.9251	Wald ratio	1	-0.0277412	0.0213013	0.192805	0.520489	TRUE	NA	Wald ratio	1	-0.0797801	0.0308164	0.00962862	0.345415	TRUE	0.118654	Wald ratio	1	-0.0526306	0.0693767	0.448079	0.95889	FALSE	NA
ENSG00000168118	RAB4A	3	-0.0566949	0.0170888	0.000907724	0.0345195	0	Inverse variance weighted	2	-0.0563457	0.0203413	0.00560543	0.0538579	TRUE	0.00616629	Wald ratio	1	-0.0728382	0.0354853	0.0401083	0.511042	TRUE	0.0365992	Wald ratio	1	-0.000570473	0.0684568	0.993351	0.99936	FALSE	NA
ENSG00000168137	SETD5	NA	NA	NA	NA	NA	NA	NA	NA	NA	NA	NA	NA	FALSE	NA	Wald ratio	1	-0.0517516	0.0461806	0.262443	0.828797	TRUE	NA	NA	NA	NA	NA	NA	NA	FALSE	NA
ENSG00000168140	VASN	NA	NA	NA	NA	NA	NA	NA	NA	NA	NA	NA	NA	FALSE	NA	NA	NA	NA	NA	NA	NA	FALSE	NA	Inverse variance weighted	2	-0.0476434	0.125871	0.705052	0.983769	FALSE	NA
ENSG00000168152	THAP9	2	-0.0299403	0.0372904	0.422034	0.879132	0	Wald ratio	1	-0.0690996	0.0760096	0.363302	0.706888	TRUE	NA	Wald ratio	1	-0.0175275	0.0427944	0.682118	0.962602	TRUE	NA		NA	NA	NA	NA	NA	FALSE	NA
ENSG00000168158	OR2C1	NA	NA	NA	NA	NA	NA	NA	NA	NA	NA	NA	NA	FALSE	NA	NA	NA	NA	NA	NA	NA	FALSE	NA	Wald ratio	1	0.309187	0.106185	0.00359393	0.323129	FALSE	0.0297798
ENSG00000168159	RNF187	3	0.0252446	0.0212903	0.235729	0.768703	0	Inverse variance weighted	4	0.0202153	0.0255079	0.428063	0.755783	FALSE	NA	Wald ratio	1	0.0324885	0.0392884	0.408281	0.892155	TRUE	NA	Inverse variance weighted	2	0.167191	0.216206	0.439348	0.957517	FALSE	NA
ENSG00000168172	HOOK3	2	0.0260152	0.126776	0.837411	0.972622	65.6987	Wald ratio	1	-0.0807624	0.075675	0.285869	0.633369	TRUE	NA		NA	NA	NA	NA	NA	FALSE	NA	Wald ratio	1	0.176535	0.130313	0.175513	0.85526	FALSE	NA
ENSG00000168175	MAPK1IP1L	3	-0.00513555	0.0771716	0.946942	0.991	66.0947	Wald ratio	1	0.113648	0.0590214	0.0541628	0.251294	TRUE	NA	Wald ratio	1	-0.0686783	0.0545747	0.208237	0.778259	TRUE	NA	Wald ratio	1	-0.149332	0.167856	0.373657	0.943721	FALSE	NA
ENSG00000168209	DDIT4	2	-0.0563799	0.0343986	0.10121	0.567428	0	Wald ratio	1	-0.0506572	0.0506572	0.317311	0.662831	TRUE	NA	Wald ratio	1	-0.0612765	0.0468585	0.190978	0.77115	TRUE	NA		NA	NA	NA	NA	NA	FALSE	NA
ENSG00000168214	RBPJ	2	0.0490304	0.0131758	0.00019825	0.0109598	0	Inverse variance weighted	3	0.0498251	0.013219	0.000163772	0.00316874	TRUE	3.02354e-05		NA	NA	NA	NA	NA	FALSE	NA	Wald ratio	1	-0.072004	0.163134	0.658938	0.978864	FALSE	NA
ENSG00000168216	LMBRD1	3	-0.0117118	0.0260403	0.652886	0.935351	0	Wald ratio	1	-0.00252876	0.0320309	0.937074	0.984374	TRUE	NA	Wald ratio	1	-0.0264372	0.0462652	0.567709	0.934263	TRUE	NA	Inverse variance weighted	2	-0.0747534	0.174473	0.668321	0.978864	FALSE	NA
ENSG00000168228	ZCCHC4	2	0.0145467	0.0189486	0.442672	0.881991	0		NA	NA	NA	NA	NA	FALSE	NA	Wald ratio	1	0.0177823	0.0206771	0.389789	0.890363	TRUE	NA	Wald ratio	1	-0.00241542	0.0473423	0.959309	0.997435	FALSE	NA
ENSG00000168229	PTGDR	2	0.00359913	0.0101506	0.722909	0.948001	0	Inverse variance weighted	6	0.000634949	0.0107774	0.95302	0.990006	TRUE	NA		NA	NA	NA	NA	NA	FALSE	NA	Inverse variance weighted	3	0.0268824	0.0302052	0.37347	0.943707	FALSE	NA
ENSG00000168234	TTC39C	3	-0.0039758	0.0177571	0.822836	0.969601	0	Inverse variance weighted	5	-0.00736864	0.0207311	0.722261	0.914575	FALSE	NA	Wald ratio	1	-0.00509214	0.0379952	0.893386	0.988667	TRUE	NA	Inverse variance weighted	2	0.0530621	0.0811206	0.513038	0.967011	FALSE	NA
ENSG00000168237	GLYCTK	3	-0.00209799	0.0142245	0.882744	0.981912	0	Inverse variance weighted	6	-0.0061444	0.0152356	0.686732	0.900951	FALSE	NA	Wald ratio	1	0.0310723	0.0478639	0.516222	0.921522	TRUE	NA	Inverse variance weighted	3	0.0128441	0.0711285	0.856701	0.993896	FALSE	NA
ENSG00000168246	UBTD2	2	-0.0702771	0.0466172	0.131674	0.630601	0	Inverse variance weighted	2	-0.0732774	0.0520791	0.159415	0.47269	TRUE	NA		NA	NA	NA	NA	NA	FALSE	NA	Inverse variance weighted	2	-0.0581816	0.104566	0.577928	0.973022	FALSE	NA
ENSG00000168255	POLR2J3	NA	NA	NA	NA	NA	NA	Inverse variance weighted	6	0.0455139	0.0253327	0.0723915	0.299432	FALSE	NA	NA	NA	NA	NA	NA	NA	FALSE	NA	NA	NA	NA	NA	NA	NA	FALSE	NA
ENSG00000168256	NKIRAS2	2	-0.0487039	0.0337483	0.148979	0.656603	0	Inverse variance weighted	2	-0.0504993	0.0339063	0.136388	0.434268	FALSE	NA		NA	NA	NA	NA	NA	FALSE	NA	Wald ratio	1	0.14265	0.350041	0.683624	0.980396	FALSE	NA
ENSG00000168259	DNAJC7	2	0.00911218	0.081905	0.911416	0.985649	0	Wald ratio	1	0.0268842	0.0900036	0.765168	0.932999	TRUE	NA		NA	NA	NA	NA	NA	FALSE	NA	Wald ratio	1	-0.076523	0.197569	0.698516	0.982882	FALSE	NA
ENSG00000168260	C14orf183	2	0.0189926	0.0194821	0.329623	0.837579	0	Inverse variance weighted	2	0.0023475	0.02823	0.933727	0.983156	TRUE	NA	Wald ratio	1	0.0341292	0.0269204	0.204876	0.778259	TRUE	NA		NA	NA	NA	NA	NA	FALSE	NA
ENSG00000168264	IRF2BP2	2	0.0397765	0.0498252	0.424684	0.879132	0	Inverse variance weighted	2	0.0315805	0.0516597	0.540989	0.828397	FALSE	NA		NA	NA	NA	NA	NA	FALSE	NA	Wald ratio	1	0.149069	0.188645	0.429405	0.954184	FALSE	NA
ENSG00000168268	NT5DC2	3	0.0122658	0.0108629	0.258835	0.788437	0	Inverse variance weighted	4	-0.0217646	0.0338813	0.520628	0.816476	FALSE	NA	Wald ratio	1	0.0179771	0.0126559	0.155475	0.733987	TRUE	NA	Inverse variance weighted	4	0.00784457	0.0271164	0.772357	0.989171	FALSE	NA
ENSG00000168269	FOXI1	2	-0.00512189	0.0616737	0.933813	0.98843	64.407	Wald ratio	1	-0.0721035	0.0579403	0.213336	0.548234	TRUE	NA		NA	NA	NA	NA	NA	FALSE	NA	Inverse variance weighted	2	0.0516646	0.0457739	0.259028	0.900082	FALSE	NA
ENSG00000168273	SMIM4	3	0.028923	0.0164745	0.0791519	0.510082	0	Inverse variance weighted	2	0.0337869	0.020639	0.101622	0.363992	TRUE	NA	Wald ratio	1	0.0254365	0.0292656	0.38476	0.885788	TRUE	NA	Inverse variance weighted	2	-0.0144685	0.0768481	0.850662	0.993508	FALSE	NA
ENSG00000168274	HIST1H2AE	NA	NA	NA	NA	NA	NA	Inverse variance weighted	3	-0.0312915	0.0350447	0.371909	0.713888	FALSE	NA	NA	NA	NA	NA	NA	NA	FALSE	NA	NA	NA	NA	NA	NA	NA	FALSE	NA
ENSG00000168275	COA6	3	0.0143164	0.0218517	0.512364	0.903626	0	Inverse variance weighted	2	-0.0125618	0.0405538	0.756747	0.929567	TRUE	NA	Wald ratio	1	0.0167902	0.0519446	0.746519	0.976423	TRUE	NA	Inverse variance weighted	3	0.0281443	0.0299396	0.3472	0.93411	FALSE	NA
ENSG00000168280	KIF5C	NA	NA	NA	NA	NA	NA	Inverse variance weighted	3	-0.00104448	0.0229954	0.963772	0.991071	TRUE	NA	NA	NA	NA	NA	NA	NA	FALSE	NA	NA	NA	NA	NA	NA	NA	FALSE	NA
ENSG00000168282	MGAT2	3	-0.0531969	0.0256422	0.0380251	0.358205	0.0298036	Inverse variance weighted	2	-0.0638907	0.0296054	0.0309219	0.173992	TRUE	0.0181105	Wald ratio	1	-0.0418707	0.0544689	0.442067	0.898332	TRUE	NA	Inverse variance weighted	2	0.135745	0.150237	0.366242	0.941307	FALSE	NA
ENSG00000168286	THAP11	NA	NA	NA	NA	NA	NA	NA	NA	NA	NA	NA	NA	FALSE	NA	NA	NA	NA	NA	NA	NA	FALSE	NA	Inverse variance weighted	2	0.098135	0.130333	0.451478	0.959727	FALSE	NA
ENSG00000168288	MMADHC	2	0.0511902	0.0695333	0.461611	0.885609	0	Inverse variance weighted	2	0.0394129	0.0755919	0.602095	0.862154	FALSE	NA		NA	NA	NA	NA	NA	FALSE	NA	Wald ratio	1	0.115952	0.17726	0.513025	0.967011	FALSE	NA
ENSG00000168291	PDHB	3	-0.00977211	0.0415778	0.814184	0.966828	79.1612	Inverse variance weighted	5	0.0496557	0.0305859	0.104486	0.369874	FALSE	NA	Wald ratio	1	-0.0886366	0.0324636	0.00632696	0.305627	TRUE	0.139754	Inverse variance weighted	4	0.00904865	0.0357359	0.800107	0.991098	FALSE	NA
ENSG00000168297	PXK	2	-0.0033144	0.0178789	0.85293	0.976041	0	Inverse variance weighted	4	0.00341472	0.0210983	0.871425	0.965377	FALSE	NA	Wald ratio	1	-0.0204562	0.0336741	0.543535	0.927863	TRUE	NA		NA	NA	NA	NA	NA	FALSE	NA
ENSG00000168298	HIST1H1E	2	-0.0634524	0.0388901	0.102768	0.569718	0	Wald ratio	1	-0.0566332	0.0504845	0.26195	0.606542	TRUE	NA		NA	NA	NA	NA	NA	FALSE	NA	Inverse variance weighted	2	-0.0734054	0.0609912	0.228767	0.887144	FALSE	NA
ENSG00000168300	PCMTD1	3	0.0217652	0.0263346	0.408529	0.874579	39.0627	Inverse variance weighted	2	0.00639529	0.015236	0.674669	0.89592	TRUE	NA	Wald ratio	1	0.0692614	0.0360651	0.0548005	0.557818	TRUE	NA	Wald ratio	1	-0.0738842	0.105549	0.483927	0.961931	FALSE	NA
ENSG00000168301	KCTD6	2	-0.0581167	0.108812	0.593272	0.921256	71.3753	Wald ratio	1	-0.155508	0.0649209	0.0166046	0.114873	TRUE	0.14923		NA	NA	NA	NA	NA	FALSE	NA	Wald ratio	1	0.0634556	0.0975164	0.515229	0.967011	FALSE	NA
ENSG00000168303	MPLKIP	NA	NA	NA	NA	NA	NA	NA	NA	NA	NA	NA	NA	FALSE	NA	NA	NA	NA	NA	NA	NA	FALSE	NA	Wald ratio	1	-0.0290178	0.126046	0.817924	0.992171	FALSE	NA
ENSG00000168306	ACOX2	2	0.0429754	0.0305186	0.159081	0.672339	0	Wald ratio	1	0.0602535	0.038957	0.121944	0.405077	TRUE	NA	Wald ratio	1	0.015526	0.0491026	0.751854	0.976423	TRUE	NA		NA	NA	NA	NA	NA	FALSE	NA
ENSG00000168310	IRF2	2	0.00542738	0.0189644	0.774734	0.95984	0	Inverse variance weighted	3	0.00574028	0.0190214	0.76282	0.931632	TRUE	NA		NA	NA	NA	NA	NA	FALSE	NA	Wald ratio	1	-0.0465063	0.245052	0.849481	0.993508	FALSE	NA
ENSG00000168329	CX3CR1	2	0.0139242	0.0156571	0.373829	0.861563	0	Inverse variance weighted	3	0.0148482	0.0159396	0.351582	0.697678	TRUE	NA		NA	NA	NA	NA	NA	FALSE	NA	Inverse variance weighted	5	-0.0114456	0.0835229	0.891003	0.995669	FALSE	NA
ENSG00000168350	DEGS2	2	-0.00836224	0.0442219	0.850017	0.975382	0	Inverse variance weighted	2	-0.0137999	0.0489655	0.778075	0.936307	FALSE	NA		NA	NA	NA	NA	NA	FALSE	NA	Wald ratio	1	0.0156937	0.10299	0.878886	0.995582	FALSE	NA
ENSG00000168356	SCN11A	NA	NA	NA	NA	NA	NA	NA	NA	NA	NA	NA	NA	FALSE	NA	Wald ratio	1	-0.000373601	0.0392282	0.992401	0.999085	TRUE	NA	NA	NA	NA	NA	NA	NA	FALSE	NA
ENSG00000168374	ARF4	2	-0.0640709	0.0394	0.103914	0.570514	0	Inverse variance weighted	3	-0.0558858	0.0404647	0.167248	0.484349	FALSE	NA		NA	NA	NA	NA	NA	FALSE	NA	Wald ratio	1	-0.213496	0.172893	0.216887	0.877312	FALSE	NA
ENSG00000168385	2024-09-02	3	-0.00598835	0.0096466	0.534749	0.906388	0	Inverse variance weighted	6	-0.00245098	0.0110948	0.82516	0.948688	FALSE	NA	Wald ratio	1	0.0113288	0.0428283	0.791382	0.978663	TRUE	NA	Inverse variance weighted	5	-0.0243692	0.021942	0.266732	0.904419	FALSE	NA
ENSG00000168386	FILIP1L	NA	NA	NA	NA	NA	NA	Wald ratio	1	0.0334358	0.0698219	0.632029	0.879613	TRUE	NA	NA	NA	NA	NA	NA	NA	FALSE	NA	NA	NA	NA	NA	NA	NA	FALSE	NA
ENSG00000168389	MFSD2A	2	-0.0521509	0.0413365	0.207085	0.736472	0	Wald ratio	1	-0.0470055	0.0566831	0.406953	0.740687	TRUE	NA		NA	NA	NA	NA	NA	FALSE	NA	Wald ratio	1	-0.0579955	0.060412	0.337055	0.92989	FALSE	NA
ENSG00000168393	DTYMK	3	-0.0146212	0.018812	0.437025	0.881991	0	Inverse variance weighted	2	-0.00395807	0.0286254	0.890026	0.96978	TRUE	NA	Wald ratio	1	-0.0251269	0.0260575	0.334903	0.860392	TRUE	NA	Inverse variance weighted	3	0.00392864	0.0868481	0.963919	0.997435	FALSE	NA
ENSG00000168394	TAP1	2	0.0610584	0.0678433	0.368125	0.859407	0	Inverse variance weighted	2	0.110127	0.103096	0.285429	0.632958	FALSE	NA		NA	NA	NA	NA	NA	FALSE	NA	Inverse variance weighted	3	0.0235793	0.0901017	0.793555	0.991005	FALSE	NA
ENSG00000168395	ING5	2	0.0106005	0.00904291	0.2411	0.77346	0	Inverse variance weighted	4	0.0101538	0.00911657	0.265374	0.610785	TRUE	NA		NA	NA	NA	NA	NA	FALSE	NA	Inverse variance weighted	2	0.0379065	0.0712823	0.594878	0.973247	FALSE	NA
ENSG00000168397	ATG4B	2	-0.0101504	0.0109756	0.355064	0.852695	0	Inverse variance weighted	2	-0.0105296	0.0110397	0.340186	0.686428	TRUE	NA		NA	NA	NA	NA	NA	FALSE	NA	Inverse variance weighted	2	0.0222419	0.102025	0.827425	0.992939	FALSE	NA
ENSG00000168404	MLKL	3	0.0174453	0.0127617	0.171625	0.694913	0	Inverse variance weighted	7	0.026726	0.017393	0.124393	0.410112	FALSE	NA	Wald ratio	1	0.00607606	0.0207988	0.770184	0.977329	TRUE	NA	Inverse variance weighted	3	0.00903767	0.04373	0.836268	0.993456	FALSE	NA
ENSG00000168405	CMAHP	3	0.0301233	0.0195389	0.123145	0.614687	53.5919	Inverse variance weighted	5	0.0052061	0.0129683	0.688091	0.901951	FALSE	NA	Inverse variance weighted	3	0.0500819	0.0220371	0.0230494	0.43746	FALSE	0.227875	Inverse variance weighted	4	0.0655661	0.0438427	0.134788	0.807916	FALSE	NA
ENSG00000168411	RFWD3	3	-0.0134462	0.00907668	0.1385	0.644352	0	Inverse variance weighted	4	-0.00896003	0.0106178	0.398741	0.735697	FALSE	NA	Wald ratio	1	-0.0105492	0.0347603	0.761522	0.9768	TRUE	NA	Inverse variance weighted	5	-0.0307367	0.0202439	0.128934	0.801498	FALSE	NA
ENSG00000168421	RHOH	2	0.0234323	0.0355964	0.510359	0.903626	0	Inverse variance weighted	3	0.0239048	0.036338	0.510638	0.810163	TRUE	NA		NA	NA	NA	NA	NA	FALSE	NA	Inverse variance weighted	2	0.0122116	0.177096	0.945026	0.997116	FALSE	NA
ENSG00000168427	KLHL30	2	0.00744519	0.0166965	0.65566	0.936192	54.2007	Inverse variance weighted	2	-0.00613822	0.012167	0.613913	0.869815	TRUE	NA		NA	NA	NA	NA	NA	FALSE	NA	Inverse variance weighted	2	0.0279682	0.0196144	0.153896	0.833703	FALSE	NA
ENSG00000168434	COG7	3	-0.0217673	0.045294	0.630816	0.929822	80.7023	Wald ratio	1	-0.101141	0.033232	0.0023386	0.0272439	TRUE	0.112445	Wald ratio	1	-0.00808806	0.0177937	0.649436	0.954142	TRUE	NA	Inverse variance weighted	2	0.0745786	0.0639457	0.243502	0.895192	FALSE	NA
ENSG00000168438	CDC40	NA	NA	NA	NA	NA	NA	Wald ratio	1	0.0743818	0.0712166	0.29628	0.642614	TRUE	NA	NA	NA	NA	NA	NA	NA	FALSE	NA	NA	NA	NA	NA	NA	NA	FALSE	NA
ENSG00000168439	STIP1	NA	NA	NA	NA	NA	NA	Wald ratio	1	-0.0984401	0.0809396	0.223903	0.560648	TRUE	NA	NA	NA	NA	NA	NA	NA	FALSE	NA	NA	NA	NA	NA	NA	NA	FALSE	NA
ENSG00000168454	TXNDC2	2	0.019581	0.0328812	0.551506	0.910493	0		NA	NA	NA	NA	NA	FALSE	NA	Wald ratio	1	-0.0390967	0.119442	0.74342	0.976423	TRUE	NA	Inverse variance weighted	2	0.0243925	0.0342028	0.47574	0.961931	FALSE	NA
ENSG00000168461	RAB31	3	0.0038493	0.00979816	0.694423	0.940836	24.2552	Inverse variance weighted	6	0.0142752	0.0112085	0.202804	0.534265	TRUE	NA	Wald ratio	1	-0.00573692	0.0106194	0.589039	0.940831	TRUE	NA	Inverse variance weighted	3	-0.00495455	0.0978433	0.959614	0.997435	FALSE	NA
ENSG00000168476	REEP4	2	0.00570843	0.00952671	0.549038	0.910139	0	Inverse variance weighted	2	0.0057093	0.00954348	0.549679	0.834408	TRUE	NA		NA	NA	NA	NA	NA	FALSE	NA	Inverse variance weighted	2	0.00546145	0.160756	0.972898	0.997435	FALSE	NA
ENSG00000168477	TNXB	2	0.0478902	0.0180951	0.00813108	0.153996	0	Inverse variance weighted	3	0.050317	0.018862	0.00763863	0.0673616	FALSE	0.00683547		NA	NA	NA	NA	NA	FALSE	NA	Inverse variance weighted	2	0.0198524	0.0641125	0.756828	0.987065	FALSE	NA
ENSG00000168487	BMP1	2	-0.0102759	0.0175432	0.558044	0.912183	0	Inverse variance weighted	3	0.0138682	0.0300099	0.643995	0.883098	FALSE	NA		NA	NA	NA	NA	NA	FALSE	NA	Inverse variance weighted	4	-0.02281	0.0216225	0.291462	0.916387	FALSE	NA
ENSG00000168488	ATXN2L	2	-0.131866	0.0502956	0.00874627	0.161602	0	Wald ratio	1	-0.147279	0.0533251	0.00574652	0.0548289	TRUE	0.19995		NA	NA	NA	NA	NA	FALSE	NA	Wald ratio	1	-0.00766445	0.151373	0.959618	0.997435	FALSE	NA
ENSG00000168491	CCDC110	NA	NA	NA	NA	NA	NA	NA	NA	NA	NA	NA	NA	FALSE	NA	Inverse variance weighted	2	0.0416879	0.0276537	0.131683	0.704072	TRUE	NA	NA	NA	NA	NA	NA	NA	FALSE	NA
ENSG00000168495	POLR3D	2	0.0437627	0.106772	0.681902	0.939504	79.9725	Wald ratio	1	0.138533	0.0434382	0.00142672	0.0183677	TRUE	0.0106157		NA	NA	NA	NA	NA	FALSE	NA	Wald ratio	1	-0.0765322	0.0858862	0.372881	0.943437	FALSE	NA
ENSG00000168496	FEN1	2	-0.045644	0.201749	0.821014	0.968905	89.4745	Wald ratio	1	0.153641	0.0870018	0.077403	0.311237	TRUE	NA		NA	NA	NA	NA	NA	FALSE	NA	Wald ratio	1	-0.249887	0.097826	0.010637	0.455088	FALSE	0.0175775
ENSG00000168497	SDPR	NA	NA	NA	NA	NA	NA	Wald ratio	1	-0.0687902	0.0458601	0.133614	0.428466	TRUE	NA	NA	NA	NA	NA	NA	NA	FALSE	NA	NA	NA	NA	NA	NA	NA	FALSE	NA
ENSG00000168502	SOGA2	2	0.0200718	0.0618935	0.745714	0.950292	0	Wald ratio	1	0.0653144	0.089505	0.465555	0.781692	TRUE	NA		NA	NA	NA	NA	NA	FALSE	NA	Inverse variance weighted	2	-0.0213879	0.0856814	0.80288	0.99119	FALSE	NA
ENSG00000168505	GBX2	NA	NA	NA	NA	NA	NA	NA	NA	NA	NA	NA	NA	FALSE	NA	Wald ratio	1	0.0233592	0.0568746	0.681282	0.962602	TRUE	NA	NA	NA	NA	NA	NA	NA	FALSE	NA
ENSG00000168517	HEXIM2	2	-0.295742	0.204916	0.148954	0.656603	89.1129	Wald ratio	1	-0.505704	0.105796	1.75295e-06	6.8919e-05	TRUE	0.996885		NA	NA	NA	NA	NA	FALSE	NA	Inverse variance weighted	2	-0.0957522	0.0842863	0.255942	0.899896	FALSE	NA
ENSG00000168522	FNTA	3	0.0745716	0.0759736	0.326323	0.835442	78.7501	Wald ratio	1	-0.0597979	0.0576997	0.300033	0.647216	TRUE	NA	Wald ratio	1	0.102351	0.0333614	0.00215525	0.205474	TRUE	0.332364	Wald ratio	1	0.232116	0.110029	0.0348938	0.606078	FALSE	0.0839864
ENSG00000168528	SERINC2	3	0.0157515	0.0115536	0.172774	0.69753	0	Inverse variance weighted	5	0.0209457	0.014452	0.147246	0.452252	FALSE	NA	Wald ratio	1	0.00993561	0.0427995	0.816427	0.982547	TRUE	NA	Inverse variance weighted	4	0.0056971	0.021528	0.791289	0.990943	FALSE	NA
ENSG00000168538	TRAPPC11	NA	NA	NA	NA	NA	NA	Wald ratio	1	-0.0107798	0.0284894	0.70515	0.90971	TRUE	NA	NA	NA	NA	NA	NA	NA	FALSE	NA	NA	NA	NA	NA	NA	NA	FALSE	NA
ENSG00000168546	GFRA2	2	-0.0044907	0.0100941	0.656405	0.936192	0	Inverse variance weighted	5	-0.00157673	0.0108224	0.884165	0.96814	FALSE	NA		NA	NA	NA	NA	NA	FALSE	NA	Inverse variance weighted	2	-0.023981	0.0279893	0.39156	0.947221	FALSE	NA
ENSG00000168556	ING2	NA	NA	NA	NA	NA	NA	Inverse variance weighted	3	-0.017383	0.0377541	0.64521	0.883098	FALSE	NA	NA	NA	NA	NA	NA	NA	FALSE	NA	NA	NA	NA	NA	NA	NA	FALSE	NA
ENSG00000168564	CDKN2AIP	2	-0.102404	0.0570399	0.072604	0.492265	0	Inverse variance weighted	2	-0.0945126	0.0587531	0.107695	0.37691	FALSE	NA		NA	NA	NA	NA	NA	FALSE	NA	Wald ratio	1	-0.231838	0.237939	0.329878	0.926366	FALSE	NA
ENSG00000168566	SNRNP48	3	0.00940923	0.0150655	0.532264	0.906273	13.351	Inverse variance weighted	5	-0.00176036	0.0150208	0.906705	0.973875	FALSE	NA	Wald ratio	1	0.0331972	0.0250435	0.184978	0.768836	TRUE	NA	Wald ratio	1	0.0128961	0.0784978	0.869506	0.994394	FALSE	NA
ENSG00000168569	TMEM223	3	-0.00917047	0.0158457	0.562768	0.913757	0	Inverse variance weighted	3	-0.00783941	0.0177841	0.65935	0.888016	FALSE	NA	Wald ratio	1	-0.00182644	0.041676	0.965044	0.996647	TRUE	NA	Inverse variance weighted	2	-0.0435885	0.0638709	0.494957	0.96618	FALSE	NA
ENSG00000168575	SLC20A2	3	-0.00795765	0.0195786	0.684415	0.939723	0	Inverse variance weighted	3	0.00628015	0.0394828	0.873622	0.966186	FALSE	NA	Inverse variance weighted	2	-0.0159409	0.0242939	0.511717	0.921522	TRUE	NA	Wald ratio	1	0.00813852	0.0605302	0.893044	0.995669	FALSE	NA
ENSG00000168589	DYNLRB2	NA	NA	NA	NA	NA	NA	NA	NA	NA	NA	NA	NA	FALSE	NA	Wald ratio	1	0.0839439	0.0541277	0.120938	0.686293	TRUE	NA	NA	NA	NA	NA	NA	NA	FALSE	NA
ENSG00000168591	TMUB2	2	0.0421216	0.0349685	0.228374	0.76247	0	Wald ratio	1	0.0415164	0.0354619	0.241707	0.582891	TRUE	NA		NA	NA	NA	NA	NA	FALSE	NA	Wald ratio	1	0.0634159	0.210355	0.763056	0.987809	FALSE	NA
ENSG00000168594	ADAM29	NA	NA	NA	NA	NA	NA	Wald ratio	1	0.0137408	0.0412224	0.738883	0.922484	TRUE	NA	NA	NA	NA	NA	NA	NA	FALSE	NA	NA	NA	NA	NA	NA	NA	FALSE	NA
ENSG00000168610	STAT3	NA	NA	NA	NA	NA	NA	Inverse variance weighted	3	-0.0413388	0.0229284	0.0713953	0.296682	TRUE	NA	NA	NA	NA	NA	NA	NA	FALSE	NA	NA	NA	NA	NA	NA	NA	FALSE	NA
ENSG00000168612	ZSWIM1	3	-0.0627561	0.0329595	0.0569057	0.437465	0	Wald ratio	1	-0.0870129	0.0472356	0.0654598	0.280983	TRUE	NA	Wald ratio	1	-0.0501228	0.0487802	0.304174	0.842453	TRUE	NA	Wald ratio	1	0.044039	0.138562	0.750614	0.987065	FALSE	NA
ENSG00000168614	NBPF9	NA	NA	NA	NA	NA	NA	Wald ratio	1	-0.0250465	0.044362	0.57235	0.848055	TRUE	NA	NA	NA	NA	NA	NA	NA	FALSE	NA	NA	NA	NA	NA	NA	NA	FALSE	NA
ENSG00000168615	ADAM9	3	-0.0049701	0.0209385	0.812373	0.966434	5.69509	Wald ratio	1	-0.0223215	0.0242348	0.357023	0.702751	TRUE	NA	Wald ratio	1	0.0248092	0.035878	0.489258	0.916971	TRUE	NA	Wald ratio	1	0.0323099	0.0985059	0.742912	0.987065	FALSE	NA
ENSG00000168631	DPCR1	NA	NA	NA	NA	NA	NA	NA	NA	NA	NA	NA	NA	FALSE	NA	Wald ratio	1	-0.00905491	0.0526317	0.863404	0.985356	TRUE	NA	NA	NA	NA	NA	NA	NA	FALSE	NA
ENSG00000168646	AXIN2	2	0.0255815	0.0103377	0.013339	0.203857	0	Inverse variance weighted	5	0.0234355	0.0105805	0.0267626	0.158661	TRUE	0.00602646		NA	NA	NA	NA	NA	FALSE	NA	Inverse variance weighted	2	0.0707218	0.0485266	0.14501	0.821808	FALSE	NA
ENSG00000168653	NDUFS5	3	0.00579673	0.0128931	0.652998	0.935351	0	Inverse variance weighted	6	0.00756866	0.0170813	0.657697	0.887672	FALSE	NA	Inverse variance weighted	3	0.00160596	0.0205637	0.937751	0.991777	FALSE	NA	Inverse variance weighted	2	0.0229608	0.066879	0.731359	0.987065	FALSE	NA
ENSG00000168658	VWA3B	NA	NA	NA	NA	NA	NA	NA	NA	NA	NA	NA	NA	FALSE	NA	Wald ratio	1	0.0238269	0.0481776	0.620907	0.947451	TRUE	NA	NA	NA	NA	NA	NA	NA	FALSE	NA
ENSG00000168661	ZNF30	3	0.0188763	0.0115294	0.101583	0.568143	0	Wald ratio	1	0.017326	0.0123757	0.161513	0.475716	TRUE	NA	Wald ratio	1	0.0302331	0.0335923	0.36812	0.875307	TRUE	NA	Inverse variance weighted	2	0.0194191	0.0964478	0.84043	0.993456	FALSE	NA
ENSG00000168671	UGT3A2	2	0.00792552	0.0141896	0.576472	0.918307	0		NA	NA	NA	NA	NA	FALSE	NA	Wald ratio	1	0.00831033	0.0162386	0.608816	0.943942	TRUE	NA	Wald ratio	1	0.00668282	0.0291817	0.818863	0.992171	FALSE	NA
ENSG00000168672	FAM84B	2	0.0143276	0.0110002	0.192751	0.724346	0	Inverse variance weighted	2	0.0138307	0.0114426	0.226777	0.563441	TRUE	NA		NA	NA	NA	NA	NA	FALSE	NA	Inverse variance weighted	2	0.0203846	0.0399491	0.609866	0.973247	FALSE	NA
ENSG00000168675	LDLRAD4	2	0.000922906	0.0161866	0.954532	0.992528	0	Inverse variance weighted	3	-0.00456126	0.0171613	0.790404	0.93958	TRUE	NA		NA	NA	NA	NA	NA	FALSE	NA	Wald ratio	1	0.0451291	0.0487234	0.354327	0.938385	FALSE	NA
ENSG00000168676	KCTD19	NA	NA	NA	NA	NA	NA	NA	NA	NA	NA	NA	NA	FALSE	NA	Wald ratio	1	0.0354107	0.0206562	0.0864763	0.629084	TRUE	NA	NA	NA	NA	NA	NA	NA	FALSE	NA
ENSG00000168679	SLC16A4	2	0.0651907	0.0439768	0.138237	0.644348	42.9962	Inverse variance weighted	3	0.0321989	0.0349022	0.356244	0.702576	TRUE	NA		NA	NA	NA	NA	NA	FALSE	NA	Wald ratio	1	0.12381	0.0597155	0.0381413	0.618442	FALSE	0.212841
ENSG00000168685	IL7R	2	0.00636143	0.0130038	0.624702	0.927524	0	Inverse variance weighted	3	0.00511234	0.0130887	0.6961	0.905911	FALSE	NA		NA	NA	NA	NA	NA	FALSE	NA	Inverse variance weighted	2	0.101708	0.114354	0.373783	0.943864	FALSE	NA
ENSG00000168701	TMEM208	NA	NA	NA	NA	NA	NA	NA	NA	NA	NA	NA	NA	FALSE	NA	NA	NA	NA	NA	NA	NA	FALSE	NA	Inverse variance weighted	3	0.0910768	0.179085	0.611056	0.973247	FALSE	NA
ENSG00000168702	LRP1B	NA	NA	NA	NA	NA	NA	NA	NA	NA	NA	NA	NA	FALSE	NA	Wald ratio	1	-0.0412688	0.0510649	0.418997	0.894235	TRUE	NA	NA	NA	NA	NA	NA	NA	FALSE	NA
ENSG00000168710	AHCYL1	3	0.00862614	0.0292089	0.767745	0.95839	0	Inverse variance weighted	2	0.00139564	0.03547	0.968614	0.992512	TRUE	NA	Wald ratio	1	0.034658	0.0528704	0.512129	0.921522	TRUE	NA	Wald ratio	1	-0.173939	0.226275	0.442067	0.957517	FALSE	NA
ENSG00000168724	DNAJC21	3	0.0622086	0.0219115	0.00452439	0.104635	0.0815942	Inverse variance weighted	2	0.0419002	0.0411537	0.308612	0.65643	FALSE	NA	Inverse variance weighted	2	0.060322	0.0264083	0.0223594	0.434171	TRUE	0.0164663	Wald ratio	1	0.296355	0.126299	0.0189529	0.532674	FALSE	0.0696296
ENSG00000168734	PKIG	2	-0.0526507	0.0313301	0.0928573	0.551815	57.1923	Wald ratio	1	-0.0804312	0.024784	0.00117334	0.0158417	TRUE	0.5669		NA	NA	NA	NA	NA	FALSE	NA	Inverse variance weighted	6	-0.0173174	0.0330292	0.600065	0.973247	FALSE	NA
ENSG00000168754	FAM178B	2	-0.0234138	0.0433049	0.588733	0.9203	0	Wald ratio	1	0.0129335	0.0739056	0.86108	0.961185	TRUE	NA		NA	NA	NA	NA	NA	FALSE	NA	Inverse variance weighted	2	-0.0424178	0.0534398	0.427341	0.95381	FALSE	NA
ENSG00000168758	SEMA4C	2	0.0674369	0.0531716	0.204695	0.734449	0		NA	NA	NA	NA	NA	FALSE	NA	Wald ratio	1	0.0679428	0.0537072	0.20585	0.778259	TRUE	NA	Inverse variance weighted	2	0.042451	0.377462	0.910455	0.995669	FALSE	NA
ENSG00000168763	CNNM3	2	0.215166	0.0630694	0.000645901	0.0266162	0	Inverse variance weighted	2	0.227722	0.0706124	0.00125989	0.0167106	TRUE	0.938197		NA	NA	NA	NA	NA	FALSE	NA	Wald ratio	1	0.165632	0.140246	0.237599	0.891797	FALSE	NA
ENSG00000168765	GSTM4	3	0.00292709	0.00972525	0.763431	0.95651	0	Inverse variance weighted	4	0.00806227	0.0146663	0.582516	0.852779	FALSE	NA	Inverse variance weighted	2	-0.00395687	0.0132826	0.76578	0.9768	TRUE	NA	Wald ratio	1	0.0621002	0.0625061	0.320463	0.923798	FALSE	NA
ENSG00000168769	TET2	2	0.152561	0.275893	0.580282	0.918307	98.0644	Wald ratio	1	0.430548	0.0640174	1.75002e-11	2.91536e-09	TRUE	0.983591	Wald ratio	1	-0.121253	0.0423708	0.00421373	0.261676	TRUE	0.698937		NA	NA	NA	NA	NA	FALSE	NA
ENSG00000168772	CXXC4	NA	NA	NA	NA	NA	NA	NA	NA	NA	NA	NA	NA	FALSE	NA	Wald ratio	1	0.0106645	0.0412669	0.796077	0.979036	TRUE	NA	NA	NA	NA	NA	NA	NA	FALSE	NA
ENSG00000168778	TCTN2	3	0.00344318	0.0296271	0.90748	0.98516	75.2852	Inverse variance weighted	4	0.0472804	0.0506552	0.350625	0.69682	FALSE	NA	Inverse variance weighted	2	-0.0406181	0.0128851	0.00161979	0.184157	TRUE	0.205398	Inverse variance weighted	3	0.0324616	0.0239899	0.176011	0.856075	FALSE	NA
ENSG00000168779	SHOX2	NA	NA	NA	NA	NA	NA	NA	NA	NA	NA	NA	NA	FALSE	NA	Wald ratio	1	-0.0443846	0.0473004	0.348061	0.866821	TRUE	NA	NA	NA	NA	NA	NA	NA	FALSE	NA
ENSG00000168781	PPIP5K1	2	-0.075142	0.059125	0.203764	0.733825	23.9098		NA	NA	NA	NA	NA	FALSE	NA	Wald ratio	1	-0.103711	0.0398576	0.00926708	0.342419	TRUE	0.0639199	Wald ratio	1	0.0472193	0.125478	0.706682	0.983769	FALSE	NA
ENSG00000168785	TSPAN5	3	0.0119351	0.0365793	0.744212	0.950276	0	Inverse variance weighted	2	-0.0613008	0.153986	0.690562	0.903102	FALSE	NA	Inverse variance weighted	2	0.00941667	0.0392462	0.810378	0.982075	TRUE	NA	Inverse variance weighted	2	0.0963623	0.133691	0.471042	0.961931	FALSE	NA
ENSG00000168792	ABHD15	2	0.00670598	0.0215986	0.756194	0.953834	0	Inverse variance weighted	3	0.0180366	0.029724	0.543982	0.830176	FALSE	NA		NA	NA	NA	NA	NA	FALSE	NA	Inverse variance weighted	2	-0.00596913	0.0314381	0.849412	0.993508	FALSE	NA
ENSG00000168795	ZBTB5	3	-0.0178306	0.0609733	0.769955	0.95839	60.0655	Wald ratio	1	-0.0795898	0.0393036	0.0428674	0.217585	TRUE	0.199303	Wald ratio	1	0.0615092	0.0521265	0.238	0.812014	TRUE	NA	Inverse variance weighted	3	-0.0622818	0.20653	0.762986	0.987809	FALSE	NA
ENSG00000168802	CHTF8	2	0.0699363	0.0780767	0.370392	0.860367	5.56458	Wald ratio	1	0.0985051	0.0726872	0.175357	0.497155	TRUE	NA		NA	NA	NA	NA	NA	FALSE	NA	Inverse variance weighted	2	-0.143442	0.223602	0.521192	0.967011	FALSE	NA
ENSG00000168803	ADAL	3	0.0566001	0.012896	1.13893e-05	0.0012251	0	Inverse variance weighted	2	0.0487371	0.0173465	0.00496002	0.0489653	TRUE	0.0100672	Inverse variance weighted	2	0.056818	0.0255332	0.0260637	0.457331	FALSE	0.772729	Inverse variance weighted	2	0.0789208	0.0294149	0.00729603	0.412139	FALSE	0.14618
ENSG00000168806	LCMT2	3	0.0323051	0.0244278	0.186011	0.717367	58.8113	Inverse variance weighted	4	0.0272827	0.0131499	0.0380097	0.200128	TRUE	0.364563	Wald ratio	1	-0.0239453	0.0409247	0.558476	0.932039	TRUE	NA	Inverse variance weighted	2	0.0822737	0.03112	0.00819906	0.426364	FALSE	0.139999
ENSG00000168807	SNTB2	3	-0.0366209	0.060703	0.546322	0.909418	78.8877	Inverse variance weighted	2	0.0389142	0.0318288	0.221478	0.558214	FALSE	NA	Wald ratio	1	-0.0338211	0.0338211	0.317311	0.848381	TRUE	NA	Wald ratio	1	-0.286	0.139725	0.0406704	0.627622	FALSE	0.0242653
ENSG00000168811	IL12A	2	-0.013645	0.068679	0.842514	0.974335	75.4636	Wald ratio	1	-0.0935935	0.0618385	0.130149	0.421671	TRUE	NA	Inverse variance weighted	2	0.0453531	0.0302164	0.133371	0.706025	TRUE	NA		NA	NA	NA	NA	NA	FALSE	NA
ENSG00000168813	ZNF507	3	-0.1194	0.0391576	0.00229447	0.0666067	0	Wald ratio	1	-0.16425	0.0788916	0.0373455	0.19807	TRUE	0.00597863	Wald ratio	1	-0.0974809	0.048222	0.0432275	0.516006	TRUE	0.0836974	Inverse variance weighted	3	-0.155514	0.12755	0.222751	0.88387	FALSE	NA
ENSG00000168818	STX18	3	-0.0148677	0.037405	0.691014	0.940417	0.0571567	Wald ratio	1	-0.0450239	0.0659279	0.494653	0.800197	TRUE	NA	Wald ratio	1	-0.0195189	0.0484488	0.687038	0.962735	TRUE	NA	Wald ratio	1	0.135345	0.129814	0.297127	0.918437	FALSE	NA
ENSG00000168824		3	-0.00437306	0.00679126	0.519625	0.90385	0	Inverse variance weighted	7	-0.00501844	0.00830164	0.545503	0.830746	TRUE	NA	Inverse variance weighted	2	0.0387557	0.0442241	0.380842	0.881783	FALSE	NA	Inverse variance weighted	5	-0.00627792	0.0122531	0.608404	0.973247	FALSE	NA
ENSG00000168826	ZBTB49	3	0.0138644	0.00948232	0.143705	0.649527	0	Inverse variance weighted	2	0.0147756	0.0142313	0.299157	0.64597	TRUE	NA	Inverse variance weighted	2	0.0113743	0.0129707	0.380532	0.881783	TRUE	NA	Inverse variance weighted	2	0.0567388	0.0645109	0.379118	0.944584	FALSE	NA
ENSG00000168827	GFM1	2	0.0179842	0.0336929	0.593502	0.921292	0		NA	NA	NA	NA	NA	FALSE	NA	Wald ratio	1	0.0294127	0.0380405	0.439406	0.898332	TRUE	NA	Inverse variance weighted	2	-0.0236168	0.0725777	0.744878	0.987065	FALSE	NA
ENSG00000168828	OR13J1	NA	NA	NA	NA	NA	NA	NA	NA	NA	NA	NA	NA	FALSE	NA	Wald ratio	1	0.00131358	0.0482271	0.97827	0.99856	TRUE	NA	NA	NA	NA	NA	NA	NA	FALSE	NA
ENSG00000168852	TPTE2P5	2	-0.0576766	0.0218788	0.00838431	0.157005	22.0082	Inverse variance weighted	2	-0.0668423	0.0121639	3.90434e-08	2.57084e-06	TRUE	0.689489		NA	NA	NA	NA	NA	FALSE	NA	Wald ratio	1	-0.00545115	0.0528342	0.917824	0.995669	FALSE	NA
ENSG00000168872	DDX19A	3	-0.0435414	0.0993308	0.661135	0.936192	87.2398	Inverse variance weighted	2	-0.0671471	0.0439062	0.126182	0.414181	TRUE	NA	Wald ratio	1	0.111457	0.0438243	0.0109821	0.357522	TRUE	0.212221	Inverse variance weighted	2	-0.277944	0.147387	0.0593199	0.681749	FALSE	NA
ENSG00000168874	ATOH8	2	0.00654805	0.00837138	0.4341	0.881991	0	Inverse variance weighted	7	0.00208829	0.0115806	0.856895	0.96044	FALSE	NA		NA	NA	NA	NA	NA	FALSE	NA	Inverse variance weighted	4	0.0114293	0.0121154	0.345493	0.93411	FALSE	NA
ENSG00000168876	ANKRD49	2	-0.023951	0.0329535	0.467341	0.887359	0	Wald ratio	1	-0.00407983	0.0864924	0.962378	0.990858	TRUE	NA	Wald ratio	1	-0.0273253	0.0356418	0.44328	0.898577	TRUE	NA		NA	NA	NA	NA	NA	FALSE	NA
ENSG00000168878	SFTPB	NA	NA	NA	NA	NA	NA	Wald ratio	1	-0.0494496	0.0313181	0.114348	0.389396	TRUE	NA	NA	NA	NA	NA	NA	NA	FALSE	NA	NA	NA	NA	NA	NA	NA	FALSE	NA
ENSG00000168883	USP39	3	-0.0128033	0.0106381	0.228771	0.76247	0	Inverse variance weighted	3	-0.00942539	0.0126842	0.457432	0.775451	FALSE	NA	Wald ratio	1	-0.00690322	0.0272068	0.799703	0.97958	TRUE	NA	Inverse variance weighted	3	-0.0356129	0.0280618	0.20441	0.870349	FALSE	NA
ENSG00000168884	TNIP2	3	0.0015757	0.0165068	0.923951	0.987295	0	Inverse variance weighted	3	0.000322376	0.0173932	0.985212	0.995365	FALSE	NA	Wald ratio	1	0.00419914	0.0550087	0.939152	0.991777	TRUE	NA	Inverse variance weighted	3	0.0976626	0.171264	0.568511	0.972767	FALSE	NA
ENSG00000168887	C2orf68	2	0.0143203	0.0811028	0.859846	0.976558	72.4602	Inverse variance weighted	2	-0.0513791	0.0305371	0.0924696	0.344235	TRUE	NA		NA	NA	NA	NA	NA	FALSE	NA	Inverse variance weighted	2	0.114438	0.081484	0.160193	0.840509	FALSE	NA
ENSG00000168890	TMEM150A	2	0.0223171	0.0487937	0.647399	0.933793	0	Inverse variance weighted	3	0.0241774	0.0544817	0.657208	0.887672	FALSE	NA		NA	NA	NA	NA	NA	FALSE	NA	Wald ratio	1	0.0147775	0.109682	0.892825	0.995669	FALSE	NA
ENSG00000168894	RNF181	2	-0.0281491	0.0422909	0.505662	0.901293	0	Inverse variance weighted	2	-0.0356307	0.0434357	0.41204	0.744729	TRUE	NA		NA	NA	NA	NA	NA	FALSE	NA	Inverse variance weighted	3	0.108192	0.185422	0.559565	0.971753	FALSE	NA
ENSG00000168899	VAMP5	3	0.00278378	0.00896945	0.756285	0.953834	0	Inverse variance weighted	6	-0.00065441	0.00968926	0.946152	0.98706	FALSE	NA	Wald ratio	1	0.0240305	0.0293359	0.412701	0.892155	TRUE	NA	Inverse variance weighted	3	0.02215	0.0402834	0.582418	0.973247	FALSE	NA
ENSG00000168903	BTNL3	2	0.0069453	0.00886067	0.433137	0.881991	20.8584	Inverse variance weighted	6	0.01467	0.0102376	0.151873	0.459703	TRUE	NA		NA	NA	NA	NA	NA	FALSE	NA	Inverse variance weighted	3	-0.00321844	0.0121836	0.791656	0.991005	FALSE	NA
ENSG00000168904	LRRC28	3	-0.000972416	0.0110389	0.929805	0.987429	0.134721	Inverse variance weighted	5	-0.00168952	0.0118263	0.8864	0.968746	FALSE	NA	Wald ratio	1	-0.0493985	0.0502264	0.325353	0.8587	TRUE	NA	Inverse variance weighted	4	0.0323551	0.0370427	0.382416	0.944639	FALSE	NA
ENSG00000168906	MAT2A	3	-0.0107808	0.0264276	0.683319	0.939504	37.4193	Inverse variance weighted	3	-0.0353236	0.013597	0.00937958	0.0778935	TRUE	0.0184943	Wald ratio	1	0.0305964	0.0456164	0.502391	0.920306	TRUE	NA	Inverse variance weighted	5	0.0328814	0.0652616	0.614374	0.973729	FALSE	NA
ENSG00000168913	ENHO	NA	NA	NA	NA	NA	NA	Wald ratio	1	-0.30066	0.0761164	7.81512e-05	0.00171305	TRUE	0.0402974	NA	NA	NA	NA	NA	NA	FALSE	NA	NA	NA	NA	NA	NA	NA	FALSE	NA
ENSG00000168916	ZNF608	2	0.0181489	0.0540163	0.736879	0.949051	63.504	Inverse variance weighted	3	0.0668891	0.0393484	0.0891465	0.33607	FALSE	NA		NA	NA	NA	NA	NA	FALSE	NA	Inverse variance weighted	2	-0.0417145	0.0525006	0.426873	0.95381	FALSE	NA
ENSG00000168917	SLC35G2	NA	NA	NA	NA	NA	NA	Wald ratio	1	-0.397434	0.0595406	2.47232e-11	3.99868e-09	TRUE	0.025857	NA	NA	NA	NA	NA	NA	FALSE	NA	NA	NA	NA	NA	NA	NA	FALSE	NA
ENSG00000168918	INPP5D	2	0.0478277	0.0274943	0.0819379	0.519197	0	Inverse variance weighted	3	0.0561717	0.0322288	0.0813506	0.319963	FALSE	NA		NA	NA	NA	NA	NA	FALSE	NA	Inverse variance weighted	2	0.0255208	0.0526959	0.62817	0.975519	FALSE	NA
ENSG00000168936	TMEM129	2	-0.0781155	0.0235696	0.000918909	0.0348382	0	Wald ratio	1	-0.0786426	0.0244519	0.00129893	0.0171058	TRUE	0.229583		NA	NA	NA	NA	NA	FALSE	NA	Wald ratio	1	-0.0712043	0.0885411	0.421284	0.952757	FALSE	NA
ENSG00000168938	PPIC	NA	NA	NA	NA	NA	NA	NA	NA	NA	NA	NA	NA	FALSE	NA	Wald ratio	1	-0.0718865	0.0469581	0.125803	0.698221	TRUE	NA	NA	NA	NA	NA	NA	NA	FALSE	NA
ENSG00000168944	CEP120	3	0.0677009	0.0565912	0.231573	0.763374	75.8102	Wald ratio	1	0.0989273	0.038049	0.00932238	0.0774957	TRUE	0.0282576	Wald ratio	1	-0.00159986	0.0228552	0.944194	0.993393	TRUE	NA	Wald ratio	1	0.362523	0.198551	0.067874	0.700354	FALSE	NA
ENSG00000168952	STXBP6	2	0.0263458	0.0796399	0.740787	0.949825	62.6491	Wald ratio	1	-0.0713237	0.0871735	0.413253	0.74579	TRUE	NA	Wald ratio	1	0.0912844	0.0477168	0.0557425	0.56024	TRUE	NA		NA	NA	NA	NA	NA	FALSE	NA
ENSG00000168958	MFF	3	-0.00429294	0.0231822	0.853086	0.976041	0.0837733	Inverse variance weighted	3	-0.0091012	0.0295211	0.757858	0.929771	FALSE	NA	Wald ratio	1	-0.01741	0.0396787	0.660824	0.957023	TRUE	NA	Wald ratio	1	0.165964	0.110954	0.134706	0.807916	FALSE	NA
ENSG00000168961	LGALS9	3	0.0112373	0.0217498	0.605392	0.924463	40.4251	Inverse variance weighted	8	-0.0107163	0.0133444	0.421942	0.751216	FALSE	NA	Wald ratio	1	0.0518267	0.0360665	0.150725	0.729601	TRUE	NA	Inverse variance weighted	3	0.0278645	0.045908	0.543875	0.969812	FALSE	NA
ENSG00000168970	JMJD7-PLA2G4B	NA	NA	NA	NA	NA	NA	Wald ratio	1	0.186244	0.0357048	1.82615e-07	9.62716e-06	TRUE	0.789624	NA	NA	NA	NA	NA	NA	FALSE	NA	NA	NA	NA	NA	NA	NA	FALSE	NA
ENSG00000168993	CPLX1	2	0.0463021	0.1114	0.677675	0.939504	78.7945	Wald ratio	1	0.158204	0.0733143	0.030936	0.173992	TRUE	0.639281		NA	NA	NA	NA	NA	FALSE	NA	Inverse variance weighted	2	-0.0645976	0.0717744	0.368116	0.941995	FALSE	NA
ENSG00000168994	PXDC1	3	0.0271044	0.0360804	0.452519	0.884761	59.1558	Wald ratio	1	-0.0245092	0.0358211	0.493842	0.799428	TRUE	NA	Wald ratio	1	0.0165384	0.0383391	0.666198	0.95894	TRUE	NA	Inverse variance weighted	2	0.103625	0.0463482	0.0253651	0.575365	FALSE	0.0818677
ENSG00000168995	SIGLEC7	2	-0.00679955	0.0248027	0.783973	0.96217	0	Inverse variance weighted	2	0.000907253	0.0314065	0.976954	0.994642	FALSE	NA		NA	NA	NA	NA	NA	FALSE	NA	Inverse variance weighted	3	-0.0195719	0.0404313	0.628331	0.975519	FALSE	NA
ENSG00000169016	E2F6	NA	NA	NA	NA	NA	NA	NA	NA	NA	NA	NA	NA	FALSE	NA	NA	NA	NA	NA	NA	NA	FALSE	NA	Inverse variance weighted	2	-0.116501	0.077327	0.131913	0.804624	FALSE	NA
ENSG00000169018	FEM1B	3	-0.0121156	0.0317199	0.702494	0.944054	0	Wald ratio	1	-0.00614431	0.039938	0.877731	0.967327	TRUE	NA	Wald ratio	1	-0.0383203	0.0553516	0.488744	0.91624	TRUE	NA	Wald ratio	1	0.106482	0.157034	0.49772	0.967011	FALSE	NA
ENSG00000169019	COMMD8	3	-0.0217532	0.024216	0.369027	0.859514	0	Inverse variance weighted	2	-0.0560627	0.0515356	0.276665	0.624558	FALSE	NA	Wald ratio	1	-0.0134706	0.0278545	0.628665	0.947684	TRUE	NA	Wald ratio	1	0.0344754	0.158332	0.82763	0.992939	FALSE	NA
ENSG00000169020	ATP5I	NA	NA	NA	NA	NA	NA	NA	NA	NA	NA	NA	NA	FALSE	NA	NA	NA	NA	NA	NA	NA	FALSE	NA	Inverse variance weighted	3	0.19196	0.159682	0.229309	0.887144	FALSE	NA
ENSG00000169021	UQCRFS1	2	0.0324602	0.0250978	0.195891	0.725652	0		NA	NA	NA	NA	NA	FALSE	NA	Inverse variance weighted	2	0.0311786	0.0259031	0.228719	0.79728	TRUE	NA	Inverse variance weighted	2	0.052116	0.101445	0.607435	0.973247	FALSE	NA
ENSG00000169026	MFSD7	2	-0.0309853	0.0179803	0.0848363	0.528124	0	Inverse variance weighted	4	-0.034065	0.018391	0.0639886	0.277312	FALSE	NA		NA	NA	NA	NA	NA	FALSE	NA	Inverse variance weighted	3	0.0356647	0.0855568	0.676785	0.978864	FALSE	NA
ENSG00000169031	COL4A3	2	-0.0275898	0.0289466	0.340527	0.844914	10.4218	Wald ratio	1	-0.00736114	0.032389	0.820212	0.946855	TRUE	NA		NA	NA	NA	NA	NA	FALSE	NA	Inverse variance weighted	2	-0.0690117	0.0485348	0.155055	0.833828	FALSE	NA
ENSG00000169032	MAP2K1	3	-0.0394882	0.0221781	0.0749938	0.499265	0	Inverse variance weighted	2	-0.0597889	0.0330487	0.0704331	0.294117	FALSE	NA	Wald ratio	1	-0.0168035	0.0306417	0.583426	0.939911	TRUE	NA	Inverse variance weighted	2	-0.145783	0.138097	0.291123	0.915987	FALSE	NA
ENSG00000169045	HNRNPH1	2	-7.09442e-05	0.0154717	0.996341	0.99939	0	Inverse variance weighted	5	-0.00117718	0.0155562	0.939679	0.985093	FALSE	NA		NA	NA	NA	NA	NA	FALSE	NA	Inverse variance weighted	2	0.100828	0.148567	0.497348	0.966989	FALSE	NA
ENSG00000169047	IRS1	3	0.0271462	0.0174864	0.120563	0.608222	0	Inverse variance weighted	3	0.0642434	0.0382601	0.0931277	0.345681	FALSE	NA	Wald ratio	1	0.0100347	0.0238324	0.673717	0.961321	TRUE	NA	Inverse variance weighted	2	0.0329338	0.0347811	0.343696	0.934008	FALSE	NA
ENSG00000169062	UPF3A	3	-0.00960359	0.0121342	0.428683	0.880073	0	Inverse variance weighted	4	-0.0177741	0.0143228	0.214617	0.549709	TRUE	NA	Wald ratio	1	0.0101257	0.0239902	0.672968	0.961321	TRUE	NA	Inverse variance weighted	3	0.0213134	0.0746478	0.775246	0.989171	FALSE	NA
ENSG00000169071	ROR2	NA	NA	NA	NA	NA	NA	Wald ratio	1	-0.00339008	0.0203405	0.867632	0.964107	TRUE	NA	NA	NA	NA	NA	NA	NA	FALSE	NA	NA	NA	NA	NA	NA	NA	FALSE	NA
ENSG00000169085	C8orf46	2	0.00984356	0.0143304	0.492145	0.896548	42.3104	Inverse variance weighted	6	0.0199837	0.0106195	0.0598643	0.266083	TRUE	NA		NA	NA	NA	NA	NA	FALSE	NA	Inverse variance weighted	2	-0.0104086	0.0204964	0.611575	0.973247	FALSE	NA
ENSG00000169087	HSPBAP1	3	0.0184365	0.0189737	0.331207	0.83896	0	Inverse variance weighted	5	0.0235418	0.0349995	0.501181	0.804188	FALSE	NA	Wald ratio	1	0.0199814	0.0250471	0.425014	0.896109	TRUE	NA	Inverse variance weighted	2	0.000391389	0.052169	0.994014	0.99936	FALSE	NA
ENSG00000169105	CHST14	NA	NA	NA	NA	NA	NA	Wald ratio	1	-0.139354	0.0488333	0.0043219	0.0438213	TRUE	0.356325	NA	NA	NA	NA	NA	NA	FALSE	NA	NA	NA	NA	NA	NA	NA	FALSE	NA
ENSG00000169116	PARM1	2	0.0271616	0.0153418	0.0766551	0.502158	0	Inverse variance weighted	2	0.0239535	0.016518	0.147016	0.452001	TRUE	NA	Wald ratio	1	0.0473109	0.0413971	0.253098	0.823962	TRUE	NA		NA	NA	NA	NA	NA	FALSE	NA
ENSG00000169118	CSNK1G1	2	-0.0268766	0.0298372	0.367707	0.859407	0	Inverse variance weighted	2	-0.0364518	0.0340574	0.284482	0.631999	FALSE	NA		NA	NA	NA	NA	NA	FALSE	NA	Wald ratio	1	0.00473589	0.0618824	0.938997	0.997116	FALSE	NA
ENSG00000169122	FAM110B	3	-0.0678717	0.0347602	0.0508706	0.414736	0.0412796	Inverse variance weighted	3	-0.0375077	0.050997	0.462041	0.779428	FALSE	NA	Wald ratio	1	-0.0685217	0.0540375	0.204783	0.778259	TRUE	NA	Wald ratio	1	-0.181084	0.0994476	0.0686227	0.702291	FALSE	NA
ENSG00000169129	AFAP1L2	3	0.00313905	0.0197014	0.873408	0.979122	1.15758	Inverse variance weighted	3	0.0144042	0.0230281	0.531639	0.822383	TRUE	NA	Wald ratio	1	-0.0429912	0.0415232	0.300504	0.841141	TRUE	NA	Inverse variance weighted	4	0.0353096	0.0732293	0.629679	0.975519	FALSE	NA
ENSG00000169131	ZNF354A	3	-0.00372828	0.00872672	0.669215	0.937786	0	Inverse variance weighted	5	-0.00705821	0.00944939	0.455095	0.774959	FALSE	NA	Wald ratio	1	0.0240883	0.0377467	0.523371	0.92272	TRUE	NA	Inverse variance weighted	3	0.010721	0.0285154	0.706938	0.983769	FALSE	NA
ENSG00000169136	ATF5	3	6.02738e-05	0.0181684	0.997353	0.99939	0	Inverse variance weighted	2	-0.00160821	0.0309756	0.958594	0.990858	TRUE	NA	Inverse variance weighted	2	0.0082384	0.0243829	0.735456	0.975925	TRUE	NA	Inverse variance weighted	4	-0.0393093	0.0572382	0.49223	0.964591	FALSE	NA
ENSG00000169155	ZBTB43	3	0.036877	0.0265572	0.164957	0.683163	0	Wald ratio	1	0.0357333	0.0328163	0.276203	0.624155	TRUE	NA	Wald ratio	1	0.0373176	0.0465192	0.422439	0.895158	TRUE	NA	Wald ratio	1	0.0684519	0.191783	0.721149	0.985407	FALSE	NA
ENSG00000169169	CPT1C	3	0.0297901	0.0381502	0.434882	0.881991	51.1571	Inverse variance weighted	2	0.0647438	0.0903424	0.47359	0.786514	FALSE	NA	Wald ratio	1	0.0728763	0.0360878	0.0434438	0.516006	TRUE	0.0364986	Inverse variance weighted	3	-0.0231073	0.0344035	0.501803	0.967011	FALSE	NA
ENSG00000169180	XPO6	2	-0.0167805	0.0497093	0.735685	0.948996	0	Inverse variance weighted	3	-0.00559134	0.0575121	0.922552	0.978734	FALSE	NA		NA	NA	NA	NA	NA	FALSE	NA	Wald ratio	1	-0.0498281	0.0988393	0.614168	0.973729	FALSE	NA
ENSG00000169184	MN1	2	0.0301167	0.0241643	0.212643	0.743153	0	Inverse variance weighted	4	0.0277814	0.0271964	0.307013	0.654535	FALSE	NA		NA	NA	NA	NA	NA	FALSE	NA	Inverse variance weighted	2	0.0388733	0.0526625	0.460417	0.960622	FALSE	NA
ENSG00000169189	NSMCE1	3	-0.0469065	0.0442402	0.289022	0.812614	58.2615	Inverse variance weighted	2	-0.0950909	0.033842	0.00495654	0.0489653	TRUE	0.10226	Wald ratio	1	0.00065949	0.0326448	0.983882	0.998706	TRUE	NA	Inverse variance weighted	3	-0.0505852	0.211339	0.81083	0.991736	FALSE	NA
ENSG00000169193	CCDC126	3	0.0190086	0.025081	0.448517	0.883035	67.0669	Inverse variance weighted	4	0.049429	0.0202482	0.0146406	0.105355	FALSE	0.00240913	Inverse variance weighted	2	-0.0108277	0.0137366	0.430558	0.896168	TRUE	NA	Inverse variance weighted	3	0.0366391	0.0698871	0.600097	0.973247	FALSE	NA
ENSG00000169203		2	0.0166503	0.0199084	0.402962	0.871992	0	Wald ratio	1	0.0186259	0.0401927	0.643067	0.883098	TRUE	NA		NA	NA	NA	NA	NA	FALSE	NA	Inverse variance weighted	3	0.016008	0.0229173	0.484857	0.962538	FALSE	NA
ENSG00000169217	CD2BP2	2	-0.0594025	0.0635364	0.349821	0.850598	0	Inverse variance weighted	2	-0.0713466	0.0791384	0.367301	0.710679	FALSE	NA		NA	NA	NA	NA	NA	FALSE	NA	Inverse variance weighted	2	-0.0377421	0.106573	0.723231	0.985722	FALSE	NA
ENSG00000169220	RGS14	2	0.123162	0.0508597	0.0154525	0.221279	12.1504	Inverse variance weighted	2	0.096681	0.0484906	0.0461731	0.227695	FALSE	0.802323		NA	NA	NA	NA	NA	FALSE	NA	Inverse variance weighted	2	0.220845	0.105793	0.0368409	0.610902	FALSE	0.0775201
ENSG00000169221	TBC1D10B	3	0.00906695	0.0365862	0.80427	0.964485	0	Wald ratio	1	0.0469783	0.0523472	0.369486	0.712191	TRUE	NA	Wald ratio	1	-0.022003	0.0519781	0.672067	0.961321	TRUE	NA	Wald ratio	1	-0.185342	0.288544	0.520655	0.967011	FALSE	NA
ENSG00000169223	LMAN2	2	0.121901	0.0332102	0.000241991	0.013015	0	Wald ratio	1	0.120172	0.033381	0.000318217	0.00551632	TRUE	0.956431		NA	NA	NA	NA	NA	FALSE	NA	Inverse variance weighted	2	0.289503	0.32864	0.378365	0.944584	FALSE	NA
ENSG00000169224	GCSAML	2	-0.0297487	0.0466745	0.523887	0.903902	0	Inverse variance weighted	2	-0.0209797	0.0637087	0.741923	0.923965	FALSE	NA		NA	NA	NA	NA	NA	FALSE	NA	Wald ratio	1	-0.0399085	0.0685752	0.560589	0.971753	FALSE	NA
ENSG00000169228	RAB24	3	-0.0672705	0.0986928	0.495482	0.896911	91.0875	Wald ratio	1	-0.0366952	0.0284092	0.196473	0.525705	TRUE	NA	Wald ratio	1	0.0475014	0.0381569	0.213169	0.780205	TRUE	NA	Inverse variance weighted	2	-0.4396	0.194741	0.0239857	0.573136	FALSE	0.0504121
ENSG00000169230	PRELID1	3	-0.0446374	0.034153	0.191218	0.724346	83.9255	Inverse variance weighted	5	-0.00760867	0.00574994	0.185749	0.510794	TRUE	NA	Wald ratio	1	-0.0199148	0.0331913	0.548506	0.929902	TRUE	NA	Inverse variance weighted	4	-0.118073	0.0315758	0.000184485	0.0819685	FALSE	0.446208
ENSG00000169231	THBS3	3	0.0403447	0.00847717	1.94349e-06	0.000299643	0	Inverse variance weighted	5	0.0444024	0.00939415	2.28303e-06	8.54674e-05	TRUE	0.000405211	Wald ratio	1	0.0111144	0.0481626	0.817494	0.982547	TRUE	NA	Inverse variance weighted	3	0.0248406	0.0215519	0.249077	0.89772	FALSE	NA
ENSG00000169241	SLC50A1	NA	NA	NA	NA	NA	NA	Inverse variance weighted	2	0.115994	0.363142	0.749409	0.927341	FALSE	NA	NA	NA	NA	NA	NA	NA	FALSE	NA	NA	NA	NA	NA	NA	NA	FALSE	NA
ENSG00000169242	EFNA1	2	0.0297845	0.0437263	0.495773	0.896911	18.8403	Inverse variance weighted	2	0.0663967	0.0500903	0.184992	0.51058	TRUE	NA		NA	NA	NA	NA	NA	FALSE	NA	Inverse variance weighted	2	-0.0224384	0.0624164	0.719225	0.985174	FALSE	NA
ENSG00000169245	CXCL10	3	0.00854454	0.0190735	0.654168	0.935521	35.9428	Wald ratio	1	0.0232302	0.0199888	0.24517	0.586675	TRUE	NA	Inverse variance weighted	3	-0.0146342	0.0186663	0.433045	0.897159	TRUE	NA	Wald ratio	1	0.107119	0.0855722	0.210643	0.874771	FALSE	NA
ENSG00000169246	NPIPB3	2	-0.0243606	0.0341056	0.475061	0.889164	84.9451	Inverse variance weighted	6	0.00632785	0.0103302	0.540168	0.827903	TRUE	NA		NA	NA	NA	NA	NA	FALSE	NA	Inverse variance weighted	5	-0.0622639	0.0245274	0.0111314	0.456575	FALSE	0.129383
ENSG00000169247	SH3TC2	3	-0.00469391	0.0400544	0.906711	0.98516	0	Inverse variance weighted	2	0.0231202	0.105787	0.826997	0.949283	FALSE	NA	Wald ratio	1	-0.0119799	0.0634754	0.850303	0.9841	TRUE	NA	Wald ratio	1	-0.00706352	0.059157	0.904956	0.995669	FALSE	NA
ENSG00000169248	CXCL11	NA	NA	NA	NA	NA	NA	NA	NA	NA	NA	NA	NA	FALSE	NA	NA	NA	NA	NA	NA	NA	FALSE	NA	Inverse variance weighted	2	0.0482823	0.0681289	0.478517	0.961931	FALSE	NA
ENSG00000169251	NMD3	3	0.00704632	0.0130195	0.58836	0.92	0	Wald ratio	1	0.00647861	0.0136392	0.634787	0.879784	TRUE	NA	Wald ratio	1	0.00502781	0.0467586	0.914371	0.990403	TRUE	NA	Wald ratio	1	0.066769	0.122576	0.585949	0.973247	FALSE	NA
ENSG00000169252	ADRB2	3	-0.0311555	0.0332405	0.348617	0.849484	39.581	Inverse variance weighted	3	0.0180771	0.0380641	0.63485	0.879784	FALSE	NA	Wald ratio	1	-0.0649186	0.0316827	0.0404602	0.511042	TRUE	0.0369879	Wald ratio	1	-0.0604409	0.0876985	0.490704	0.964591	FALSE	NA
ENSG00000169255	B3GALNT1	3	0.0177944	0.0146534	0.224612	0.758879	0	Inverse variance weighted	2	0.0245317	0.0274085	0.370766	0.712639	FALSE	NA	Inverse variance weighted	2	0.00598191	0.0200562	0.765507	0.9768	TRUE	NA	Inverse variance weighted	2	0.0420769	0.0345029	0.222648	0.883818	FALSE	NA
ENSG00000169258	GPRIN1	2	0.0427367	0.0363311	0.23947	0.772473	25.9093	Inverse variance weighted	2	0.0647245	0.0305277	0.0339901	0.185897	FALSE	0.48693		NA	NA	NA	NA	NA	FALSE	NA	Inverse variance weighted	2	-0.0172943	0.063657	0.785868	0.990127	FALSE	NA
ENSG00000169282	KCNAB1	NA	NA	NA	NA	NA	NA	Wald ratio	1	-0.018875	0.0171591	0.271332	0.618179	TRUE	NA	NA	NA	NA	NA	NA	NA	FALSE	NA	NA	NA	NA	NA	NA	NA	FALSE	NA
ENSG00000169288	MRPL1	3	-0.0200755	0.0108051	0.0631735	0.463072	0.278265	Wald ratio	1	-0.0187242	0.0112627	0.0964126	0.352999	TRUE	NA	Wald ratio	1	-0.045338	0.0347032	0.191399	0.771232	TRUE	NA	Wald ratio	1	0.147903	0.126193	0.24118	0.895192	FALSE	NA
ENSG00000169291	SHE	2	-0.0666286	0.0693995	0.337018	0.843366	79.9041	Wald ratio	1	-0.00167957	0.0361107	0.962902	0.990858	TRUE	NA	Wald ratio	1	-0.140783	0.0508385	0.00561888	0.293604	TRUE	0.0143345		NA	NA	NA	NA	NA	FALSE	NA
ENSG00000169299	PGM2	3	0.00217121	0.0113975	0.848918	0.975301	0	Inverse variance weighted	4	-0.00146514	0.0122469	0.904773	0.973758	FALSE	NA	Wald ratio	1	0.036125	0.032717	0.269521	0.830288	TRUE	NA	Inverse variance weighted	2	-0.0752502	0.101765	0.459632	0.960622	FALSE	NA
ENSG00000169302	STK32A	NA	NA	NA	NA	NA	NA	NA	NA	NA	NA	NA	NA	FALSE	NA	Wald ratio	1	-0.0223099	0.0538701	0.678771	0.962309	TRUE	NA	NA	NA	NA	NA	NA	NA	FALSE	NA
ENSG00000169313	P2RY12	3	-0.050716	0.0606317	0.402896	0.871992	78.3122	Inverse variance weighted	3	0.0100501	0.0313459	0.748499	0.927135	FALSE	NA	Wald ratio	1	-0.00387478	0.048158	0.935872	0.991777	TRUE	NA	Wald ratio	1	-0.201653	0.0742405	0.00660328	0.399561	FALSE	0.100456
ENSG00000169314	C22orf15	2	-0.0108495	0.0300039	0.717649	0.947124	0	Wald ratio	1	0.00482999	0.0434699	0.911528	0.975013	TRUE	NA		NA	NA	NA	NA	NA	FALSE	NA	Wald ratio	1	-0.0251159	0.0414649	0.544704	0.970274	FALSE	NA
ENSG00000169330	KIAA1024	3	-0.0106303	0.020316	0.600803	0.923754	0	Inverse variance weighted	4	-0.0252631	0.0277786	0.363115	0.706888	FALSE	NA	Wald ratio	1	0.0163229	0.0464184	0.725102	0.972023	TRUE	NA	Inverse variance weighted	3	-0.000893126	0.0388428	0.981656	0.998407	FALSE	NA
ENSG00000169359	SLC33A1	3	-0.00520939	0.0151618	0.731158	0.948996	0	Wald ratio	1	-0.00454514	0.015908	0.775097	0.935473	TRUE	NA	Wald ratio	1	-0.00111493	0.0518443	0.982843	0.998706	TRUE	NA	Wald ratio	1	-0.162028	0.194434	0.404657	0.948096	FALSE	NA
ENSG00000169371	SNUPN	3	-0.0733916	0.020846	0.00043047	0.020317	47.8522	Inverse variance weighted	3	-0.0917869	0.0109834	6.43824e-17	2.55368e-14	TRUE	0.970163	Wald ratio	1	-0.0470689	0.0237902	0.0478729	0.530025	TRUE	0.170038	Inverse variance weighted	2	-0.031499	0.118195	0.789853	0.990943	FALSE	NA
ENSG00000169372	CRADD	3	0.000347348	0.031791	0.991283	0.998638	0	Wald ratio	1	0.0313798	0.100415	0.754661	0.928705	TRUE	NA	Wald ratio	1	-0.0281913	0.0552863	0.610111	0.943942	TRUE	NA	Inverse variance weighted	2	0.0114628	0.042141	0.785613	0.990127	FALSE	NA
ENSG00000169375	SIN3A	2	0.281044	0.153542	0.0671898	0.47309	61.564	Wald ratio	1	0.400455	0.0832629	1.5129e-06	6.11734e-05	TRUE	0.133334		NA	NA	NA	NA	NA	FALSE	NA	Inverse variance weighted	2	0.0836142	0.177911	0.638372	0.976864	FALSE	NA
ENSG00000169379	ARL13B	NA	NA	NA	NA	NA	NA	Wald ratio	1	0.375966	0.069353	5.92491e-08	3.64218e-06	TRUE	0.185956	NA	NA	NA	NA	NA	NA	FALSE	NA	NA	NA	NA	NA	NA	NA	FALSE	NA
ENSG00000169385	RNASE2	2	0.021778	0.0252039	0.387548	0.868148	79.2745	Inverse variance weighted	5	0.000541109	0.007018	0.938542	0.98467	FALSE	NA		NA	NA	NA	NA	NA	FALSE	NA	Inverse variance weighted	3	0.05169	0.0222029	0.0199084	0.544367	FALSE	0.0302132
ENSG00000169393	ELSPBP1	NA	NA	NA	NA	NA	NA	NA	NA	NA	NA	NA	NA	FALSE	NA	Wald ratio	1	0.0346925	0.0491101	0.479926	0.914401	TRUE	NA	NA	NA	NA	NA	NA	NA	FALSE	NA
ENSG00000169397	RNASE3	2	0.0125505	0.0172176	0.466043	0.886628	61.8604	Inverse variance weighted	5	-0.000276993	0.00784346	0.971828	0.993598	TRUE	NA		NA	NA	NA	NA	NA	FALSE	NA	Inverse variance weighted	3	0.0356608	0.020762	0.0858702	0.745337	FALSE	NA
ENSG00000169398	PTK2	3	-0.00385127	0.0265857	0.88482	0.982582	0	Inverse variance weighted	4	0.0157196	0.0421119	0.70894	0.911463	FALSE	NA	Wald ratio	1	-0.029083	0.0393718	0.460104	0.907382	TRUE	NA	Wald ratio	1	0.0216127	0.0697011	0.756502	0.987065	FALSE	NA
ENSG00000169403	PTAFR	2	-0.0668832	0.0731161	0.360321	0.855282	0	Wald ratio	1	-0.0868951	0.0759189	0.252384	0.594671	TRUE	NA		NA	NA	NA	NA	NA	FALSE	NA	Inverse variance weighted	2	0.189231	0.271595	0.485967	0.962582	FALSE	NA
ENSG00000169410	PTPN9	2	-0.307777	0.322412	0.339776	0.844914	95.0048	Wald ratio	1	-0.622794	0.0745966	6.89383e-17	2.6708e-14	TRUE	0.940177		NA	NA	NA	NA	NA	FALSE	NA	Wald ratio	1	0.022204	0.123356	0.857153	0.993896	FALSE	NA
ENSG00000169413	RNASE6	3	0.0027886	0.00642693	0.664366	0.936192	0.0165245	Inverse variance weighted	5	0.00597651	0.00701564	0.394279	0.732251	TRUE	NA	Wald ratio	1	-0.0635997	0.0435858	0.144515	0.721339	TRUE	NA	Inverse variance weighted	3	-0.00599892	0.0171824	0.726991	0.986555	FALSE	NA
ENSG00000169429	IL8	2	-0.0292103	0.0472317	0.536281	0.906415	83.4897	Inverse variance weighted	2	0.0122383	0.0126443	0.3331	0.680271	TRUE	NA		NA	NA	NA	NA	NA	FALSE	NA	Inverse variance weighted	3	-0.0830319	0.0365878	0.0232448	0.566753	FALSE	0.0547951
ENSG00000169432	SCN9A	2	-0.0126805	0.0409097	0.756589	0.953882	86.9478	Inverse variance weighted	4	0.0245719	0.0111992	0.0282303	0.163749	TRUE	0.00181877		NA	NA	NA	NA	NA	FALSE	NA	Inverse variance weighted	2	-0.0576065	0.027496	0.0361635	0.610902	FALSE	0.0657019
ENSG00000169435	RASSF6	3	0.0284673	0.0264522	0.281848	0.806448	56.0307	Inverse variance weighted	2	-0.0050922	0.0218655	0.815849	0.946036	TRUE	NA	Wald ratio	1	0.0221636	0.0371964	0.551272	0.929902	TRUE	NA	Wald ratio	1	0.0808532	0.0335666	0.0160077	0.506454	FALSE	0.203614
ENSG00000169436	COL22A1	NA	NA	NA	NA	NA	NA	NA	NA	NA	NA	NA	NA	FALSE	NA	Wald ratio	1	0.00458225	0.0421131	0.913355	0.990403	TRUE	NA	NA	NA	NA	NA	NA	NA	FALSE	NA
ENSG00000169439	SDC2	2	0.0255734	0.0194822	0.189299	0.720832	9.0522	Inverse variance weighted	3	0.00396064	0.0278785	0.887026	0.969012	FALSE	NA		NA	NA	NA	NA	NA	FALSE	NA	Inverse variance weighted	3	0.0431351	0.0248698	0.0828412	0.741984	FALSE	NA
ENSG00000169442	CD52	2	-0.0311109	0.0289922	0.283235	0.808178	0	Inverse variance weighted	4	-0.0328699	0.029695	0.26833	0.614786	FALSE	NA		NA	NA	NA	NA	NA	FALSE	NA	Inverse variance weighted	2	0.00473364	0.13405	0.971831	0.997435	FALSE	NA
ENSG00000169490	TM2D2	2	-0.0263807	0.0169875	0.120435	0.608222	0	Wald ratio	1	-0.0246351	0.0173358	0.155301	0.465258	TRUE	NA		NA	NA	NA	NA	NA	FALSE	NA	Inverse variance weighted	2	-0.0685172	0.0851718	0.421132	0.952673	FALSE	NA
ENSG00000169495	HTRA4	NA	NA	NA	NA	NA	NA	Wald ratio	1	0.117334	0.0990823	0.23633	0.575083	TRUE	NA	NA	NA	NA	NA	NA	NA	FALSE	NA	NA	NA	NA	NA	NA	NA	FALSE	NA
ENSG00000169499	PLEKHA2	2	0.0458344	0.0210361	0.0293428	0.312073	0	Inverse variance weighted	3	0.0469421	0.0219068	0.0321287	0.178351	TRUE	0.158636		NA	NA	NA	NA	NA	FALSE	NA	Inverse variance weighted	2	0.0327263	0.0753614	0.664101	0.978864	FALSE	NA
ENSG00000169504	CLIC4	3	0.00162876	0.0186361	0.930355	0.98749	0	Inverse variance weighted	2	0.0272123	0.0325719	0.403462	0.738277	FALSE	NA	Inverse variance weighted	2	-0.0113538	0.0232553	0.625391	0.947456	TRUE	NA	Inverse variance weighted	3	0.000391539	0.106807	0.997075	0.999595	FALSE	NA
ENSG00000169507	SLC38A11	2	-0.0236779	0.05752	0.680598	0.939504	4.24058	Inverse variance weighted	3	0.0966735	0.131642	0.462725	0.780179	FALSE	NA		NA	NA	NA	NA	NA	FALSE	NA	Inverse variance weighted	2	-0.0511686	0.0600071	0.39382	0.947221	FALSE	NA
ENSG00000169508	GPR183	3	-0.0488624	0.0338178	0.148493	0.656297	0	Wald ratio	1	-0.0535527	0.0603892	0.375191	0.716041	TRUE	NA	Wald ratio	1	-0.0525338	0.0419056	0.209979	0.778259	TRUE	NA	Wald ratio	1	0.0609859	0.180363	0.735266	0.987065	FALSE	NA
ENSG00000169519	METTL15	3	-0.0695555	0.0318097	0.028771	0.308393	0	Wald ratio	1	-0.0718735	0.0388703	0.0644496	0.27873	TRUE	NA	Wald ratio	1	-0.042528	0.0594478	0.474371	0.913706	TRUE	NA	Inverse variance weighted	2	-0.210223	0.151687	0.165778	0.84895	FALSE	NA
ENSG00000169564	PCBP1	2	-0.00644937	0.0570119	0.909933	0.985649	0	Wald ratio	1	-0.0287391	0.0624049	0.645138	0.883098	TRUE	NA		NA	NA	NA	NA	NA	FALSE	NA	Inverse variance weighted	4	0.106047	0.140196	0.449397	0.959059	FALSE	NA
ENSG00000169567	HINT1	3	0.025848	0.011644	0.0264279	0.295618	0	Wald ratio	1	0.0187139	0.0158348	0.237278	0.576212	TRUE	NA	Wald ratio	1	0.0341255	0.0172523	0.0479262	0.530025	TRUE	0.0309121	Inverse variance weighted	2	0.0490109	0.189918	0.796358	0.99106	FALSE	NA
ENSG00000169570	DTWD2	3	-0.000571563	0.0181456	0.974872	0.995901	0	Inverse variance weighted	3	0.000660267	0.0238197	0.977886	0.994642	TRUE	NA	Wald ratio	1	-0.00999145	0.0306634	0.744543	0.976423	TRUE	NA	Inverse variance weighted	2	0.0366119	0.0688352	0.594811	0.973247	FALSE	NA
ENSG00000169575	VPREB1	2	0.0240976	0.0912957	0.791818	0.963561	89.2818	Inverse variance weighted	2	-0.0649926	0.0371476	0.0801916	0.317319	TRUE	NA		NA	NA	NA	NA	NA	FALSE	NA	Inverse variance weighted	3	0.117653	0.0468572	0.0120427	0.471403	FALSE	0.0668064
ENSG00000169583	CLIC3	2	0.0920105	0.0804853	0.252957	0.783489	68.7304	Wald ratio	1	0.182233	0.0748113	0.0148549	0.106118	TRUE	3.2076e-05		NA	NA	NA	NA	NA	FALSE	NA	Inverse variance weighted	3	0.0202113	0.0511061	0.692491	0.981979	FALSE	NA
ENSG00000169592	INO80E	2	-0.110062	0.0369008	0.00285763	0.0765727	38.039	Inverse variance weighted	5	-0.0901303	0.0166664	6.3765e-08	3.86277e-06	FALSE	0.946835		NA	NA	NA	NA	NA	FALSE	NA	Wald ratio	1	-0.178378	0.0674357	0.0081652	0.426364	FALSE	0.444075
ENSG00000169598	DFFB	3	0.0373763	0.0273551	0.171833	0.69538	0.0304186	Inverse variance weighted	2	-0.00870058	0.0618541	0.888136	0.969245	FALSE	NA	Inverse variance weighted	2	0.0297463	0.032653	0.362306	0.870559	TRUE	NA	Inverse variance weighted	2	0.176403	0.0851107	0.038207	0.618442	FALSE	0.165071
ENSG00000169599	NFU1	3	0.0143893	0.0211857	0.497014	0.896911	44.0004	Inverse variance weighted	2	0.0206636	0.0138412	0.135462	0.432343	TRUE	NA	Inverse variance weighted	2	-0.0335151	0.0323054	0.299529	0.841141	TRUE	NA	Wald ratio	1	0.0655712	0.0425327	0.123155	0.792512	FALSE	NA
ENSG00000169607	CKAP2L	2	-0.0661486	0.0784962	0.399397	0.871876	53.4115	Wald ratio	1	-0.185628	0.112354	0.0984991	0.357393	TRUE	NA	Wald ratio	1	-0.0145778	0.0317421	0.646048	0.953401	TRUE	NA		NA	NA	NA	NA	NA	FALSE	NA
ENSG00000169609	C15orf40	3	-0.0073153	0.0286615	0.798545	0.963873	81.3091	Inverse variance weighted	2	-0.0583998	0.0190013	0.00211586	0.0251306	TRUE	0.0704454	Inverse variance weighted	2	0.00230249	0.0178933	0.897612	0.988871	TRUE	NA	Inverse variance weighted	2	0.0426707	0.0292012	0.143943	0.821808	FALSE	NA
ENSG00000169612	FAM103A1	2	-0.0484639	0.0334391	0.147249	0.654972	61.515	Inverse variance weighted	2	-0.0745424	0.0183242	4.74249e-05	0.00113188	TRUE	0.727544		NA	NA	NA	NA	NA	FALSE	NA	Inverse variance weighted	4	-0.00558665	0.0386542	0.885083	0.995669	FALSE	NA
ENSG00000169621	APLF	3	0.00746463	0.0313296	0.811679	0.966076	0	Wald ratio	1	-0.00157573	0.0543627	0.976876	0.994642	TRUE	NA	Wald ratio	1	0.0225899	0.0429209	0.598669	0.942104	TRUE	NA	Wald ratio	1	-0.0299738	0.0852502	0.72514	0.986145	FALSE	NA
ENSG00000169629	RGPD8	3	-0.0294348	0.0116733	0.0116839	0.190065	0	Inverse variance weighted	2	-0.0298762	0.0151107	0.0480246	0.23393	TRUE	0.408559	Wald ratio	1	0.00607243	0.0348603	0.861713	0.985356	TRUE	NA	Inverse variance weighted	3	-0.0422082	0.0216364	0.0510816	0.656641	FALSE	NA
ENSG00000169635	HIC2	2	-0.232751	0.064808	0.000328909	0.0166505	0	Wald ratio	1	-0.256277	0.0702128	0.00026224	0.0046874	TRUE	0.0732241		NA	NA	NA	NA	NA	FALSE	NA	Wald ratio	1	-0.0973529	0.168443	0.563293	0.972379	FALSE	NA
ENSG00000169641	LUZP1	3	0.00769834	0.0217985	0.723969	0.948218	0	Inverse variance weighted	2	0.0222518	0.0381139	0.559339	0.839463	FALSE	NA	Wald ratio	1	0.000323542	0.0287952	0.991035	0.999085	TRUE	NA	Inverse variance weighted	2	0.00234685	0.0689958	0.972866	0.997435	FALSE	NA
ENSG00000169660	HEXDC	3	0.00277771	0.0176034	0.874619	0.979122	29.0632	Inverse variance weighted	3	0.0137888	0.0112248	0.219289	0.555103	TRUE	NA	Wald ratio	1	-0.039431	0.0318342	0.21548	0.780205	TRUE	NA	Inverse variance weighted	4	0.0250643	0.0511701	0.624259	0.975519	FALSE	NA
ENSG00000169679	BUB1	NA	NA	NA	NA	NA	NA	NA	NA	NA	NA	NA	NA	FALSE	NA	NA	NA	NA	NA	NA	NA	FALSE	NA	Wald ratio	1	0.10138	0.183473	0.580564	0.973247	FALSE	NA
ENSG00000169682	SPNS1	2	0.0436701	0.00853149	3.07662e-07	6.37183e-05	0	Inverse variance weighted	6	0.0418775	0.00899915	3.26361e-06	0.000115485	TRUE	9.88166e-06		NA	NA	NA	NA	NA	FALSE	NA	Inverse variance weighted	3	0.0595847	0.026814	0.0262729	0.577788	FALSE	0.619575
ENSG00000169683	LRRC45	2	-0.0448034	0.0137883	0.00115657	0.0409401	0	Inverse variance weighted	2	-0.0472803	0.0143857	0.00101398	0.0141117	TRUE	0.0446728		NA	NA	NA	NA	NA	FALSE	NA	Inverse variance weighted	2	-0.0168256	0.0483487	0.727836	0.986603	FALSE	NA
ENSG00000169684	CHRNA5	2	-0.0754489	0.0239191	0.00160861	0.0523969	0		NA	NA	NA	NA	NA	FALSE	NA	Inverse variance weighted	2	-0.0584253	0.034866	0.0937948	0.639317	TRUE	NA	Wald ratio	1	-0.090584	0.0328751	0.00586212	0.385569	FALSE	0.267473
ENSG00000169689	STRA13	2	-0.0852831	0.0140187	1.1756e-09	6.27408e-07	0	Inverse variance weighted	2	-0.0843134	0.0141709	2.68577e-09	2.58626e-07	TRUE	0.999092		NA	NA	NA	NA	NA	FALSE	NA	Wald ratio	1	-0.129679	0.0958841	0.176229	0.856075	FALSE	NA
ENSG00000169692	AGPAT2	2	0.0576033	0.0291773	0.048353	0.403698	0	Wald ratio	1	0.0561267	0.0297424	0.0591473	0.263882	TRUE	NA		NA	NA	NA	NA	NA	FALSE	NA	Inverse variance weighted	2	0.0953569	0.150393	0.526047	0.967011	FALSE	NA
ENSG00000169696	ASPSCR1	2	-0.0363363	0.0151877	0.0167352	0.228335	0	Wald ratio	1	-0.0349124	0.0153461	0.0229059	0.142818	TRUE	0.362491		NA	NA	NA	NA	NA	FALSE	NA	Wald ratio	1	-0.104244	0.105981	0.325309	0.925291	FALSE	NA
ENSG00000169704	GP9	NA	NA	NA	NA	NA	NA	Wald ratio	1	0.108907	0.0853592	0.202004	0.533226	TRUE	NA	NA	NA	NA	NA	NA	NA	FALSE	NA	NA	NA	NA	NA	NA	NA	FALSE	NA
ENSG00000169710	FASN	2	0.0161896	0.019368	0.403215	0.871992	0	Inverse variance weighted	3	0.0169258	0.0214358	0.429759	0.756697	FALSE	NA		NA	NA	NA	NA	NA	FALSE	NA	Inverse variance weighted	3	0.0129165	0.0451987	0.775054	0.989171	FALSE	NA
ENSG00000169714	CNBP	2	-0.102566	0.140311	0.464783	0.886057	44.0147	Inverse variance weighted	2	-0.19179	0.0807231	0.0175062	0.119326	FALSE	0.0141754		NA	NA	NA	NA	NA	FALSE	NA	Wald ratio	1	0.118084	0.217352	0.586935	0.973247	FALSE	NA
ENSG00000169715	MT1E	2	-0.014546	0.0242495	0.548607	0.910139	38.3611	Inverse variance weighted	2	-0.000426541	0.0138166	0.975372	0.994535	TRUE	NA		NA	NA	NA	NA	NA	FALSE	NA	Inverse variance weighted	3	-0.0561933	0.0415455	0.176193	0.856075	FALSE	NA
ENSG00000169718	DUS1L	NA	NA	NA	NA	NA	NA	NA	NA	NA	NA	NA	NA	FALSE	NA	NA	NA	NA	NA	NA	NA	FALSE	NA	Wald ratio	1	0.105075	0.333498	0.75271	0.987065	FALSE	NA
ENSG00000169727	GPS1	2	-0.0975066	0.0440477	0.0268523	0.297708	0	Inverse variance weighted	2	-0.0949966	0.0441918	0.0315834	0.176323	TRUE	0.0390675		NA	NA	NA	NA	NA	FALSE	NA	Wald ratio	1	-0.480551	0.545924	0.378723	0.944584	FALSE	NA
ENSG00000169733	RFNG	2	0.141551	0.0601184	0.0185456	0.243002	0	Wald ratio	1	0.150857	0.0613373	0.0139146	0.101624	TRUE	0.0987423		NA	NA	NA	NA	NA	FALSE	NA	Wald ratio	1	-0.0856245	0.303066	0.777539	0.989552	FALSE	NA
ENSG00000169738	DCXR	3	-0.00208513	0.0186102	0.91079	0.985649	73.1141	Inverse variance weighted	5	0.0130169	0.0119152	0.27463	0.622035	TRUE	NA	Inverse variance weighted	2	-0.0283149	0.0109364	0.00962392	0.345415	TRUE	0.0568773	Inverse variance weighted	4	0.0412436	0.04746	0.384838	0.945461	FALSE	NA
ENSG00000169740	ZNF32	3	0.0629994	0.0263787	0.016928	0.230062	0.10535	Inverse variance weighted	2	0.0797764	0.0460644	0.0833011	0.324252	FALSE	NA	Wald ratio	1	0.0431284	0.033343	0.195846	0.775201	TRUE	NA	Inverse variance weighted	2	0.206142	0.120044	0.0859398	0.745337	FALSE	NA
ENSG00000169744	LDB2	2	0.0602654	0.0624806	0.334772	0.841397	85.7418	Inverse variance weighted	2	0.120804	0.0294566	4.11192e-05	0.000994202	TRUE	0.0996481		NA	NA	NA	NA	NA	FALSE	NA	Inverse variance weighted	2	-0.00421919	0.0368916	0.908947	0.995669	FALSE	NA
ENSG00000169752	NRG4	2	-0.0835707	0.150566	0.578864	0.918307	94.7701	Wald ratio	1	-0.235745	0.0534179	1.01843e-05	0.000315353	TRUE	0.0179517	Wald ratio	1	0.065403	0.0434691	0.13243	0.704072	TRUE	NA		NA	NA	NA	NA	NA	FALSE	NA
ENSG00000169756	LIMS1	2	0.0186102	0.0645539	0.773125	0.959366	53.2288	Wald ratio	1	0.107427	0.08457	0.203988	0.534904	TRUE	NA	Wald ratio	1	-0.028309	0.038277	0.459553	0.907382	TRUE	NA		NA	NA	NA	NA	NA	FALSE	NA
ENSG00000169758	C15orf27	2	0.0166184	0.0472021	0.724787	0.948218	43.4337	Wald ratio	1	0.0928787	0.0750174	0.215681	0.550909	TRUE	NA	Inverse variance weighted	2	-0.0125979	0.0257984	0.625324	0.947456	TRUE	NA		NA	NA	NA	NA	NA	FALSE	NA
ENSG00000169762	TAPT1	3	0.00700977	0.0122076	0.565822	0.915502	0	Inverse variance weighted	3	0.00237595	0.0138708	0.863994	0.962415	FALSE	NA	Inverse variance weighted	2	0.0146689	0.0273079	0.591152	0.941155	TRUE	NA	Inverse variance weighted	3	0.0874212	0.0762966	0.251875	0.899257	FALSE	NA
ENSG00000169764	UGP2	2	-0.0475724	0.0226428	0.0356414	0.345846	0	Inverse variance weighted	2	-0.0485662	0.0231062	0.0355649	0.191183	TRUE	0.0163873		NA	NA	NA	NA	NA	FALSE	NA	Inverse variance weighted	2	-0.0235395	0.113624	0.835877	0.993456	FALSE	NA
ENSG00000169813	HNRNPF	3	0.00300184	0.0618455	0.961288	0.994383	76.8498	Inverse variance weighted	4	0.0579516	0.023466	0.0135265	0.0999874	FALSE	0.000224227	Wald ratio	1	-0.0824668	0.0414135	0.0464474	0.529928	TRUE	0.0105062	Wald ratio	1	0.125262	0.204375	0.53994	0.9684	FALSE	NA
ENSG00000169814	BTD	3	0.0627036	0.105152	0.550967	0.910363	93.7239	Wald ratio	1	0.263868	0.0471594	2.20319e-08	1.55521e-06	TRUE	0.296063	Wald ratio	1	-0.0052675	0.0185617	0.776576	0.977329	TRUE	NA	Inverse variance weighted	3	-0.0887618	0.0885415	0.316108	0.922822	FALSE	NA
ENSG00000169826	CSGALNACT2	2	0.0323473	0.0205061	0.114693	0.595836	0	Inverse variance weighted	2	0.0341751	0.0206915	0.0986059	0.357648	TRUE	NA		NA	NA	NA	NA	NA	FALSE	NA	Inverse variance weighted	2	-0.068288	0.153532	0.656478	0.978864	FALSE	NA
ENSG00000169855	ROBO1	2	0.0458132	0.0652017	0.482281	0.89043	79.3002	Wald ratio	1	0.110291	0.0408076	0.00687782	0.0626107	TRUE	0.418026		NA	NA	NA	NA	NA	FALSE	NA	Inverse variance weighted	2	-0.0201208	0.043072	0.640398	0.976864	FALSE	NA
ENSG00000169857	AVEN	3	0.0449956	0.0334954	0.179164	0.70868	46.8697	Inverse variance weighted	3	0.0140004	0.0283519	0.621443	0.874967	FALSE	NA	Wald ratio	1	0.0882486	0.0319091	0.00568138	0.293604	TRUE	0.188973	Inverse variance weighted	2	-0.022204	0.128466	0.862777	0.994394	FALSE	NA
ENSG00000169860	P2RY1	NA	NA	NA	NA	NA	NA	Wald ratio	1	-0.00122645	0.0650016	0.984946	0.995365	TRUE	NA	NA	NA	NA	NA	NA	NA	FALSE	NA	NA	NA	NA	NA	NA	NA	FALSE	NA
ENSG00000169862	CTNND2	NA	NA	NA	NA	NA	NA	NA	NA	NA	NA	NA	NA	FALSE	NA	Wald ratio	1	-0.0155894	0.0472877	0.741649	0.976423	TRUE	NA	NA	NA	NA	NA	NA	NA	FALSE	NA
ENSG00000169871	TRIM56	3	-0.0455995	0.0201907	0.0239185	0.281797	0	Inverse variance weighted	2	-0.023424	0.043083	0.58665	0.855325	TRUE	NA	Inverse variance weighted	2	-0.0486362	0.0238238	0.0412011	0.511042	TRUE	0.104486	Inverse variance weighted	3	-0.0889014	0.0810193	0.272516	0.907095	FALSE	NA
ENSG00000169877	AHSP	2	0.0108612	0.0386312	0.778594	0.961288	4.43198	Inverse variance weighted	2	0.0028291	0.0269132	0.916281	0.976295	TRUE	NA		NA	NA	NA	NA	NA	FALSE	NA	Inverse variance weighted	2	0.196661	0.187567	0.294416	0.917162	FALSE	NA
ENSG00000169884	WNT10B	2	-0.0145884	0.0298449	0.624978	0.927524	0	Wald ratio	1	-0.0216928	0.0321053	0.499247	0.803309	TRUE	NA		NA	NA	NA	NA	NA	FALSE	NA	Inverse variance weighted	2	0.0306005	0.0809712	0.705491	0.983769	FALSE	NA
ENSG00000169885	CALML6	2	0.024091	0.0365626	0.509962	0.903626	0	Inverse variance weighted	2	0.0448925	0.060381	0.457186	0.775451	FALSE	NA		NA	NA	NA	NA	NA	FALSE	NA	Inverse variance weighted	2	0.0120478	0.0459432	0.793142	0.991005	FALSE	NA
ENSG00000169896	ITGAM	3	0.0202714	0.0477882	0.671425	0.938218	67.9016	Wald ratio	1	-0.0424554	0.0301047	0.158464	0.47073	TRUE	NA	Wald ratio	1	0.0176982	0.0435979	0.684786	0.962626	TRUE	NA	Inverse variance weighted	2	0.147441	0.0778781	0.0583282	0.679261	FALSE	NA
ENSG00000169902	TPST1	3	0.0123553	0.0223787	0.58088	0.918307	10.5066	Inverse variance weighted	3	-0.0177467	0.0302222	0.557064	0.837942	FALSE	NA	Wald ratio	1	0.0332329	0.0511275	0.515692	0.921522	TRUE	NA	Inverse variance weighted	2	0.0409967	0.0352105	0.244289	0.895192	FALSE	NA
ENSG00000169905	TOR1AIP2	3	-0.0372082	0.0279278	0.182762	0.71236	0	Inverse variance weighted	2	-0.0117959	0.0586653	0.840642	0.954101	TRUE	NA	Wald ratio	1	-0.0498708	0.0335864	0.137584	0.713378	TRUE	NA	Wald ratio	1	-0.000646095	0.0975603	0.994716	0.99937	FALSE	NA
ENSG00000169908	TM4SF1	NA	NA	NA	NA	NA	NA	Inverse variance weighted	2	-0.0373182	0.0269562	0.166236	0.482628	TRUE	NA	NA	NA	NA	NA	NA	NA	FALSE	NA	NA	NA	NA	NA	NA	NA	FALSE	NA
ENSG00000169914	OTUD3	3	0.0103634	0.0121686	0.394407	0.869952	0	Inverse variance weighted	3	0.00891061	0.0192992	0.644291	0.883098	FALSE	NA	Inverse variance weighted	2	0.0249842	0.0206014	0.225227	0.794476	TRUE	NA	Wald ratio	1	-0.00747673	0.0241658	0.757023	0.987065	FALSE	NA
ENSG00000169918	OTUD7A	2	0.0740056	0.0856886	0.387776	0.868148	82.8354	Wald ratio	1	0.165065	0.0585232	0.0047947	0.0476865	TRUE	0.0178764	Wald ratio	1	-0.0066286	0.0404345	0.869783	0.98626	TRUE	NA		NA	NA	NA	NA	NA	FALSE	NA
ENSG00000169919	GUSB	2	-0.00610147	0.013588	0.653408	0.935432	0	Wald ratio	1	-0.00736131	0.0140325	0.599868	0.861112	TRUE	NA		NA	NA	NA	NA	NA	FALSE	NA	Inverse variance weighted	2	0.0128467	0.0544202	0.813383	0.991736	FALSE	NA
ENSG00000169925	BRD3	3	-0.0530136	0.0202081	0.00870599	0.161072	7.18041	Inverse variance weighted	2	-0.0712275	0.0280337	0.0110605	0.0866873	FALSE	4.10652e-09	Wald ratio	1	-0.0179315	0.0320415	0.57573	0.938935	TRUE	NA	Wald ratio	1	-0.0783315	0.0478899	0.101911	0.768996	FALSE	NA
ENSG00000169926	KLF13	3	-0.0102156	0.0643265	0.87382	0.979122	75.2932	Wald ratio	1	-0.0809782	0.0350905	0.0210163	0.134348	TRUE	0.778494	Inverse variance weighted	2	0.0506484	0.0339287	0.135493	0.710639	TRUE	NA	Wald ratio	1	0.29076	0.515369	0.572632	0.972767	FALSE	NA
ENSG00000169955	ZNF747	2	-0.226238	0.0812995	0.00538973	0.11803	2.38689	Wald ratio	1	-0.300059	0.108355	0.00561888	0.0538579	TRUE	0.0901039		NA	NA	NA	NA	NA	FALSE	NA	Wald ratio	1	-0.136702	0.119615	0.253098	0.899257	FALSE	NA
ENSG00000169957	ZNF768	2	-0.151167	0.052667	0.00410151	0.0993239	0	Wald ratio	1	-0.154778	0.0574888	0.00709594	0.0641755	TRUE	0.330215		NA	NA	NA	NA	NA	FALSE	NA	Wald ratio	1	-0.132314	0.131375	0.313866	0.922822	FALSE	NA
ENSG00000169962	TAS1R3	2	-0.0434479	0.0306157	0.155859	0.667499	75.799	Wald ratio	1	-0.0727037	0.0192179	0.000154867	0.00302453	TRUE	0.0713459		NA	NA	NA	NA	NA	FALSE	NA	Inverse variance weighted	3	-0.0114091	0.023236	0.623421	0.975519	FALSE	NA
ENSG00000169964	TMEM42	2	-0.00268149	0.183348	0.988331	0.99852	84.5339	Inverse variance weighted	2	-0.162533	0.0354759	4.61668e-06	0.000158576	TRUE	0.847754		NA	NA	NA	NA	NA	FALSE	NA	Wald ratio	1	0.207617	0.14118	0.141403	0.820187	FALSE	NA
ENSG00000169967	MAP3K2	2	-0.0249617	0.0419834	0.552136	0.911317	79.6302	Inverse variance weighted	7	0.0138853	0.0211568	0.511628	0.811116	FALSE	NA	Wald ratio	1	-0.0703347	0.0315789	0.0259291	0.457331	TRUE	0.0460668		NA	NA	NA	NA	NA	FALSE	NA
ENSG00000169972	PUSL1	2	-0.0711019	0.0529128	0.179027	0.708549	6.27542	Inverse variance weighted	2	-0.0421138	0.0560831	0.452702	0.774304	FALSE	NA		NA	NA	NA	NA	NA	FALSE	NA	Wald ratio	1	-0.167685	0.107858	0.120021	0.789872	FALSE	NA
ENSG00000169976	SF3B5	3	-0.0105709	0.0262688	0.687382	0.939723	0.0124752	Inverse variance weighted	2	0.00655837	0.0384015	0.864394	0.962415	TRUE	NA	Wald ratio	1	-0.0171539	0.0367014	0.64022	0.950809	TRUE	NA	Inverse variance weighted	2	-0.242562	0.185706	0.191496	0.860929	FALSE	NA
ENSG00000169981	ZNF35	3	-0.0659103	0.03042	0.0302596	0.317851	42.1775	Inverse variance weighted	3	-0.0898929	0.0229237	8.80379e-05	0.00189731	FALSE	0.918935	Wald ratio	1	0.0125402	0.0506833	0.804581	0.981292	TRUE	NA	Wald ratio	1	-0.0939642	0.0526578	0.0743536	0.716199	FALSE	NA
ENSG00000169989	TIGD4	NA	NA	NA	NA	NA	NA	NA	NA	NA	NA	NA	NA	FALSE	NA	Wald ratio	1	-0.0444133	0.0456703	0.330813	0.860244	TRUE	NA	NA	NA	NA	NA	NA	NA	FALSE	NA
ENSG00000169991	IFFO2	2	-0.0237452	0.0179118	0.184949	0.715857	4.61917	Inverse variance weighted	3	-0.0155261	0.0183525	0.397555	0.734568	FALSE	NA		NA	NA	NA	NA	NA	FALSE	NA	Inverse variance weighted	3	-0.0627804	0.042344	0.138173	0.8173	FALSE	NA
ENSG00000169992	NLGN2	2	-0.0456487	0.0561733	0.416425	0.878964	0	Inverse variance weighted	2	0.0483514	0.111336	0.664083	0.890093	FALSE	NA		NA	NA	NA	NA	NA	FALSE	NA	Wald ratio	1	-0.0777484	0.0650614	0.232087	0.889018	FALSE	NA
ENSG00000169994	MYO7B	3	-0.00321185	0.0134129	0.810749	0.965822	0	Inverse variance weighted	3	-0.000360747	0.0214143	0.986559	0.995593	TRUE	NA	Wald ratio	1	-0.0365513	0.0380903	0.337259	0.860392	TRUE	NA	Inverse variance weighted	3	0.00302254	0.0192859	0.875463	0.995284	FALSE	NA
ENSG00000170004	CHD3	2	0.00802204	0.0391435	0.83762	0.972783	0	Inverse variance weighted	3	0.000790907	0.0450023	0.985978	0.995479	FALSE	NA		NA	NA	NA	NA	NA	FALSE	NA	Inverse variance weighted	3	0.0304962	0.0793367	0.700689	0.983533	FALSE	NA
ENSG00000170006	TMEM154	3	-0.0258947	0.0209636	0.216748	0.749446	0	Inverse variance weighted	3	-0.0176789	0.0237082	0.455855	0.775451	FALSE	NA	Wald ratio	1	-0.0663893	0.0535397	0.214975	0.780205	TRUE	NA	Inverse variance weighted	2	-0.0292178	0.0823447	0.722722	0.985722	FALSE	NA
ENSG00000170011	MYRIP	NA	NA	NA	NA	NA	NA	Wald ratio	1	-0.0719143	0.0506064	0.155301	0.465258	TRUE	NA	NA	NA	NA	NA	NA	NA	FALSE	NA	NA	NA	NA	NA	NA	NA	FALSE	NA
ENSG00000170017	ALCAM	3	0.0239951	0.0153997	0.119196	0.606876	0	Inverse variance weighted	5	0.0235775	0.0185906	0.20471	0.536195	FALSE	NA	Wald ratio	1	0.0504275	0.0382763	0.187684	0.77115	TRUE	NA	Inverse variance weighted	2	-0.00227611	0.0395054	0.954055	0.997435	FALSE	NA
ENSG00000170027	YWHAG	3	-0.0184363	0.0164372	0.262022	0.78956	0	Inverse variance weighted	3	-0.0125084	0.0250258	0.617202	0.871206	FALSE	NA	Wald ratio	1	-0.017204	0.022678	0.448079	0.900546	TRUE	NA	Inverse variance weighted	3	-0.0925249	0.0790326	0.241712	0.895192	FALSE	NA
ENSG00000170035	UBE2E3	3	-0.0217725	0.0221332	0.325262	0.835442	0	Inverse variance weighted	2	-0.0351065	0.0325598	0.280938	0.628375	FALSE	NA	Wald ratio	1	0.00826258	0.0506771	0.870484	0.98648	TRUE	NA	Inverse variance weighted	2	-0.0205272	0.0375644	0.584754	0.973247	FALSE	NA
ENSG00000170037	CNTROB	2	0.00614997	0.032391	0.849414	0.975301	0	Inverse variance weighted	2	-0.0392159	0.0622307	0.528583	0.820582	FALSE	NA		NA	NA	NA	NA	NA	FALSE	NA	Inverse variance weighted	2	0.0230075	0.0379347	0.544181	0.969812	FALSE	NA
ENSG00000170043	TRAPPC1	2	-0.0674935	0.0476706	0.156825	0.668954	0	Wald ratio	1	-0.0672647	0.049155	0.17118	0.489477	TRUE	NA		NA	NA	NA	NA	NA	FALSE	NA	Inverse variance weighted	2	-0.0711122	0.195462	0.715995	0.984833	FALSE	NA
ENSG00000170049	KCNAB3	3	-0.0285113	0.0149038	0.0557454	0.433101	0	Wald ratio	1	-0.0312683	0.0218288	0.15202	0.459703	TRUE	NA	Wald ratio	1	-0.0217082	0.0242984	0.371642	0.877737	TRUE	NA	Inverse variance weighted	2	-0.0365956	0.0375396	0.329633	0.926366	FALSE	NA
ENSG00000170054	SERPINA9	NA	NA	NA	NA	NA	NA	NA	NA	NA	NA	NA	NA	FALSE	NA	Wald ratio	1	-0.0256994	0.0282982	0.363792	0.870559	TRUE	NA	NA	NA	NA	NA	NA	NA	FALSE	NA
ENSG00000170074	FAM153A	3	0.0148588	0.00681221	0.0291682	0.311098	0	Inverse variance weighted	5	0.0139991	0.00696994	0.0445909	0.22297	TRUE	2.99946e-05	Wald ratio	1	0.0458066	0.0458066	0.317311	0.848381	TRUE	NA	Inverse variance weighted	2	0.0209045	0.045283	0.644339	0.977224	FALSE	NA
ENSG00000170085	SIMC1	3	-0.00611353	0.0201165	0.761199	0.955711	0	Wald ratio	1	0.00331396	0.0222509	0.881604	0.96814	TRUE	NA	Wald ratio	1	-0.0504471	0.0513727	0.326109	0.859773	TRUE	NA	Inverse variance weighted	2	-0.0370848	0.117504	0.752301	0.987065	FALSE	NA
ENSG00000170088	TMEM192	2	-0.024722	0.0347056	0.476257	0.889378	0	Inverse variance weighted	3	-0.0487694	0.122393	0.690288	0.903102	FALSE	NA	Wald ratio	1	-0.0226194	0.0361911	0.531971	0.924134	TRUE	NA		NA	NA	NA	NA	NA	FALSE	NA
ENSG00000170089		2	0.00482326	0.00643393	0.453459	0.884868	0	Inverse variance weighted	2	0.0054915	0.00659526	0.405046	0.739389	TRUE	NA		NA	NA	NA	NA	NA	FALSE	NA	Inverse variance weighted	4	-0.00833675	0.0292681	0.775766	0.989171	FALSE	NA
ENSG00000170091		NA	NA	NA	NA	NA	NA	Wald ratio	1	0.230592	0.062322	0.000215599	0.00397309	TRUE	0.394897	NA	NA	NA	NA	NA	NA	FALSE	NA	NA	NA	NA	NA	NA	NA	FALSE	NA
ENSG00000170092		NA	NA	NA	NA	NA	NA	Inverse variance weighted	2	0.00856004	0.00644677	0.184243	0.510022	TRUE	NA	NA	NA	NA	NA	NA	NA	FALSE	NA	NA	NA	NA	NA	NA	NA	FALSE	NA
ENSG00000170099	SERPINA6	NA	NA	NA	NA	NA	NA	NA	NA	NA	NA	NA	NA	FALSE	NA	Wald ratio	1	0.0454623	0.0353346	0.198225	0.775588	TRUE	NA	NA	NA	NA	NA	NA	NA	FALSE	NA
ENSG00000170100	ZNF778	3	-0.0127316	0.0224422	0.570507	0.916686	0	Inverse variance weighted	2	-0.000994161	0.0392926	0.979814	0.994666	TRUE	NA	Inverse variance weighted	2	-0.00358137	0.0335989	0.915113	0.990403	TRUE	NA	Inverse variance weighted	2	-0.0474874	0.0470385	0.312714	0.922646	FALSE	NA
ENSG00000170113	NIPA1	3	-0.0103069	0.0247398	0.676961	0.939504	0.0624306	Inverse variance weighted	2	-0.00947297	0.0260438	0.716058	0.912275	TRUE	NA	Inverse variance weighted	2	-0.0564897	0.0803965	0.482281	0.914401	TRUE	NA	Wald ratio	1	0.420175	0.26969	0.119235	0.789609	FALSE	NA
ENSG00000170122	FOXD4	NA	NA	NA	NA	NA	NA	NA	NA	NA	NA	NA	NA	FALSE	NA	NA	NA	NA	NA	NA	NA	FALSE	NA	Wald ratio	1	0.000371515	0.0512691	0.994218	0.99936	FALSE	NA
ENSG00000170128	GPR25	2	-0.0321803	0.0252553	0.202593	0.732079	0	Wald ratio	1	-0.0329695	0.0294621	0.26312	0.608039	TRUE	NA		NA	NA	NA	NA	NA	FALSE	NA	Inverse variance weighted	2	-0.0299935	0.0490433	0.540822	0.96878	FALSE	NA
ENSG00000170142	UBE2E1	2	0.102779	0.0495083	0.0378953	0.357225	51.2982	Wald ratio	1	0.160657	0.056784	0.00466546	0.0466798	TRUE	0.0153694	Wald ratio	1	0.0604299	0.04084	0.13896	0.714796	TRUE	NA		NA	NA	NA	NA	NA	FALSE	NA
ENSG00000170144	HNRNPA3	NA	NA	NA	NA	NA	NA	NA	NA	NA	NA	NA	NA	FALSE	NA	NA	NA	NA	NA	NA	NA	FALSE	NA	Wald ratio	1	0.117584	0.114629	0.304999	0.918702	FALSE	NA
ENSG00000170145	SIK2	2	0.0174915	0.0154111	0.256376	0.786531	0	Inverse variance weighted	3	0.0137184	0.0171533	0.423854	0.751809	FALSE	NA	Wald ratio	1	0.0332875	0.0350966	0.342899	0.86302	TRUE	NA		NA	NA	NA	NA	NA	FALSE	NA
ENSG00000170153	RNF150	2	0.00330023	0.00662065	0.618149	0.926353	0	Inverse variance weighted	8	0.00288001	0.00669168	0.666914	0.891376	TRUE	NA	Wald ratio	1	0.0227809	0.0455617	0.617075	0.943942	TRUE	NA		NA	NA	NA	NA	NA	FALSE	NA
ENSG00000170160	CCDC144A	NA	NA	NA	NA	NA	NA	Inverse variance weighted	2	-0.00142346	0.0216155	0.947495	0.987598	TRUE	NA	NA	NA	NA	NA	NA	NA	FALSE	NA	NA	NA	NA	NA	NA	NA	FALSE	NA
ENSG00000170175	CHRNB1	3	0.024055	0.0234153	0.304271	0.822427	18.0807	Inverse variance weighted	3	-0.00651286	0.0301455	0.828951	0.94942	FALSE	NA	Wald ratio	1	0.071602	0.041723	0.0861384	0.629084	TRUE	NA	Inverse variance weighted	2	0.0278427	0.0406045	0.492898	0.964591	FALSE	NA
ENSG00000170180	GYPA	NA	NA	NA	NA	NA	NA	Wald ratio	1	0.1102	0.0335007	0.00100375	0.0139812	TRUE	0.0145958	NA	NA	NA	NA	NA	NA	FALSE	NA	NA	NA	NA	NA	NA	NA	FALSE	NA
ENSG00000170185	USP38	2	-0.0536194	0.0300261	0.0741383	0.49578	0	Inverse variance weighted	4	-0.0461921	0.0319355	0.14806	0.453322	FALSE	NA		NA	NA	NA	NA	NA	FALSE	NA	Inverse variance weighted	2	-0.11022	0.0881592	0.211213	0.874771	FALSE	NA
ENSG00000170190	SLC16A5	3	-0.0475048	0.0158797	0.00277568	0.0755204	0.00271973	Inverse variance weighted	2	-0.0473607	0.0180088	0.00854189	0.0730114	TRUE	0.0173031	Wald ratio	1	-0.060346	0.0354761	0.0889372	0.63136	TRUE	NA	Inverse variance weighted	4	0.0632605	0.106538	0.552657	0.970382	FALSE	NA
ENSG00000170191	NANP	2	-0.0489249	0.0153534	0.00143962	0.0483684	0	Inverse variance weighted	3	-0.04738	0.0156164	0.00241348	0.0280182	TRUE	0.060995		NA	NA	NA	NA	NA	FALSE	NA	Inverse variance weighted	2	-0.0936329	0.0840067	0.265027	0.902514	FALSE	NA
ENSG00000170209	ANKK1	2	-0.0035053	0.022205	0.874566	0.979122	28.0496	Inverse variance weighted	3	-0.0319458	0.0317495	0.314327	0.662749	FALSE	NA		NA	NA	NA	NA	NA	FALSE	NA	Inverse variance weighted	3	0.0138313	0.0223546	0.536097	0.967931	FALSE	NA
ENSG00000170222	ADPRM	3	0.00142811	0.0142938	0.920415	0.98685	5.00782	Inverse variance weighted	2	-0.0151081	0.0292359	0.605321	0.864419	TRUE	NA	Wald ratio	1	0.0108517	0.0147389	0.46157	0.907473	TRUE	NA	Wald ratio	1	-0.194484	0.108047	0.0718606	0.712517	FALSE	NA
ENSG00000170231	FABP6	2	-0.0229457	0.0898532	0.798438	0.963873	72.9336	Wald ratio	1	-0.124852	0.0805861	0.121311	0.403719	TRUE	NA	Wald ratio	1	0.0562802	0.048847	0.24925	0.822219	TRUE	NA		NA	NA	NA	NA	NA	FALSE	NA
ENSG00000170234	PWWP2A	3	-0.0254189	0.0206688	0.218764	0.751938	0	Wald ratio	1	-0.0243436	0.0316467	0.441756	0.764992	TRUE	NA	Wald ratio	1	-0.022325	0.0280361	0.42586	0.896109	TRUE	NA	Inverse variance weighted	2	-0.0968797	0.119432	0.417268	0.949846	FALSE	NA
ENSG00000170242	USP47	2	-0.0730393	0.166543	0.66098	0.936192	58.5421	Inverse variance weighted	2	0.0347189	0.01786	0.0519019	0.244221	TRUE	NA		NA	NA	NA	NA	NA	FALSE	NA	Inverse variance weighted	2	-0.330436	0.234436	0.158689	0.83903	FALSE	NA
ENSG00000170248	PDCD6IP	3	-0.0103617	0.00933099	0.266801	0.792435	0	Inverse variance weighted	5	-0.0130555	0.0102841	0.204268	0.5353	TRUE	NA	Wald ratio	1	0.0101109	0.0274089	0.712211	0.969441	TRUE	NA	Inverse variance weighted	2	-0.0129089	0.0378203	0.732862	0.987065	FALSE	NA
ENSG00000170260	ZNF212	2	0.0143745	0.0316948	0.650169	0.934449	0	Inverse variance weighted	3	0.00757399	0.0442237	0.864015	0.962415	FALSE	NA		NA	NA	NA	NA	NA	FALSE	NA	Inverse variance weighted	2	0.0215566	0.0454479	0.635275	0.976175	FALSE	NA
ENSG00000170264	FAM161A	2	-0.0958186	0.102422	0.349515	0.850258	70.1749	Inverse variance weighted	2	-0.00445589	0.0626203	0.943273	0.986192	FALSE	NA		NA	NA	NA	NA	NA	FALSE	NA	Wald ratio	1	-0.210638	0.0935823	0.0243963	0.574496	FALSE	0.000336004
ENSG00000170265	ZNF282	2	0.0136136	0.0363993	0.708399	0.945663	0	Inverse variance weighted	3	0.00728888	0.0413977	0.860239	0.960957	FALSE	NA		NA	NA	NA	NA	NA	FALSE	NA	Inverse variance weighted	3	0.0351633	0.0764143	0.645397	0.977617	FALSE	NA
ENSG00000170266	GLB1	3	0.02183	0.0204078	0.284759	0.810026	14.4079	Inverse variance weighted	3	0.0108974	0.0300513	0.716884	0.912552	FALSE	NA	Inverse variance weighted	2	0.0428596	0.0228842	0.0610837	0.572256	TRUE	NA	Inverse variance weighted	3	-0.115354	0.0840384	0.169868	0.850213	FALSE	NA
ENSG00000170270	C14orf142	2	0.00720539	0.0692538	0.917135	0.986546	90.825	Inverse variance weighted	2	-0.0593803	0.0224541	0.0081808	0.0709074	TRUE	0.00636516	Wald ratio	1	0.0792342	0.035478	0.025527	0.457331	TRUE	0.00254078		NA	NA	NA	NA	NA	FALSE	NA
ENSG00000170271	FAXDC2	3	-0.00894129	0.00956087	0.349688	0.850529	0.46074	Inverse variance weighted	5	-0.00809621	0.00968042	0.402958	0.737958	FALSE	NA	Wald ratio	1	0.026968	0.0420313	0.521121	0.922327	TRUE	NA	Inverse variance weighted	2	-0.102324	0.0569232	0.0722443	0.713985	FALSE	NA
ENSG00000170275	CRTAP	3	0.00584163	0.0224254	0.794485	0.963561	0.256327	Wald ratio	1	0.00969058	0.0316559	0.759511	0.930429	TRUE	NA	Inverse variance weighted	2	-0.0138731	0.0332159	0.676193	0.961812	TRUE	NA	Wald ratio	1	0.156419	0.103799	0.131825	0.804624	FALSE	NA
ENSG00000170291	ELP5	2	0.041721	0.0337187	0.215967	0.748627	66.7617	Wald ratio	1	0.0678786	0.0142508	1.90587e-06	7.41818e-05	TRUE	0.151567	Inverse variance weighted	2	-0.00174437	0.0375246	0.962923	0.996647	FALSE	NA		NA	NA	NA	NA	NA	FALSE	NA
ENSG00000170293	CMTM8	2	-0.00663927	0.00717792	0.354988	0.852695	0	Inverse variance weighted	5	-0.00223679	0.00888522	0.80124	0.943112	FALSE	NA		NA	NA	NA	NA	NA	FALSE	NA	Inverse variance weighted	4	-0.0149102	0.0121786	0.22084	0.880916	FALSE	NA
ENSG00000170298	LGALS9B	2	0.00968264	0.00500449	0.0530158	0.422786	0	Inverse variance weighted	4	0.00876729	0.00518126	0.0906244	0.340025	TRUE	NA		NA	NA	NA	NA	NA	FALSE	NA	Inverse variance weighted	4	0.0224144	0.0193235	0.246066	0.895192	FALSE	NA
ENSG00000170310	STX8	3	0.00369412	0.00806533	0.646934	0.933793	0	Inverse variance weighted	4	0.00419994	0.00926156	0.650202	0.885024	FALSE	NA	Inverse variance weighted	3	0.00837136	0.0182369	0.646209	0.953401	TRUE	NA	Inverse variance weighted	4	-0.0245015	0.0375844	0.514462	0.967011	FALSE	NA
ENSG00000170312	CDK1	2	0.0877147	0.0498672	0.0785834	0.50883	17.2464		NA	NA	NA	NA	NA	FALSE	NA	Wald ratio	1	0.046723	0.0572357	0.414313	0.892155	TRUE	NA	Inverse variance weighted	2	0.148379	0.0726347	0.0410709	0.627745	FALSE	NA
ENSG00000170315	UBB	NA	NA	NA	NA	NA	NA	Wald ratio	1	-0.120015	0.111606	0.282221	0.629641	TRUE	NA	NA	NA	NA	NA	NA	NA	FALSE	NA	NA	NA	NA	NA	NA	NA	FALSE	NA
ENSG00000170322	NFRKB	3	0.0144904	0.0129862	0.264494	0.791315	0	Inverse variance weighted	4	0.0151302	0.0149775	0.312402	0.660206	TRUE	NA	Wald ratio	1	0.00709949	0.0301018	0.81355	0.982218	TRUE	NA	Inverse variance weighted	3	0.0288921	0.0521049	0.579238	0.973022	FALSE	NA
ENSG00000170324	FRMPD2	NA	NA	NA	NA	NA	NA	NA	NA	NA	NA	NA	NA	FALSE	NA	Wald ratio	1	0.0025338	0.0481421	0.958025	0.995648	TRUE	NA	NA	NA	NA	NA	NA	NA	FALSE	NA
ENSG00000170325	PRDM10	2	0.0710285	0.0677763	0.294646	0.817065	0	Wald ratio	1	0.0772017	0.102017	0.449196	0.771379	TRUE	NA		NA	NA	NA	NA	NA	FALSE	NA	Wald ratio	1	0.0661509	0.0906818	0.465706	0.961644	FALSE	NA
ENSG00000170340	B3GNT2	2	0.0405323	0.0106738	0.000146247	0.00856254	0	Inverse variance weighted	4	0.040897	0.010793	0.000151112	0.0029721	TRUE	0.00767014		NA	NA	NA	NA	NA	FALSE	NA	Inverse variance weighted	2	0.0242837	0.072036	0.736038	0.987065	FALSE	NA
ENSG00000170345	FOS	NA	NA	NA	NA	NA	NA	Inverse variance weighted	2	-0.0268526	0.0330655	0.416733	0.747898	TRUE	NA	NA	NA	NA	NA	NA	NA	FALSE	NA	NA	NA	NA	NA	NA	NA	FALSE	NA
ENSG00000170348	TMED10	2	-0.00740589	0.0325516	0.820025	0.968905	0	Wald ratio	1	-0.0105914	0.0332873	0.750347	0.927371	TRUE	NA		NA	NA	NA	NA	NA	FALSE	NA	Wald ratio	1	0.0622726	0.155682	0.689157	0.981112	FALSE	NA
ENSG00000170356	OR2A20P	2	-0.00908711	0.00765756	0.235352	0.768703	0	Inverse variance weighted	5	-0.0101511	0.00801765	0.205479	0.537459	TRUE	NA		NA	NA	NA	NA	NA	FALSE	NA	Inverse variance weighted	3	0.00196626	0.0258419	0.939349	0.997116	FALSE	NA
ENSG00000170364	SETMAR	2	-0.00890441	0.055439	0.872396	0.979122	79.2017	Wald ratio	1	0.0410316	0.0254005	0.106227	0.374014	TRUE	NA		NA	NA	NA	NA	NA	FALSE	NA	Inverse variance weighted	2	-0.0704529	0.0440431	0.10968	0.784195	FALSE	NA
ENSG00000170365	SMAD1	2	-0.0160002	0.0200417	0.424672	0.879132	0	Inverse variance weighted	2	-0.000604774	0.0532151	0.990932	0.99776	FALSE	NA		NA	NA	NA	NA	NA	FALSE	NA	Inverse variance weighted	4	-0.0185448	0.0216347	0.391347	0.947221	FALSE	NA
ENSG00000170379	FAM115C	2	0.0139889	0.0508059	0.783055	0.962075	18.8679	Inverse variance weighted	2	-0.0795615	0.0997419	0.42506	0.753216	FALSE	NA		NA	NA	NA	NA	NA	FALSE	NA	Inverse variance weighted	4	0.0415809	0.0442503	0.347384	0.93411	FALSE	NA
ENSG00000170382	LRRN2	NA	NA	NA	NA	NA	NA	NA	NA	NA	NA	NA	NA	FALSE	NA	Wald ratio	1	-0.0523939	0.0422923	0.2154	0.780205	TRUE	NA	NA	NA	NA	NA	NA	NA	FALSE	NA
ENSG00000170385	SLC30A1	3	0.0678831	0.0461293	0.141133	0.645813	19.4107	Wald ratio	1	0.126292	0.0638251	0.0478472	0.233544	TRUE	0.0109218	Wald ratio	1	0.02552	0.048002	0.594971	0.941431	TRUE	NA	Wald ratio	1	0.109094	0.230656	0.636232	0.976175	FALSE	NA
ENSG00000170390	DCLK2	2	0.0122054	0.00893622	0.171991	0.695382	0	Inverse variance weighted	3	0.0166289	0.0107607	0.122265	0.40562	TRUE	NA		NA	NA	NA	NA	NA	FALSE	NA	Inverse variance weighted	2	0.0023758	0.0160408	0.882256	0.995582	FALSE	NA
ENSG00000170396	ZNF804A	NA	NA	NA	NA	NA	NA	Inverse variance weighted	2	0.104202	0.111193	0.348693	0.694427	FALSE	NA	NA	NA	NA	NA	NA	NA	FALSE	NA	NA	NA	NA	NA	NA	NA	FALSE	NA
ENSG00000170412	GPRC5C	3	0.0209342	0.00947851	0.0272027	0.299575	1.72377	Inverse variance weighted	6	0.0189674	0.0105778	0.0729528	0.300747	TRUE	NA	Wald ratio	1	-0.0640385	0.0492604	0.193601	0.773357	TRUE	NA	Inverse variance weighted	3	0.0425997	0.0203528	0.0363431	0.610902	FALSE	0.16543
ENSG00000170417	TMEM182	NA	NA	NA	NA	NA	NA	NA	NA	NA	NA	NA	NA	FALSE	NA	NA	NA	NA	NA	NA	NA	FALSE	NA	Wald ratio	1	-0.0495868	0.0833761	0.552019	0.970382	FALSE	NA
ENSG00000170421	KRT8	NA	NA	NA	NA	NA	NA	Wald ratio	1	0.097318	0.0720874	0.177016	0.4999	TRUE	NA	NA	NA	NA	NA	NA	NA	FALSE	NA	NA	NA	NA	NA	NA	NA	FALSE	NA
ENSG00000170425	ADORA2B	3	-0.00486151	0.0102445	0.635109	0.930107	0	Inverse variance weighted	3	-0.00675697	0.0106081	0.524149	0.818427	TRUE	NA	Wald ratio	1	0.0606153	0.0551431	0.271665	0.830962	TRUE	NA	Wald ratio	1	-0.0198359	0.0565092	0.725573	0.986358	FALSE	NA
ENSG00000170430	MGMT	3	0.00264315	0.00975469	0.78642	0.962639	0.87847	Inverse variance weighted	4	0.00433703	0.0135302	0.748556	0.927135	FALSE	NA	Inverse variance weighted	3	0.0112151	0.0158693	0.47974	0.914401	TRUE	NA	Inverse variance weighted	3	-0.0328756	0.0287688	0.253142	0.899257	FALSE	NA
ENSG00000170439	METTL7B	3	0.0287835	0.0187561	0.124877	0.616216	0.566745	Inverse variance weighted	3	0.0254473	0.0275806	0.356188	0.702576	TRUE	NA	Wald ratio	1	0.072271	0.0380733	0.0576693	0.569754	TRUE	NA	Inverse variance weighted	3	-0.00118094	0.034174	0.972433	0.997435	FALSE	NA
ENSG00000170442	KRT86	2	-0.02503	0.021979	0.254781	0.785591	0	Inverse variance weighted	4	-0.0198044	0.0243281	0.415614	0.747643	TRUE	NA		NA	NA	NA	NA	NA	FALSE	NA	Inverse variance weighted	2	-0.0482354	0.0512669	0.346773	0.93411	FALSE	NA
ENSG00000170445	HARS	3	-0.0239436	0.0237123	0.312613	0.827197	0	Inverse variance weighted	3	-0.00991857	0.0270596	0.713958	0.912025	TRUE	NA	Wald ratio	1	-0.0660621	0.0515748	0.200229	0.776249	TRUE	NA	Inverse variance weighted	2	-0.114039	0.16474	0.48879	0.964004	FALSE	NA
ENSG00000170448	NFXL1	2	-0.00551871	0.00713564	0.439285	0.881991	0	Inverse variance weighted	10	-0.00761488	0.00817005	0.351312	0.697526	FALSE	NA		NA	NA	NA	NA	NA	FALSE	NA	Inverse variance weighted	4	0.00122262	0.0146516	0.933497	0.996597	FALSE	NA
ENSG00000170456	DENND5B	3	-0.0041321	0.0258024	0.872768	0.979122	39.536	Inverse variance weighted	4	0.0247258	0.0277089	0.37221	0.713888	FALSE	NA	Wald ratio	1	-0.0321043	0.0228242	0.159548	0.736396	TRUE	NA	Inverse variance weighted	2	0.0301814	0.10568	0.775191	0.989171	FALSE	NA
ENSG00000170458	CD14	2	0.00685607	0.0403005	0.864913	0.977323	32.4559	Inverse variance weighted	3	0.0316356	0.0302365	0.295436	0.642285	FALSE	NA		NA	NA	NA	NA	NA	FALSE	NA	Inverse variance weighted	2	-0.0586873	0.0677949	0.386677	0.946225	FALSE	NA
ENSG00000170464	DNAJC18	3	-0.00900814	0.0116793	0.440535	0.881991	0	Inverse variance weighted	2	-0.00417835	0.0139687	0.764846	0.932765	TRUE	NA	Wald ratio	1	-0.00123962	0.0291311	0.966058	0.996647	TRUE	NA	Inverse variance weighted	2	-0.0420009	0.0311936	0.178155	0.856729	FALSE	NA
ENSG00000170468		NA	NA	NA	NA	NA	NA	NA	NA	NA	NA	NA	NA	FALSE	NA	NA	NA	NA	NA	NA	NA	FALSE	NA	Inverse variance weighted	3	0.0995793	0.0639522	0.119449	0.789609	FALSE	NA
ENSG00000170469	SPATA24	3	-0.0200356	0.0238391	0.400655	0.871992	18.743	Inverse variance weighted	2	0.00965744	0.0526858	0.854561	0.959372	FALSE	NA	Wald ratio	1	0.014224	0.041379	0.731034	0.973718	TRUE	NA	Inverse variance weighted	2	-0.0473729	0.0263933	0.0726725	0.714327	FALSE	NA
ENSG00000170473	WIBG	NA	NA	NA	NA	NA	NA	Wald ratio	1	0.0553598	0.0426543	0.194331	0.522746	TRUE	NA	NA	NA	NA	NA	NA	NA	FALSE	NA	NA	NA	NA	NA	NA	NA	FALSE	NA
ENSG00000170476	MZB1	NA	NA	NA	NA	NA	NA	NA	NA	NA	NA	NA	NA	FALSE	NA	NA	NA	NA	NA	NA	NA	FALSE	NA	Wald ratio	1	0.177894	0.212729	0.403017	0.948096	FALSE	NA
ENSG00000170484	KRT74	2	-0.0214301	0.0164639	0.193038	0.724729	0	Inverse variance weighted	2	-0.0246283	0.0198799	0.215401	0.550698	TRUE	NA		NA	NA	NA	NA	NA	FALSE	NA	Inverse variance weighted	3	-0.0144477	0.0293744	0.622829	0.975519	FALSE	NA
ENSG00000170485	NPAS2	2	0.031008	0.0169882	0.0679601	0.476659	0	Inverse variance weighted	4	0.0336874	0.0180176	0.0615256	0.270983	TRUE	NA		NA	NA	NA	NA	NA	FALSE	NA	Inverse variance weighted	3	0.00954915	0.0509889	0.851442	0.993649	FALSE	NA
ENSG00000170486	KRT72	2	-0.00609039	0.00921658	0.508736	0.903407	0	Inverse variance weighted	5	-0.0103798	0.0118745	0.382053	0.722267	FALSE	NA		NA	NA	NA	NA	NA	FALSE	NA	Inverse variance weighted	4	0.000409222	0.0146171	0.977665	0.998407	FALSE	NA
ENSG00000170500	LONRF2	NA	NA	NA	NA	NA	NA	Wald ratio	1	-0.119161	0.0329027	0.000292762	0.00515552	TRUE	0.625783	NA	NA	NA	NA	NA	NA	FALSE	NA	NA	NA	NA	NA	NA	NA	FALSE	NA
ENSG00000170502	NUDT9	3	0.0249795	0.0169333	0.140168	0.645813	0	Inverse variance weighted	2	0.0313506	0.0211286	0.137863	0.436377	TRUE	NA	Inverse variance weighted	2	0.0105231	0.0307911	0.732534	0.974736	TRUE	NA	Inverse variance weighted	2	0.0300461	0.0720376	0.676613	0.978864	FALSE	NA
ENSG00000170509	HSD17B13	3	-0.0111398	0.016116	0.489423	0.894031	45.3688	Inverse variance weighted	5	0.006585	0.0089542	0.46209	0.779428	FALSE	NA	Inverse variance weighted	2	-0.0271517	0.0260262	0.296835	0.83979	TRUE	NA	Inverse variance weighted	4	-0.0428648	0.0312947	0.170777	0.850213	FALSE	NA
ENSG00000170522	ELOVL6	3	-0.0328318	0.0273199	0.22946	0.76247	0	Inverse variance weighted	2	-0.0100036	0.0379458	0.792067	0.93958	FALSE	NA	Wald ratio	1	-0.0415386	0.0527887	0.431349	0.896168	TRUE	NA	Inverse variance weighted	3	-0.0772722	0.0590853	0.190939	0.860765	FALSE	NA
ENSG00000170525	PFKFB3	3	-0.0196208	0.0188671	0.298363	0.818021	0.00227046	Inverse variance weighted	4	-0.00986435	0.020949	0.637731	0.881062	TRUE	NA	Wald ratio	1	-0.0343241	0.0512094	0.502686	0.920306	TRUE	NA	Inverse variance weighted	4	-0.130764	0.0817703	0.109786	0.784195	FALSE	NA
ENSG00000170540	ARL6IP1	2	-0.0222332	0.0133464	0.0957417	0.55773	0	Wald ratio	1	-0.0216909	0.0139704	0.120511	0.401599	TRUE	NA		NA	NA	NA	NA	NA	FALSE	NA	Inverse variance weighted	2	-0.0278996	0.0451601	0.536712	0.967931	FALSE	NA
ENSG00000170542	SERPINB9	3	0.00105957	0.0216394	0.960947	0.994259	55.275	Inverse variance weighted	5	0.0095966	0.0149778	0.521702	0.816597	FALSE	NA	Wald ratio	1	0.0363013	0.0301166	0.228065	0.796846	TRUE	NA	Inverse variance weighted	3	-0.0521494	0.0321137	0.104398	0.775627	FALSE	NA
ENSG00000170545	SMAGP	2	-0.0528045	0.0667158	0.428662	0.880073	84.5017	Inverse variance weighted	3	0.00662829	0.0189722	0.726812	0.916959	TRUE	NA		NA	NA	NA	NA	NA	FALSE	NA	Inverse variance weighted	2	-0.127696	0.0493599	0.00968059	0.440162	FALSE	0.435617
ENSG00000170558	CDH2	2	-0.00351537	0.0112646	0.754985	0.953834	0	Inverse variance weighted	5	-0.00213968	0.0130399	0.869663	0.96508	TRUE	NA		NA	NA	NA	NA	NA	FALSE	NA	Inverse variance weighted	2	-0.00756092	0.0223616	0.735273	0.987065	FALSE	NA
ENSG00000170561	IRX2	NA	NA	NA	NA	NA	NA	NA	NA	NA	NA	NA	NA	FALSE	NA	Wald ratio	1	0.0565693	0.0562404	0.314489	0.848381	TRUE	NA	NA	NA	NA	NA	NA	NA	FALSE	NA
ENSG00000170571	EMB	3	-0.0487681	0.0277653	0.079013	0.510082	0	Inverse variance weighted	3	-0.0370257	0.0474209	0.434928	0.759829	FALSE	NA	Wald ratio	1	-0.0866296	0.042438	0.0412188	0.511042	TRUE	0.0424192	Inverse variance weighted	2	0.00439373	0.0580041	0.939619	0.997116	FALSE	NA
ENSG00000170579	DLGAP1	NA	NA	NA	NA	NA	NA	Wald ratio	1	-0.0431347	0.103793	0.677714	0.897174	TRUE	NA	NA	NA	NA	NA	NA	NA	FALSE	NA	NA	NA	NA	NA	NA	NA	FALSE	NA
ENSG00000170581	STAT2	3	0.0235774	0.137678	0.864027	0.976725	94.9417	Inverse variance weighted	2	0.035103	0.0181007	0.0524628	0.246122	TRUE	NA	Wald ratio	1	-0.199457	0.0509503	9.05059e-05	0.0557366	TRUE	0.224276	Inverse variance weighted	2	0.322287	0.155833	0.0386249	0.619207	FALSE	0.0325948
ENSG00000170584	NUDCD2	2	0.00688276	0.0751218	0.926999	0.987295	81.4549	Wald ratio	1	-0.073905	0.054109	0.171985	0.490868	TRUE	NA	Wald ratio	1	0.076736	0.0357856	0.0320065	0.479615	TRUE	0.0293531		NA	NA	NA	NA	NA	FALSE	NA
ENSG00000170604	IRF2BP1	NA	NA	NA	NA	NA	NA	Wald ratio	1	-0.205839	0.0786538	0.00887008	0.0748944	TRUE	0.0232544	NA	NA	NA	NA	NA	NA	FALSE	NA	NA	NA	NA	NA	NA	NA	FALSE	NA
ENSG00000170606	HSPA4	2	0.0917263	0.0349447	0.00866735	0.160786	26.9751	Inverse variance weighted	5	0.0764752	0.0151087	4.15615e-07	1.9614e-05	TRUE	0.999391		NA	NA	NA	NA	NA	FALSE	NA	Inverse variance weighted	2	0.171795	0.0800413	0.031847	0.598363	FALSE	0.0485275
ENSG00000170615	SLC26A5	NA	NA	NA	NA	NA	NA	Inverse variance weighted	2	-0.0519798	0.0113771	4.90493e-06	0.00016741	TRUE	7.16081e-07	NA	NA	NA	NA	NA	NA	FALSE	NA	NA	NA	NA	NA	NA	NA	FALSE	NA
ENSG00000170619	COMMD5	2	-0.105694	0.0488172	0.0303795	0.318073	0	Inverse variance weighted	2	-0.102564	0.0679072	0.130952	0.422941	FALSE	NA		NA	NA	NA	NA	NA	FALSE	NA	Inverse variance weighted	2	-0.109042	0.0702272	0.120493	0.789872	FALSE	NA
ENSG00000170624	SGCD	NA	NA	NA	NA	NA	NA	Inverse variance weighted	2	0.0212426	0.0336877	0.52832	0.820543	FALSE	NA	NA	NA	NA	NA	NA	NA	FALSE	NA	NA	NA	NA	NA	NA	NA	FALSE	NA
ENSG00000170627	GTSF1	2	-0.0297431	0.0290912	0.306588	0.823343	0	Inverse variance weighted	2	0.00635701	0.0507013	0.900221	0.971935	FALSE	NA		NA	NA	NA	NA	NA	FALSE	NA	Inverse variance weighted	3	-0.047461	0.0355199	0.18149	0.856872	FALSE	NA
ENSG00000170629	DPY19L2P2	2	0.00385512	0.091818	0.966509	0.995326	60.0322	Inverse variance weighted	2	0.116942	0.103205	0.257172	0.600536	FALSE	NA		NA	NA	NA	NA	NA	FALSE	NA	Wald ratio	1	-0.0706943	0.0584835	0.226743	0.886182	FALSE	NA
ENSG00000170631	ZNF16	3	0.0115926	0.0416836	0.78093	0.961315	0	Inverse variance weighted	2	-0.0369553	0.138023	0.788894	0.939382	FALSE	NA	Wald ratio	1	-0.0140131	0.0533575	0.792839	0.978663	TRUE	NA	Inverse variance weighted	2	0.078779	0.076295	0.301811	0.918702	FALSE	NA
ENSG00000170632	ARMC10	3	0.0374431	0.0167662	0.0255321	0.290402	0	Inverse variance weighted	2	-0.0719655	0.284269	0.800145	0.942422	FALSE	NA	Wald ratio	1	0.0470455	0.0328224	0.151763	0.729601	TRUE	NA	Inverse variance weighted	3	0.0345544	0.0195486	0.0771257	0.72586	FALSE	NA
ENSG00000170633	RNF34	3	0.0406253	0.0303977	0.1814	0.710896	43.2333	Inverse variance weighted	2	0.0868242	0.0384832	0.0240606	0.147762	FALSE	0.000438412	Wald ratio	1	0.0139158	0.0185543	0.453255	0.904307	TRUE	NA	Inverse variance weighted	3	0.0396717	0.107629	0.712429	0.984679	FALSE	NA
ENSG00000170634	ACYP2	3	0.0152573	0.0160965	0.343196	0.84687	30.1305	Inverse variance weighted	4	0.020803	0.0150594	0.167158	0.484349	TRUE	NA	Wald ratio	1	-0.027098	0.0291959	0.353333	0.868929	TRUE	NA	Inverse variance weighted	3	0.0459621	0.0299067	0.12433	0.793397	FALSE	NA
ENSG00000170638	TRABD	2	0.000450475	0.0130898	0.972547	0.995709	0	Inverse variance weighted	4	0.00299239	0.0136202	0.826103	0.948688	FALSE	NA		NA	NA	NA	NA	NA	FALSE	NA	Inverse variance weighted	5	-0.0302893	0.0473646	0.522502	0.967011	FALSE	NA
ENSG00000170647	TMEM133	NA	NA	NA	NA	NA	NA	Wald ratio	1	0.0528342	0.0754774	0.483927	0.793713	TRUE	NA	NA	NA	NA	NA	NA	NA	FALSE	NA	NA	NA	NA	NA	NA	NA	FALSE	NA
ENSG00000170667	RASA4B	2	0.0364906	0.00984936	0.000211502	0.0115899	0	Inverse variance weighted	4	0.0325054	0.0108241	0.00267273	0.0303481	FALSE	2.32763e-07		NA	NA	NA	NA	NA	FALSE	NA	Inverse variance weighted	4	0.0556758	0.0237494	0.0190628	0.532674	FALSE	0.217678
ENSG00000170677	SOCS6	NA	NA	NA	NA	NA	NA	Inverse variance weighted	2	-0.0210884	0.07606	0.781581	0.937369	FALSE	NA	NA	NA	NA	NA	NA	NA	FALSE	NA	NA	NA	NA	NA	NA	NA	FALSE	NA
ENSG00000170684	ZNF296	NA	NA	NA	NA	NA	NA	Inverse variance weighted	2	0.00870643	0.0671496	0.896838	0.971007	TRUE	NA	NA	NA	NA	NA	NA	NA	FALSE	NA	NA	NA	NA	NA	NA	NA	FALSE	NA
ENSG00000170689	HOXB9	NA	NA	NA	NA	NA	NA	Wald ratio	1	0.216288	0.0826766	0.00889479	0.075051	TRUE	0.0680309	NA	NA	NA	NA	NA	NA	FALSE	NA	NA	NA	NA	NA	NA	NA	FALSE	NA
ENSG00000170727	BOP1	NA	NA	NA	NA	NA	NA	Wald ratio	1	0.155433	0.0283964	4.40774e-08	2.85714e-06	TRUE	0.880609	NA	NA	NA	NA	NA	NA	FALSE	NA	NA	NA	NA	NA	NA	NA	FALSE	NA
ENSG00000170734	POLH	3	0.0300707	0.025859	0.244882	0.77686	0.00519305	Wald ratio	1	-0.00579625	0.0521663	0.911528	0.975013	TRUE	NA	Wald ratio	1	0.0219523	0.0331145	0.507381	0.92036	TRUE	NA	Inverse variance weighted	2	0.125278	0.068012	0.0654756	0.696045	FALSE	NA
ENSG00000170759	KIF5B	3	-0.00560179	0.014234	0.693914	0.940669	0	Inverse variance weighted	3	-0.00827967	0.0151238	0.584064	0.853427	TRUE	NA	Wald ratio	1	0.00865144	0.0428019	0.839817	0.982547	TRUE	NA	Inverse variance weighted	2	0.214448	0.236704	0.36495	0.940536	FALSE	NA
ENSG00000170776	AKAP13	3	-0.0223376	0.0362833	0.538129	0.906942	48.4183	Inverse variance weighted	3	0.0123664	0.0165647	0.455334	0.77497	TRUE	NA	Wald ratio	1	-0.0480285	0.0434543	0.269046	0.830288	TRUE	NA	Inverse variance weighted	2	-0.288022	0.16426	0.0795235	0.73068	FALSE	NA
ENSG00000170779	CDCA4	2	-0.0280872	0.0149102	0.0595978	0.448957	0	Inverse variance weighted	2	-0.0233886	0.017155	0.172765	0.491814	TRUE	NA		NA	NA	NA	NA	NA	FALSE	NA	Inverse variance weighted	3	-0.042599	0.0301487	0.157667	0.83829	FALSE	NA
ENSG00000170790	OR10A2	NA	NA	NA	NA	NA	NA	NA	NA	NA	NA	NA	NA	FALSE	NA	Wald ratio	1	-0.0263367	0.0551121	0.632738	0.948725	TRUE	NA	NA	NA	NA	NA	NA	NA	FALSE	NA
ENSG00000170791	CHCHD7	2	0.0830442	0.0632613	0.189278	0.720832	91.2308	Wald ratio	1	0.145261	0.0238488	1.12271e-09	1.16895e-07	TRUE	0.77982		NA	NA	NA	NA	NA	FALSE	NA	Inverse variance weighted	4	0.0187207	0.0289031	0.517177	0.967011	FALSE	NA
ENSG00000170801	HTRA3	2	0.0356135	0.0206078	0.0839613	0.526027	0	Wald ratio	1	0.040139	0.0243466	0.0992196	0.358391	TRUE	NA		NA	NA	NA	NA	NA	FALSE	NA	Inverse variance weighted	3	0.0241784	0.0387008	0.532133	0.96737	FALSE	NA
ENSG00000170802	FOXN2	2	0.0307422	0.0216264	0.155167	0.666466	0	Inverse variance weighted	4	0.0269528	0.0222899	0.22659	0.563376	FALSE	NA		NA	NA	NA	NA	NA	FALSE	NA	Inverse variance weighted	3	0.0915603	0.0892973	0.305202	0.918702	FALSE	NA
ENSG00000170819	BFSP2	3	0.00910957	0.0129927	0.483222	0.8907	0	Inverse variance weighted	2	0.00242864	0.0452543	0.957201	0.990558	FALSE	NA	Wald ratio	1	0.00679049	0.0145747	0.641281	0.951455	TRUE	NA	Inverse variance weighted	2	0.0285894	0.0370648	0.440508	0.957517	FALSE	NA
ENSG00000170832	USP32	2	-0.142766	0.0925713	0.123018	0.614687	0	Inverse variance weighted	2	-0.145772	0.0985619	0.139144	0.438628	FALSE	NA		NA	NA	NA	NA	NA	FALSE	NA	Wald ratio	1	-0.12027	0.269639	0.655566	0.978583	FALSE	NA
ENSG00000170835	CEL	2	-0.0826855	0.0252326	0.00104942	0.0380203	0	Wald ratio	1	-0.0861406	0.0268307	0.00132492	0.0173287	TRUE	0.0248093		NA	NA	NA	NA	NA	FALSE	NA	Wald ratio	1	-0.0562456	0.074221	0.448563	0.95889	FALSE	NA
ENSG00000170836	PPM1D	NA	NA	NA	NA	NA	NA	NA	NA	NA	NA	NA	NA	FALSE	NA	NA	NA	NA	NA	NA	NA	FALSE	NA	Wald ratio	1	0.0749118	0.256469	0.770218	0.988851	FALSE	NA
ENSG00000170837	GPR27	2	-0.0269439	0.0175095	0.123849	0.615737	0	Inverse variance weighted	3	-0.0297881	0.0187801	0.112706	0.386729	TRUE	NA		NA	NA	NA	NA	NA	FALSE	NA	Inverse variance weighted	3	-0.00803367	0.0484249	0.868236	0.994394	FALSE	NA
ENSG00000170846		2	0.0197966	0.038544	0.607524	0.924748	77.4775	Inverse variance weighted	6	-0.0119248	0.0100667	0.236184	0.575083	TRUE	NA		NA	NA	NA	NA	NA	FALSE	NA	Inverse variance weighted	4	0.0666306	0.0358959	0.0634224	0.693496	FALSE	NA
ENSG00000170852	KBTBD2	2	-0.0303957	0.0193833	0.116849	0.602071	0	Inverse variance weighted	5	-0.0277972	0.0203301	0.171534	0.489904	FALSE	NA		NA	NA	NA	NA	NA	FALSE	NA	Inverse variance weighted	3	-0.0563602	0.0642645	0.380485	0.944584	FALSE	NA
ENSG00000170854	MINA	3	0.0261621	0.0186831	0.161422	0.675686	1.11353	Inverse variance weighted	2	0.0472354	0.0265	0.0746723	0.304521	TRUE	NA	Inverse variance weighted	2	-0.00662232	0.0327298	0.839656	0.982547	TRUE	NA	Inverse variance weighted	4	0.0275753	0.0427688	0.519087	0.967011	FALSE	NA
ENSG00000170855	TRIAP1	NA	NA	NA	NA	NA	NA	Wald ratio	1	-0.151793	0.0703432	0.030936	0.173992	TRUE	0.0127545	NA	NA	NA	NA	NA	NA	FALSE	NA	NA	NA	NA	NA	NA	NA	FALSE	NA
ENSG00000170858	LILRP2	NA	NA	NA	NA	NA	NA	NA	NA	NA	NA	NA	NA	FALSE	NA	NA	NA	NA	NA	NA	NA	FALSE	NA	Inverse variance weighted	3	0.031429	0.0565326	0.578248	0.973022	FALSE	NA
ENSG00000170860	LSM3	2	-0.0593302	0.0678828	0.382113	0.866373	0	Wald ratio	1	-0.0264165	0.0792495	0.738883	0.922484	TRUE	NA		NA	NA	NA	NA	NA	FALSE	NA	Wald ratio	1	-0.150019	0.131548	0.254115	0.899667	FALSE	NA
ENSG00000170866	LILRA3	NA	NA	NA	NA	NA	NA	Inverse variance weighted	4	-0.00132835	0.00936815	0.887243	0.969012	TRUE	NA	NA	NA	NA	NA	NA	NA	FALSE	NA	NA	NA	NA	NA	NA	NA	FALSE	NA
ENSG00000170871	KIAA0232	NA	NA	NA	NA	NA	NA	Wald ratio	1	0.0215477	0.0166738	0.196251	0.525448	TRUE	NA	NA	NA	NA	NA	NA	NA	FALSE	NA	NA	NA	NA	NA	NA	NA	FALSE	NA
ENSG00000170873	MTSS1	3	0.00932128	0.011705	0.425828	0.879407	0	Inverse variance weighted	5	0.0140018	0.0131843	0.288232	0.635672	FALSE	NA	Wald ratio	1	-0.0379853	0.0486524	0.43495	0.897159	TRUE	NA	Inverse variance weighted	3	0.00314313	0.0298338	0.916094	0.995669	FALSE	NA
ENSG00000170876	TMEM43	3	0.00285748	0.0188452	0.879479	0.981137	0	Inverse variance weighted	2	0.0111887	0.0254714	0.660471	0.888513	TRUE	NA	Wald ratio	1	-0.00491793	0.0291797	0.866159	0.985865	TRUE	NA	Inverse variance weighted	2	-0.0342336	0.0999999	0.732098	0.987065	FALSE	NA
ENSG00000170881	RNF139	NA	NA	NA	NA	NA	NA	Wald ratio	1	-0.0034638	0.031867	0.913444	0.975013	TRUE	NA	NA	NA	NA	NA	NA	NA	FALSE	NA	NA	NA	NA	NA	NA	NA	FALSE	NA
ENSG00000170889	RPS9	3	0.0143233	0.00812715	0.0780018	0.507251	0.0125003	Inverse variance weighted	4	0.015123	0.00824086	0.0664873	0.283471	FALSE	NA	Wald ratio	1	-0.0479006	0.0542703	0.377437	0.881282	TRUE	NA	Inverse variance weighted	3	0.0844822	0.0864109	0.328233	0.926366	FALSE	NA
ENSG00000170891	CYTL1	2	0.00794824	0.00864167	0.357699	0.854062	0	Inverse variance weighted	3	0.00674554	0.00941986	0.473931	0.786846	TRUE	NA		NA	NA	NA	NA	NA	FALSE	NA	Inverse variance weighted	2	0.0143384	0.0217131	0.509024	0.967011	FALSE	NA
ENSG00000170892	TSEN34	2	-0.0311499	0.0281182	0.26794	0.793276	9.08916	Inverse variance weighted	3	-0.0232475	0.0179853	0.196157	0.525448	FALSE	NA		NA	NA	NA	NA	NA	FALSE	NA	Wald ratio	1	-0.1312	0.101346	0.195467	0.860929	FALSE	NA
ENSG00000170899	GSTA4	3	-0.012579	0.0232739	0.588869	0.920382	0	Inverse variance weighted	2	-0.00831255	0.028352	0.769376	0.934233	FALSE	NA	Wald ratio	1	-0.0218822	0.0504243	0.664316	0.958359	TRUE	NA	Wald ratio	1	-0.0204752	0.0692061	0.767339	0.987886	FALSE	NA
ENSG00000170903	MSANTD4	2	0.00585678	0.0201795	0.771637	0.958657	0	Inverse variance weighted	3	0.00779381	0.0237617	0.742912	0.924555	TRUE	NA	Wald ratio	1	0.000845556	0.0382191	0.982349	0.998706	TRUE	NA		NA	NA	NA	NA	NA	FALSE	NA
ENSG00000170906	NDUFA3	3	0.0053054	0.00835409	0.525385	0.904458	0.161623	Inverse variance weighted	3	0.00648068	0.00826817	0.433151	0.758395	TRUE	NA	Inverse variance weighted	2	0.00958977	0.0605677	0.874196	0.987318	FALSE	NA	Inverse variance weighted	2	-0.0936228	0.0752073	0.213182	0.87578	FALSE	NA
ENSG00000170909	OSCAR	2	0.0100403	0.0071043	0.157578	0.670392	0	Inverse variance weighted	7	0.0104183	0.0072221	0.149146	0.455059	TRUE	NA		NA	NA	NA	NA	NA	FALSE	NA	Inverse variance weighted	3	-0.00126481	0.0394955	0.974453	0.997512	FALSE	NA
ENSG00000170915	PAQR8	3	0.0311083	0.0206972	0.132834	0.631582	33.7101	Inverse variance weighted	4	0.00697652	0.0191064	0.715006	0.912044	FALSE	NA	Inverse variance weighted	2	0.0632611	0.0310864	0.0418499	0.511042	TRUE	0.0542697	Inverse variance weighted	2	0.0473943	0.0441601	0.283164	0.91216	FALSE	NA
ENSG00000170917	NUDT6	3	-0.0155347	0.0173848	0.371547	0.860862	25.9151	Inverse variance weighted	3	-0.0359975	0.0183119	0.0493218	0.237678	TRUE	0.0419399	Inverse variance weighted	2	0.000225181	0.022286	0.991938	0.999085	TRUE	NA	Wald ratio	1	0.0379544	0.0600696	0.527491	0.967011	FALSE	NA
ENSG00000170919	TPT1-AS1	2	-6.17069e-05	0.0322484	0.998473	0.99958	74.9768	Inverse variance weighted	2	0.0280064	0.0154295	0.0695048	0.291878	TRUE	NA		NA	NA	NA	NA	NA	FALSE	NA	Inverse variance weighted	3	-0.037113	0.0286889	0.19579	0.860929	FALSE	NA
ENSG00000170921	TANC2	2	0.0229514	0.041894	0.583799	0.918734	76.7062	Inverse variance weighted	4	-0.0109473	0.00943987	0.246177	0.587882	TRUE	NA		NA	NA	NA	NA	NA	FALSE	NA	Inverse variance weighted	2	0.0747265	0.0402574	0.0634222	0.693496	FALSE	NA
ENSG00000170946	DNAJC24	NA	NA	NA	NA	NA	NA	Wald ratio	1	-0.124614	0.066461	0.0607927	0.268562	TRUE	NA	NA	NA	NA	NA	NA	NA	FALSE	NA	NA	NA	NA	NA	NA	NA	FALSE	NA
ENSG00000170949	ZNF160	2	0.0269273	0.0215214	0.210868	0.742263	0	Inverse variance weighted	3	0.0308397	0.0223704	0.168019	0.485211	TRUE	NA		NA	NA	NA	NA	NA	FALSE	NA	Inverse variance weighted	2	-0.021707	0.0788713	0.783147	0.990045	FALSE	NA
ENSG00000170954	ZNF415	3	-0.0125038	0.00909317	0.169108	0.690525	0	Inverse variance weighted	5	-0.0137951	0.00990749	0.163803	0.479324	FALSE	NA	Inverse variance weighted	2	-0.00185545	0.0355006	0.958317	0.995648	TRUE	NA	Inverse variance weighted	4	-0.00827474	0.029976	0.782513	0.990045	FALSE	NA
ENSG00000170955	PRKCDBP	2	-0.000245438	0.00974502	0.979907	0.997113	0	Inverse variance weighted	6	0.00246661	0.0101168	0.807375	0.944553	TRUE	NA		NA	NA	NA	NA	NA	FALSE	NA	Inverse variance weighted	4	-0.0351238	0.0362805	0.332984	0.926366	FALSE	NA
ENSG00000170956	CEACAM3	2	-0.0100379	0.0788726	0.898729	0.984551	50.4515	Wald ratio	1	0.0649911	0.0745486	0.38332	0.72294	TRUE	NA		NA	NA	NA	NA	NA	FALSE	NA	Inverse variance weighted	3	-0.092951	0.0824786	0.259755	0.900082	FALSE	NA
ENSG00000170962	PDGFD	2	0.0251075	0.0173246	0.14727	0.654972	0	Inverse variance weighted	3	0.0262237	0.017465	0.133226	0.428466	TRUE	NA		NA	NA	NA	NA	NA	FALSE	NA	Wald ratio	1	-0.043475	0.1369	0.750813	0.987065	FALSE	NA
ENSG00000170989	S1PR1	3	0.00496717	0.0401489	0.901538	0.98463	28.1903	Inverse variance weighted	2	0.0417141	0.0324141	0.198125	0.528152	TRUE	NA	Wald ratio	1	-0.039078	0.0570539	0.493387	0.918942	TRUE	NA	Wald ratio	1	-0.182993	0.190142	0.335846	0.929216	FALSE	NA
ENSG00000171016	PYGO1	NA	NA	NA	NA	NA	NA	NA	NA	NA	NA	NA	NA	FALSE	NA	Wald ratio	1	-0.0162671	0.0393918	0.679639	0.962602	TRUE	NA	NA	NA	NA	NA	NA	NA	FALSE	NA
ENSG00000171033	PKIA	3	0.00674036	0.0103212	0.513718	0.903626	0.00823574	Inverse variance weighted	10	0.0059308	0.0116474	0.610615	0.867199	TRUE	NA	Wald ratio	1	0.0431255	0.0295427	0.144353	0.721278	TRUE	NA	Inverse variance weighted	3	-0.0341807	0.0338453	0.312539	0.922646	FALSE	NA
ENSG00000171044	XKR6	2	-0.0611058	0.0838434	0.466119	0.886628	89.1033	Inverse variance weighted	2	-0.139034	0.0225392	6.89107e-10	7.45444e-08	TRUE	0.405511	Wald ratio	1	0.0291013	0.0507194	0.566123	0.934263	TRUE	NA		NA	NA	NA	NA	NA	FALSE	NA
ENSG00000171045	TSNARE1	3	-0.0395867	0.0222575	0.0753089	0.499626	39.573	Inverse variance weighted	3	-0.0528089	0.0166745	0.00153996	0.0194465	TRUE	0.292879	Wald ratio	1	-0.0679738	0.0377286	0.0716	0.596532	TRUE	NA	Inverse variance weighted	3	0.0261056	0.0410503	0.524815	0.967011	FALSE	NA
ENSG00000171049	FPR2	2	-0.0155616	0.00813037	0.0556189	0.432848	0	Inverse variance weighted	7	-0.0171607	0.00851354	0.0438321	0.220138	TRUE	0.00515637		NA	NA	NA	NA	NA	FALSE	NA	Inverse variance weighted	5	0.00101301	0.0274093	0.970518	0.997435	FALSE	NA
ENSG00000171051	FPR1	2	0.00338775	0.00935317	0.7172	0.947124	0	Inverse variance weighted	7	0.00401601	0.0095839	0.675189	0.896021	FALSE	NA		NA	NA	NA	NA	NA	FALSE	NA	Inverse variance weighted	4	-0.00919076	0.0428834	0.830298	0.993456	FALSE	NA
ENSG00000171055	FEZ2	3	0.00791087	0.00668456	0.236629	0.768703	0	Inverse variance weighted	5	0.00829153	0.00710763	0.243385	0.584481	TRUE	NA	Wald ratio	1	-0.0103149	0.0292811	0.724634	0.972023	TRUE	NA	Inverse variance weighted	3	0.0175842	0.0265506	0.507785	0.967011	FALSE	NA
ENSG00000171056	SOX7	2	0.201025	0.178111	0.259047	0.788437	89.7137	Inverse variance weighted	2	0.382156	0.0871508	1.15987e-05	0.000347509	FALSE	0.0537363		NA	NA	NA	NA	NA	FALSE	NA	Wald ratio	1	0.0258835	0.0738993	0.726148	0.986358	FALSE	NA
ENSG00000171067	C11orf24	3	0.0181977	0.0371521	0.624264	0.927524	31.3084	Wald ratio	1	-0.0172105	0.0336387	0.608911	0.866256	TRUE	NA	Wald ratio	1	0.0652544	0.0460322	0.156313	0.734419	TRUE	NA	Wald ratio	1	0.0376938	0.164237	0.818474	0.992171	FALSE	NA
ENSG00000171084	FAM86JP	2	0.00554396	0.016231	0.732677	0.948996	0	Wald ratio	1	0.0177192	0.0244238	0.468151	0.783312	TRUE	NA		NA	NA	NA	NA	NA	FALSE	NA	Inverse variance weighted	4	-0.0040859	0.0217212	0.850793	0.993508	FALSE	NA
ENSG00000171097	CCBL1	3	0.00381028	0.0245703	0.876761	0.980359	27.2943	Inverse variance weighted	2	-0.0214478	0.0211004	0.30941	0.657036	TRUE	NA	Wald ratio	1	0.0357845	0.046603	0.442572	0.898577	TRUE	NA	Inverse variance weighted	2	0.0473026	0.0520884	0.363814	0.940045	FALSE	NA
ENSG00000171101	SIGLEC17P	NA	NA	NA	NA	NA	NA	Inverse variance weighted	2	0.0432788	0.0685824	0.528009	0.820543	FALSE	NA	NA	NA	NA	NA	NA	NA	FALSE	NA	NA	NA	NA	NA	NA	NA	FALSE	NA
ENSG00000171103	TRMT61B	3	0.00633182	0.0299869	0.832768	0.971246	75.3805	Wald ratio	1	-0.0373616	0.0143998	0.00947025	0.0781402	TRUE	0.451828	Wald ratio	1	0.0264649	0.0219709	0.228379	0.796846	TRUE	NA	Inverse variance weighted	2	0.0732196	0.0585267	0.210918	0.874771	FALSE	NA
ENSG00000171105	INSR	3	0.0878968	0.0352042	0.012533	0.195842	0	Inverse variance weighted	3	-0.0725284	0.167663	0.665316	0.890676	FALSE	NA	Wald ratio	1	0.100938	0.038687	0.00907831	0.337519	TRUE	0.113283	Inverse variance weighted	2	0.0587555	0.0984531	0.55065	0.970382	FALSE	NA
ENSG00000171109	MFN1	3	0.00795254	0.012875	0.53679	0.906564	17.5612	Inverse variance weighted	5	-0.000658492	0.0099094	0.947019	0.98732	FALSE	NA	Wald ratio	1	0.0296662	0.0239244	0.214975	0.780205	TRUE	NA	Inverse variance weighted	4	0.0447157	0.0714502	0.531427	0.967011	FALSE	NA
ENSG00000171115	GIMAP8	2	0.00908079	0.0433733	0.834164	0.971573	0	Inverse variance weighted	4	-0.0131526	0.0569192	0.817257	0.946264	FALSE	NA		NA	NA	NA	NA	NA	FALSE	NA	Inverse variance weighted	3	0.0398683	0.0669798	0.55169	0.970382	FALSE	NA
ENSG00000171119	NRTN	NA	NA	NA	NA	NA	NA	NA	NA	NA	NA	NA	NA	FALSE	NA	NA	NA	NA	NA	NA	NA	FALSE	NA	Inverse variance weighted	2	-0.0232112	0.100955	0.818156	0.992171	FALSE	NA
ENSG00000171121	KCNMB3	3	0.028865	0.0300743	0.33716	0.843417	0	Wald ratio	1	0.0149819	0.043183	0.728637	0.918182	TRUE	NA	Wald ratio	1	0.0166096	0.049403	0.736715	0.975925	TRUE	NA	Wald ratio	1	0.106952	0.0791444	0.176583	0.856561	FALSE	NA
ENSG00000171130	ATP6V0E2	3	-0.00467436	0.0132374	0.724	0.948218	1.97554	Inverse variance weighted	3	0.0327709	0.0338459	0.332926	0.6801	TRUE	NA	Wald ratio	1	-0.0107424	0.0139651	0.441756	0.898332	TRUE	NA	Inverse variance weighted	2	-0.0223061	0.0657949	0.734591	0.987065	FALSE	NA
ENSG00000171132	PRKCE	3	0.0180962	0.0329664	0.583055	0.918307	54.5938	Inverse variance weighted	3	0.0559655	0.0257096	0.0294927	0.168433	TRUE	0.00368324	Inverse variance weighted	2	-0.0263772	0.0308609	0.392711	0.890363	TRUE	NA	Inverse variance weighted	2	0.0245272	0.0855526	0.774349	0.989171	FALSE	NA
ENSG00000171135	JAGN1	2	-0.0112702	0.0144735	0.436167	0.881991	0	Inverse variance weighted	2	-0.0102582	0.014893	0.490955	0.797727	TRUE	NA		NA	NA	NA	NA	NA	FALSE	NA	Inverse variance weighted	2	-0.0284776	0.0614097	0.64284	0.976864	FALSE	NA
ENSG00000171148	TADA3	2	-0.00693657	0.0237359	0.770104	0.95839	6.36527	Inverse variance weighted	4	-0.00194563	0.0120871	0.872119	0.965516	FALSE	NA		NA	NA	NA	NA	NA	FALSE	NA	Inverse variance weighted	4	-0.11982	0.113419	0.290768	0.915987	FALSE	NA
ENSG00000171150	SOCS5	3	0.0173705	0.0381319	0.648722	0.933793	48.9532	Wald ratio	1	0.0755531	0.0359338	0.0355039	0.191085	TRUE	0.564849	Wald ratio	1	-0.0344856	0.0488825	0.480512	0.914401	TRUE	NA	Inverse variance weighted	2	-0.0139446	0.0595635	0.814897	0.992065	FALSE	NA
ENSG00000171159	C9orf16	3	-0.0655938	0.0296332	0.0268615	0.297708	0	Wald ratio	1	-0.0552021	0.0321326	0.085806	0.329044	TRUE	NA	Wald ratio	1	-0.131916	0.0775008	0.0887314	0.63136	TRUE	NA	Inverse variance weighted	3	0.193138	0.514499	0.70737	0.983769	FALSE	NA
ENSG00000171160	MORN4	3	-0.00987087	0.0169333	0.559943	0.912557	0	Inverse variance weighted	3	-0.0278171	0.0242824	0.251974	0.594228	FALSE	NA	Wald ratio	1	-0.00458653	0.0364224	0.899791	0.989355	TRUE	NA	Inverse variance weighted	2	0.01562	0.0310424	0.614836	0.973729	FALSE	NA
ENSG00000171161	ZNF672	3	0.0253981	0.0327106	0.437484	0.881991	0.0378288	Inverse variance weighted	2	0.0383575	0.0439245	0.382522	0.722775	TRUE	NA	Wald ratio	1	0.025835	0.0505468	0.609273	0.943942	TRUE	NA	Inverse variance weighted	2	-0.243941	0.197821	0.217524	0.877818	FALSE	NA
ENSG00000171163	ZNF692	3	0.059094	0.0406228	0.145753	0.652188	0	Wald ratio	1	0.0959011	0.0712408	0.178253	0.502286	TRUE	NA	Wald ratio	1	0.0235907	0.0552022	0.669124	0.960161	TRUE	NA	Inverse variance weighted	3	0.11354	0.111258	0.307485	0.919195	FALSE	NA
ENSG00000171169	NAIF1	3	0.0837328	0.0425095	0.0488675	0.406684	7.29421	Wald ratio	1	0.0250517	0.102134	0.806237	0.944553	TRUE	NA	Wald ratio	1	0.116052	0.0441051	0.00850714	0.336191	TRUE	0.0496208	Wald ratio	1	-0.0275916	0.119772	0.817807	0.992171	FALSE	NA
ENSG00000171174	RBKS	2	-0.0769722	0.035927	0.0321562	0.327807	0	Inverse variance weighted	2	-0.0856599	0.0395581	0.0303554	0.172135	TRUE	0.0164781		NA	NA	NA	NA	NA	FALSE	NA	Inverse variance weighted	2	-0.0360606	0.0858433	0.674431	0.978864	FALSE	NA
ENSG00000171180	OR2M4	NA	NA	NA	NA	NA	NA	NA	NA	NA	NA	NA	NA	FALSE	NA	Wald ratio	1	-0.0151822	0.0509189	0.765577	0.9768	TRUE	NA	NA	NA	NA	NA	NA	NA	FALSE	NA
ENSG00000171189	GRIK1	NA	NA	NA	NA	NA	NA	Wald ratio	1	0.0168061	0.0273099	0.538301	0.825859	TRUE	NA	NA	NA	NA	NA	NA	NA	FALSE	NA	NA	NA	NA	NA	NA	NA	FALSE	NA
ENSG00000171199	PROL1	NA	NA	NA	NA	NA	NA	NA	NA	NA	NA	NA	NA	FALSE	NA	Wald ratio	1	0.0440472	0.0509519	0.387321	0.889466	TRUE	NA	NA	NA	NA	NA	NA	NA	FALSE	NA
ENSG00000171202	TMEM126A	NA	NA	NA	NA	NA	NA	NA	NA	NA	NA	NA	NA	FALSE	NA	NA	NA	NA	NA	NA	NA	FALSE	NA	Inverse variance weighted	3	-0.0337632	0.0733378	0.645244	0.977586	FALSE	NA
ENSG00000171204	TMEM126B	2	-0.079323	0.0467992	0.0900822	0.546559	0	Inverse variance weighted	2	-0.0686322	0.0498674	0.168731	0.485875	TRUE	NA		NA	NA	NA	NA	NA	FALSE	NA	Wald ratio	1	-0.158269	0.135511	0.242831	0.895192	FALSE	NA
ENSG00000171206	TRIM8	3	-0.00262811	0.0401669	0.947832	0.991079	4.26971	Inverse variance weighted	2	0.0165362	0.0850215	0.845789	0.956421	FALSE	NA	Wald ratio	1	-0.0411229	0.0495154	0.406251	0.892155	TRUE	NA	Inverse variance weighted	2	0.099073	0.0918646	0.280825	0.911467	FALSE	NA
ENSG00000171208	NETO2	3	0.0263876	0.0346925	0.446887	0.882454	0	Inverse variance weighted	2	0.0734648	0.0564711	0.193283	0.521442	TRUE	NA	Wald ratio	1	0.0145533	0.0538473	0.786952	0.978369	TRUE	NA	Wald ratio	1	-0.0355677	0.0761612	0.640496	0.976864	FALSE	NA
ENSG00000171217	CLDN20	2	-0.0345085	0.0395503	0.382924	0.866512	0	Wald ratio	1	-0.0590371	0.0576641	0.305925	0.652919	TRUE	NA	Wald ratio	1	-0.0127198	0.0543482	0.814952	0.982547	TRUE	NA		NA	NA	NA	NA	NA	FALSE	NA
ENSG00000171219	CDC42BPG	2	-0.0204825	0.0342164	0.549429	0.910139	0	Wald ratio	1	-0.0314909	0.0391887	0.421645	0.750847	TRUE	NA		NA	NA	NA	NA	NA	FALSE	NA	Wald ratio	1	0.014828	0.0701858	0.832678	0.993456	FALSE	NA
ENSG00000171222	SCAND1	2	-0.0478725	0.0458063	0.295973	0.817981	9.22844	Inverse variance weighted	3	-0.0685541	0.0428677	0.109776	0.380545	FALSE	NA		NA	NA	NA	NA	NA	FALSE	NA	Inverse variance weighted	2	0.0535808	0.108179	0.62039	0.975003	FALSE	NA
ENSG00000171223	JUNB	2	0.29544	0.23346	0.205697	0.734723	67.1601	Inverse variance weighted	2	0.112738	0.100924	0.263968	0.60898	FALSE	NA		NA	NA	NA	NA	NA	FALSE	NA	Wald ratio	1	0.593759	0.256514	0.0206282	0.549672	FALSE	0.00892267
ENSG00000171224	C10orf35	2	-0.00169771	0.0266891	0.94928	0.991091	0	Inverse variance weighted	4	-0.00372327	0.0293054	0.8989	0.971121	FALSE	NA		NA	NA	NA	NA	NA	FALSE	NA	Inverse variance weighted	2	0.00815114	0.06462	0.899621	0.995669	FALSE	NA
ENSG00000171227	TMEM37	2	0.0362382	0.0337021	0.282262	0.806766	0		NA	NA	NA	NA	NA	FALSE	NA	Wald ratio	1	0.0357175	0.039553	0.36651	0.873669	TRUE	NA	Inverse variance weighted	2	0.0376181	0.064388	0.559058	0.971753	FALSE	NA
ENSG00000171236	LRG1	2	-0.0678758	0.117563	0.563699	0.914105	60.1228	Wald ratio	1	-0.159752	0.0679138	0.0186591	0.124188	TRUE	0.00882183		NA	NA	NA	NA	NA	FALSE	NA	Inverse variance weighted	2	0.082556	0.137116	0.547115	0.970382	FALSE	NA
ENSG00000171246	NPTX1	2	0.0727641	0.0367501	0.0477067	0.400229	24.2256	Wald ratio	1	0.109702	0.0453941	0.0156634	0.110286	TRUE	0.0722701		NA	NA	NA	NA	NA	FALSE	NA	Inverse variance weighted	2	0.0362013	0.0450891	0.422041	0.953286	FALSE	NA
ENSG00000171262	FAM98B	NA	NA	NA	NA	NA	NA	Wald ratio	1	-0.027654	0.0349742	0.42912	0.756145	TRUE	NA	NA	NA	NA	NA	NA	NA	FALSE	NA	NA	NA	NA	NA	NA	NA	FALSE	NA
ENSG00000171282		NA	NA	NA	NA	NA	NA	Inverse variance weighted	3	-0.0323547	0.0200027	0.105767	0.372982	TRUE	NA	NA	NA	NA	NA	NA	NA	FALSE	NA	NA	NA	NA	NA	NA	NA	FALSE	NA
ENSG00000171291	ZNF439	3	-0.05893	0.0227769	0.00967397	0.169276	24.9916	Inverse variance weighted	3	-0.0440635	0.0149817	0.00326984	0.0350304	FALSE	9.00098e-05	Wald ratio	1	-0.107063	0.0412495	0.00944519	0.343842	TRUE	0.0966259	Inverse variance weighted	3	-0.0461972	0.0841773	0.583137	0.973247	FALSE	NA
ENSG00000171295	ZNF440	3	0.00404105	0.029781	0.892065	0.983368	0	Inverse variance weighted	2	-0.00566633	0.0471742	0.904392	0.973749	TRUE	NA	Wald ratio	1	0.0096998	0.0441341	0.826042	0.982547	TRUE	NA	Inverse variance weighted	2	0.0128834	0.0779057	0.868651	0.994394	FALSE	NA
ENSG00000171298	GAA	3	-0.0121125	0.0109098	0.266893	0.792435	0	Inverse variance weighted	5	-0.00193216	0.0163628	0.906002	0.97379	FALSE	NA	Wald ratio	1	-0.0157242	0.0161913	0.331472	0.860244	TRUE	NA	Inverse variance weighted	4	-0.0405624	0.0342543	0.236351	0.891797	FALSE	NA
ENSG00000171302	CANT1	3	0.00791076	0.0244743	0.746524	0.950432	0	Inverse variance weighted	2	0.0198185	0.0969498	0.838025	0.952704	FALSE	NA	Inverse variance weighted	2	0.00670658	0.0254351	0.792031	0.978663	TRUE	NA	Inverse variance weighted	2	0.0421696	0.240064	0.860561	0.994068	FALSE	NA
ENSG00000171303	KCNK3	NA	NA	NA	NA	NA	NA	NA	NA	NA	NA	NA	NA	FALSE	NA	Wald ratio	1	0.00144544	0.0356542	0.967662	0.996647	TRUE	NA	NA	NA	NA	NA	NA	NA	FALSE	NA
ENSG00000171307	ZDHHC16	2	-0.00503017	0.0782118	0.94872	0.991091	0	Inverse variance weighted	3	0.0138377	0.110962	0.900756	0.97206	FALSE	NA		NA	NA	NA	NA	NA	FALSE	NA	Inverse variance weighted	2	-0.0236594	0.110258	0.830093	0.993456	FALSE	NA
ENSG00000171310	CHST11	3	0.0217093	0.020115	0.280473	0.805431	25.9481	Inverse variance weighted	4	0.0401781	0.0254363	0.114208	0.389396	TRUE	NA	Inverse variance weighted	3	-0.000326188	0.0203043	0.987183	0.998906	FALSE	NA	Inverse variance weighted	3	0.108755	0.0886092	0.219688	0.879876	FALSE	NA
ENSG00000171311	EXOSC1	3	-0.0361378	0.0190534	0.0578726	0.442087	0	Inverse variance weighted	3	-0.0915309	0.0526368	0.0820499	0.321995	FALSE	NA	Inverse variance weighted	3	-0.0266108	0.0215035	0.215898	0.78072	TRUE	NA	Inverse variance weighted	2	-0.0387808	0.0657919	0.555562	0.971753	FALSE	NA
ENSG00000171314	PGAM1	2	-0.00534174	0.00704195	0.448115	0.882996	0	Inverse variance weighted	2	-0.00571197	0.00723793	0.430011	0.756927	TRUE	NA		NA	NA	NA	NA	NA	FALSE	NA	Inverse variance weighted	7	0.00121844	0.0304675	0.9681	0.997435	FALSE	NA
ENSG00000171316	CHD7	3	0.0130759	0.02182	0.548997	0.910139	10.6093	Inverse variance weighted	3	0.00153983	0.0159503	0.923093	0.978781	TRUE	NA	Wald ratio	1	0.0613587	0.0563293	0.276028	0.831572	TRUE	NA	Wald ratio	1	0.0892092	0.109524	0.415349	0.949421	FALSE	NA
ENSG00000171320	ESCO2	2	0.0373158	0.160869	0.816565	0.967758	89.8002	Wald ratio	1	0.204962	0.0861772	0.017389	0.118869	TRUE	0.0538671	Wald ratio	1	-0.117049	0.0561229	0.0370162	0.505637	TRUE	0.00476367		NA	NA	NA	NA	NA	FALSE	NA
ENSG00000171357	LURAP1	NA	NA	NA	NA	NA	NA	NA	NA	NA	NA	NA	NA	FALSE	NA	NA	NA	NA	NA	NA	NA	FALSE	NA	Wald ratio	1	0.0241366	0.0194512	0.214652	0.87578	FALSE	NA
ENSG00000171368	TPPP	2	0.00314545	0.0241356	0.89631	0.984421	0	Inverse variance weighted	2	0.000579999	0.0274168	0.983122	0.99516	TRUE	NA		NA	NA	NA	NA	NA	FALSE	NA	Inverse variance weighted	3	0.0119803	0.0508785	0.813845	0.991736	FALSE	NA
ENSG00000171385	KCND3	NA	NA	NA	NA	NA	NA	NA	NA	NA	NA	NA	NA	FALSE	NA	NA	NA	NA	NA	NA	NA	FALSE	NA	Inverse variance weighted	2	-0.0649792	0.12577	0.605401	0.973247	FALSE	NA
ENSG00000171401	KRT13	NA	NA	NA	NA	NA	NA	Wald ratio	1	-0.219051	0.0979963	0.025398	0.152823	TRUE	0.0138854	NA	NA	NA	NA	NA	NA	FALSE	NA	NA	NA	NA	NA	NA	NA	FALSE	NA
ENSG00000171403	KRT9	NA	NA	NA	NA	NA	NA	Wald ratio	1	0.119101	0.0482077	0.0134891	0.0997846	TRUE	0.0277409	NA	NA	NA	NA	NA	NA	FALSE	NA	NA	NA	NA	NA	NA	NA	FALSE	NA
ENSG00000171408	PDE7B	2	0.00614777	0.0449822	0.891291	0.983289	15.8935	Wald ratio	1	-0.0307226	0.0520949	0.555363	0.836941	TRUE	NA		NA	NA	NA	NA	NA	FALSE	NA	Inverse variance weighted	2	0.0610264	0.0660766	0.35571	0.938826	FALSE	NA
ENSG00000171421	MRPL36	2	0.00669663	0.00642221	0.297074	0.818021	0	Inverse variance weighted	3	0.00666609	0.00645201	0.301519	0.649135	TRUE	NA		NA	NA	NA	NA	NA	FALSE	NA	Inverse variance weighted	3	0.0099799	0.066904	0.881422	0.995582	FALSE	NA
ENSG00000171425	ZNF581	2	-0.0455939	0.031798	0.151612	0.659771	0	Inverse variance weighted	2	-0.0441513	0.0320105	0.16781	0.485211	TRUE	NA		NA	NA	NA	NA	NA	FALSE	NA	Wald ratio	1	-0.153169	0.276423	0.579502	0.973022	FALSE	NA
ENSG00000171428	NAT1	NA	NA	NA	NA	NA	NA	Inverse variance weighted	2	-0.0162651	0.0316509	0.60733	0.865976	TRUE	NA	NA	NA	NA	NA	NA	NA	FALSE	NA	NA	NA	NA	NA	NA	NA	FALSE	NA
ENSG00000171431	KRT20	NA	NA	NA	NA	NA	NA	NA	NA	NA	NA	NA	NA	FALSE	NA	Wald ratio	1	0.097277	0.05317	0.0673179	0.58665	TRUE	NA	NA	NA	NA	NA	NA	NA	FALSE	NA
ENSG00000171443	ZNF524	2	-0.232499	0.26405	0.378582	0.86356	82.194	Inverse variance weighted	2	0.0170076	0.130356	0.896194	0.971007	FALSE	NA		NA	NA	NA	NA	NA	FALSE	NA	Inverse variance weighted	2	-0.51194	0.181179	0.0047193	0.354259	FALSE	0.0966365
ENSG00000171444	MCC	3	0.0404489	0.0248626	0.103759	0.570426	55.0458	Inverse variance weighted	3	0.0700484	0.0129282	6.01776e-08	3.68566e-06	TRUE	0.761258	Wald ratio	1	-0.0105904	0.0393685	0.787925	0.978369	TRUE	NA	Inverse variance weighted	4	0.0288675	0.0374312	0.440579	0.957517	FALSE	NA
ENSG00000171451	DSEL	2	0.0177893	0.0204459	0.384265	0.867181	0	Inverse variance weighted	2	0.0182473	0.0228138	0.423806	0.751803	TRUE	NA		NA	NA	NA	NA	NA	FALSE	NA	Inverse variance weighted	3	0.0159199	0.0460868	0.729769	0.987065	FALSE	NA
ENSG00000171453	POLR1C	NA	NA	NA	NA	NA	NA	NA	NA	NA	NA	NA	NA	FALSE	NA	Wald ratio	1	-0.026388	0.0406413	0.516152	0.921522	TRUE	NA	NA	NA	NA	NA	NA	NA	FALSE	NA
ENSG00000171456	ASXL1	2	0.0274258	0.0203714	0.17821	0.707738	0	Inverse variance weighted	2	0.0250252	0.0209547	0.232378	0.570719	TRUE	NA		NA	NA	NA	NA	NA	FALSE	NA	Inverse variance weighted	3	0.0687538	0.0869462	0.429082	0.954184	FALSE	NA
ENSG00000171462	DLK2	2	-0.0159029	0.0192409	0.408513	0.874579	0	Inverse variance weighted	2	-0.0121277	0.020283	0.549892	0.834408	TRUE	NA		NA	NA	NA	NA	NA	FALSE	NA	Inverse variance weighted	2	-0.0498365	0.0608102	0.412478	0.948766	FALSE	NA
ENSG00000171466	ZNF562	2	0.00765137	0.0204326	0.708056	0.945663	0	Inverse variance weighted	2	0.0457372	0.0437361	0.295674	0.642285	TRUE	NA	Wald ratio	1	-0.00298187	0.0231095	0.897332	0.988711	TRUE	NA		NA	NA	NA	NA	NA	FALSE	NA
ENSG00000171467	ZNF318	2	0.00577861	0.0272394	0.831996	0.971139	0	Inverse variance weighted	3	0.00316968	0.027814	0.909269	0.974453	FALSE	NA		NA	NA	NA	NA	NA	FALSE	NA	Inverse variance weighted	2	0.0669716	0.134705	0.619067	0.974644	FALSE	NA
ENSG00000171469	ZNF561	3	0.00119708	0.00831293	0.885499	0.982582	0	Inverse variance weighted	4	-0.00121948	0.00895417	0.89167	0.970069	TRUE	NA	Wald ratio	1	0.0122808	0.0231799	0.59625	0.941876	TRUE	NA	Inverse variance weighted	3	0.0704882	0.0853493	0.408873	0.948096	FALSE	NA
ENSG00000171475	WIPF2	3	0.019596	0.042876	0.647643	0.933793	11.7502	Wald ratio	1	-0.078255	0.0864924	0.365592	0.708847	TRUE	NA	Wald ratio	1	0.0196835	0.0445222	0.658413	0.955809	TRUE	NA	Inverse variance weighted	3	0.191314	0.117453	0.103342	0.774284	FALSE	NA
ENSG00000171476	HOPX	3	-0.00861473	0.019674	0.661478	0.936192	0.0179593	Inverse variance weighted	3	-0.0189295	0.0234839	0.420207	0.750331	TRUE	NA	Wald ratio	1	-0.022919	0.0438875	0.601516	0.942706	TRUE	NA	Inverse variance weighted	2	0.0949576	0.0629698	0.131558	0.804571	FALSE	NA
ENSG00000171488	LRRC8C	2	-0.0175472	0.0100442	0.0806366	0.516293	0	Inverse variance weighted	6	-0.0182694	0.0101375	0.0715199	0.297046	TRUE	NA		NA	NA	NA	NA	NA	FALSE	NA	Inverse variance weighted	3	0.0211353	0.074192	0.775742	0.989171	FALSE	NA
ENSG00000171490	RSL1D1	3	-0.00231279	0.0333335	0.944684	0.990469	8.95151	Wald ratio	1	0.00707223	0.0742584	0.924126	0.979247	TRUE	NA	Wald ratio	1	0.0237385	0.0375	0.526716	0.922998	TRUE	NA	Inverse variance weighted	2	-0.100486	0.0752337	0.181661	0.856872	FALSE	NA
ENSG00000171492	LRRC8D	2	0.0327103	0.0376856	0.385405	0.867821	50.595	Inverse variance weighted	3	0.00870873	0.015693	0.578933	0.851745	FALSE	NA		NA	NA	NA	NA	NA	FALSE	NA	Inverse variance weighted	2	0.0918815	0.0563154	0.102774	0.772212	FALSE	NA
ENSG00000171496	OR1L8	NA	NA	NA	NA	NA	NA	NA	NA	NA	NA	NA	NA	FALSE	NA	Wald ratio	1	-0.00659409	0.0538517	0.902543	0.989781	TRUE	NA	NA	NA	NA	NA	NA	NA	FALSE	NA
ENSG00000171497	PPID	NA	NA	NA	NA	NA	NA	Inverse variance weighted	2	0.0747507	0.0457804	0.102509	0.365356	TRUE	NA	NA	NA	NA	NA	NA	NA	FALSE	NA	NA	NA	NA	NA	NA	NA	FALSE	NA
ENSG00000171502	COL24A1	3	0.0189534	0.0361334	0.599903	0.923222	69.7719	Inverse variance weighted	2	-0.0517286	0.0438209	0.237819	0.577105	TRUE	NA	Wald ratio	1	0.0160154	0.0180427	0.374734	0.879697	TRUE	NA	Inverse variance weighted	2	0.093178	0.043154	0.0308347	0.596401	FALSE	0.117309
ENSG00000171503	ETFDH	3	0.0164578	0.0113614	0.147455	0.654986	0.729073	Inverse variance weighted	4	0.015719	0.0122242	0.198479	0.528612	TRUE	NA	Wald ratio	1	-0.0502247	0.0549828	0.361	0.870559	TRUE	NA	Inverse variance weighted	2	0.0432614	0.0315515	0.170333	0.850213	FALSE	NA
ENSG00000171509	RXFP1	NA	NA	NA	NA	NA	NA	NA	NA	NA	NA	NA	NA	FALSE	NA	Wald ratio	1	0.0519903	0.0519903	0.317311	0.848381	TRUE	NA	NA	NA	NA	NA	NA	NA	FALSE	NA
ENSG00000171517	LPAR3	3	-0.0148777	0.0215588	0.490132	0.894408	27.8004	Inverse variance weighted	3	-0.0278637	0.0326427	0.393329	0.731728	FALSE	NA	Inverse variance weighted	2	-0.0573919	0.0407634	0.159153	0.736396	TRUE	NA	Inverse variance weighted	3	0.0151515	0.024888	0.542664	0.969743	FALSE	NA
ENSG00000171522	PTGER4	3	-0.0150321	0.0133253	0.259285	0.788437	0	Inverse variance weighted	3	-0.0116449	0.0140311	0.406575	0.740626	FALSE	NA	Wald ratio	1	-0.0236658	0.0533997	0.657634	0.955691	TRUE	NA	Inverse variance weighted	4	-0.0853438	0.0704239	0.225566	0.885106	FALSE	NA
ENSG00000171530	TBCA	3	0.0248912	0.0110397	0.0241523	0.283552	0	Wald ratio	1	0.029967	0.0122865	0.014727	0.105476	TRUE	8.04236e-07	Wald ratio	1	-0.0144225	0.0321732	0.653954	0.954894	TRUE	NA	Inverse variance weighted	2	0.0319793	0.0403365	0.427886	0.953827	FALSE	NA
ENSG00000171552	BCL2L1	2	0.0437931	0.0578684	0.449187	0.88404	0	Wald ratio	1	0.0568516	0.0595588	0.339808	0.686367	TRUE	NA		NA	NA	NA	NA	NA	FALSE	NA	Wald ratio	1	-0.176502	0.244626	0.47059	0.961931	FALSE	NA
ENSG00000171574	ZNF584	3	0.0157566	0.01906	0.408415	0.874579	53.2445	Wald ratio	1	0.0416545	0.0158	0.00837999	0.0720714	TRUE	0.053414	Wald ratio	1	0.0113508	0.0305598	0.710318	0.969411	TRUE	NA	Wald ratio	1	-0.0161741	0.0234099	0.489623	0.964004	FALSE	NA
ENSG00000171595	DNAI2	2	0.0168372	0.0159131	0.290025	0.81384	0	Inverse variance weighted	3	0.0192172	0.016625	0.247714	0.589487	TRUE	NA		NA	NA	NA	NA	NA	FALSE	NA	Inverse variance weighted	2	-0.00918204	0.0549692	0.867339	0.994394	FALSE	NA
ENSG00000171596	NMUR1	2	-0.020922	0.020025	0.296118	0.817981	0	Inverse variance weighted	3	-0.0179839	0.0207928	0.387088	0.725959	TRUE	NA		NA	NA	NA	NA	NA	FALSE	NA	Inverse variance weighted	2	-0.0585127	0.0743745	0.43144	0.955303	FALSE	NA
ENSG00000171603	CLSTN1	3	0.0105846	0.020264	0.601438	0.923754	0	Inverse variance weighted	2	0.0115131	0.0509854	0.821347	0.947149	FALSE	NA	Inverse variance weighted	2	0.0075446	0.0222776	0.734864	0.975857	TRUE	NA	Wald ratio	1	0.172349	0.167464	0.303401	0.918702	FALSE	NA
ENSG00000171604	CXXC5	2	-0.0141395	0.0353273	0.688978	0.939723	0	Wald ratio	1	-0.0152519	0.0358869	0.670837	0.893537	TRUE	NA		NA	NA	NA	NA	NA	FALSE	NA	Inverse variance weighted	2	0.0206985	0.200827	0.91791	0.995669	FALSE	NA
ENSG00000171606	ZNF274	2	0.0145585	0.0305813	0.634032	0.929822	0	Inverse variance weighted	2	-0.00992983	0.10125	0.921875	0.978734	FALSE	NA	Inverse variance weighted	2	0.0170167	0.0320795	0.595797	0.941876	TRUE	NA		NA	NA	NA	NA	NA	FALSE	NA
ENSG00000171608	PIK3CD	2	0.193602	0.0681661	0.00450926	0.104633	3.27492	Wald ratio	1	0.172992	0.063874	0.00676221	0.0618965	TRUE	0.464118		NA	NA	NA	NA	NA	FALSE	NA	Wald ratio	1	0.419061	0.233424	0.0726098	0.714327	FALSE	NA
ENSG00000171611	PTCRA	2	-0.0956035	0.105917	0.366726	0.859119	39.2148	Inverse variance weighted	2	-0.0379836	0.0453388	0.402159	0.737472	TRUE	NA		NA	NA	NA	NA	NA	FALSE	NA	Inverse variance weighted	2	-0.290302	0.191424	0.129383	0.801498	FALSE	NA
ENSG00000171617	ENC1	3	-0.00448814	0.00731104	0.539291	0.907175	0	Inverse variance weighted	6	-0.00824215	0.00841573	0.327395	0.676097	FALSE	NA	Wald ratio	1	0.0285172	0.0342886	0.405588	0.892155	TRUE	NA	Inverse variance weighted	2	0.00218047	0.0163547	0.893937	0.995669	FALSE	NA
ENSG00000171621	SPSB1	2	-0.0106325	0.0175381	0.544349	0.909066	0	Inverse variance weighted	3	-0.00694825	0.0185029	0.707271	0.910896	FALSE	NA		NA	NA	NA	NA	NA	FALSE	NA	Inverse variance weighted	2	-0.0432238	0.0550323	0.432204	0.955303	FALSE	NA
ENSG00000171631	P2RY6	2	0.000819828	0.0664019	0.990149	0.99852	0	Wald ratio	1	0.00619055	0.0789295	0.937485	0.984374	TRUE	NA		NA	NA	NA	NA	NA	FALSE	NA	Wald ratio	1	-0.0121868	0.12283	0.920966	0.995669	FALSE	NA
ENSG00000171634	BPTF	3	0.108813	0.14965	0.467156	0.887359	94.7133	Wald ratio	1	0.370861	0.0564632	5.09333e-11	7.40874e-09	TRUE	0.614953	Wald ratio	1	0.0330484	0.0183888	0.0723034	0.599016	TRUE	NA	Inverse variance weighted	2	-0.164415	0.182787	0.368391	0.942384	FALSE	NA
ENSG00000171643	S100Z	2	0.00577431	0.0137069	0.673558	0.93876	0	Inverse variance weighted	4	0.00249778	0.014505	0.86328	0.962043	TRUE	NA		NA	NA	NA	NA	NA	FALSE	NA	Wald ratio	1	0.0331143	0.0418997	0.429339	0.954184	FALSE	NA
ENSG00000171649	ZIK1	3	-0.0159977	0.0156984	0.308174	0.825055	3.07848	Inverse variance weighted	3	-0.00425974	0.0177879	0.810738	0.945194	TRUE	NA	Wald ratio	1	-0.0256881	0.0317533	0.418522	0.894235	TRUE	NA	Wald ratio	1	-0.116282	0.0640737	0.0695524	0.70458	FALSE	NA
ENSG00000171658		2	0.00235986	0.0203796	0.907815	0.98516	21.5345	Wald ratio	1	-0.00993854	0.0183863	0.588824	0.855953	TRUE	NA		NA	NA	NA	NA	NA	FALSE	NA	Wald ratio	1	0.0361306	0.0364317	0.321327	0.923798	FALSE	NA
ENSG00000171680	PLEKHG5	2	-0.0367972	0.0184991	0.0466863	0.394771	0	Inverse variance weighted	2	-0.0442328	0.0444281	0.319443	0.665449	FALSE	NA		NA	NA	NA	NA	NA	FALSE	NA	Inverse variance weighted	2	-0.0352377	0.0203468	0.0832997	0.741984	FALSE	NA
ENSG00000171681	ATF7IP	3	-0.0248466	0.0300361	0.40811	0.874579	0	Inverse variance weighted	2	-0.0204077	0.0442847	0.64492	0.883098	TRUE	NA	Wald ratio	1	-0.0481743	0.045041	0.284815	0.835946	TRUE	NA	Inverse variance weighted	3	0.0626074	0.0973106	0.519979	0.967011	FALSE	NA
ENSG00000171700	RGS19	NA	NA	NA	NA	NA	NA	Wald ratio	1	-0.206743	0.0912103	0.0234106	0.144872	TRUE	0.0141401	NA	NA	NA	NA	NA	NA	FALSE	NA	NA	NA	NA	NA	NA	NA	FALSE	NA
ENSG00000171703	TCEA2	2	-0.0898285	0.0803289	0.263456	0.789976	0	Inverse variance weighted	2	-0.0647168	0.100121	0.518027	0.815365	FALSE	NA		NA	NA	NA	NA	NA	FALSE	NA	Inverse variance weighted	2	-0.1352	0.134579	0.315081	0.922822	FALSE	NA
ENSG00000171714	ANO5	3	0.0110853	0.0145324	0.445584	0.882212	0	Inverse variance weighted	3	0.0124295	0.0215542	0.564169	0.842763	TRUE	NA	Wald ratio	1	0.0409698	0.0538037	0.446378	0.898962	TRUE	NA	Inverse variance weighted	3	0.00517747	0.0211422	0.806543	0.991736	FALSE	NA
ENSG00000171720	HDAC3	2	0.0450304	0.0973217	0.643582	0.932284	43.3976	Wald ratio	1	-0.00889664	0.0307338	0.772219	0.934849	TRUE	NA		NA	NA	NA	NA	NA	FALSE	NA	Wald ratio	1	0.220666	0.169954	0.194154	0.860929	FALSE	NA
ENSG00000171723	GPHN	NA	NA	NA	NA	NA	NA	Inverse variance weighted	3	0.0427929	0.0338764	0.206514	0.53886	FALSE	NA	NA	NA	NA	NA	NA	NA	FALSE	NA	NA	NA	NA	NA	NA	NA	FALSE	NA
ENSG00000171724	VAT1L	NA	NA	NA	NA	NA	NA	NA	NA	NA	NA	NA	NA	FALSE	NA	Wald ratio	1	0.00900939	0.0400123	0.82185	0.982547	TRUE	NA	NA	NA	NA	NA	NA	NA	FALSE	NA
ENSG00000171729	TMEM51	3	0.005945	0.0115299	0.606122	0.924577	25.5847	Inverse variance weighted	6	-0.00420889	0.0095317	0.658803	0.887672	FALSE	NA	Wald ratio	1	0.0142079	0.031188	0.64871	0.954142	TRUE	NA	Inverse variance weighted	3	0.0271392	0.0201222	0.177428	0.856561	FALSE	NA
ENSG00000171735	CAMTA1	2	0.019203	0.0365594	0.599406	0.923222	0	Inverse variance weighted	4	0.0218327	0.0389824	0.575434	0.84948	FALSE	NA		NA	NA	NA	NA	NA	FALSE	NA	Wald ratio	1	0	0.105341	1	1	FALSE	NA
ENSG00000171747	LGALS4	3	0.000743077	0.0210146	0.971793	0.995709	5.99209	Inverse variance weighted	3	0.0224073	0.0432037	0.604009	0.863559	FALSE	NA	Wald ratio	1	0.0647685	0.0620031	0.296207	0.83979	TRUE	NA	Inverse variance weighted	3	-0.0173375	0.0236518	0.463541	0.961028	FALSE	NA
ENSG00000171757	LRRC34	3	-0.006787	0.0254385	0.789623	0.963561	26.3696	Wald ratio	1	-0.0549827	0.0659792	0.404657	0.738921	TRUE	NA	Wald ratio	1	0.0185522	0.0219253	0.397467	0.891436	TRUE	NA	Inverse variance weighted	3	-0.0406817	0.0429907	0.344001	0.934043	FALSE	NA
ENSG00000171759	PAH	NA	NA	NA	NA	NA	NA	NA	NA	NA	NA	NA	NA	FALSE	NA	Wald ratio	1	0.0695021	0.0352749	0.0488043	0.534317	TRUE	0.0302185	NA	NA	NA	NA	NA	NA	FALSE	NA
ENSG00000171763	SPATA5L1	3	-0.0154155	0.00621835	0.0131737	0.202745	0	Inverse variance weighted	7	-0.0129	0.00745121	0.0834043	0.324406	TRUE	NA	Wald ratio	1	-0.0143029	0.0152672	0.34884	0.866821	TRUE	NA	Inverse variance weighted	2	-0.0294845	0.0167609	0.0785553	0.72979	FALSE	NA
ENSG00000171766	GATM	2	0.0209821	0.0108822	0.0538409	0.426464	0	Inverse variance weighted	5	0.0221392	0.0123425	0.0728553	0.300476	TRUE	NA		NA	NA	NA	NA	NA	FALSE	NA	Inverse variance weighted	3	0.0169419	0.0230633	0.462593	0.960622	FALSE	NA
ENSG00000171777	RASGRP4	2	-0.0173297	0.0158697	0.274832	0.798989	0	Inverse variance weighted	3	-0.0167785	0.0158922	0.291072	0.638571	TRUE	NA		NA	NA	NA	NA	NA	FALSE	NA	Inverse variance weighted	2	-0.211479	0.298271	0.478314	0.961931	FALSE	NA
ENSG00000171786	NHLH1	2	0.1418	0.0650842	0.0293525	0.312073	0	Wald ratio	1	0.16229	0.0790644	0.0401083	0.207564	TRUE	0.0197471		NA	NA	NA	NA	NA	FALSE	NA	Inverse variance weighted	2	0.0987312	0.114629	0.389068	0.947221	FALSE	NA
ENSG00000171790	SLFNL1	NA	NA	NA	NA	NA	NA	Wald ratio	1	-0.0746649	0.0522654	0.153127	0.461961	TRUE	NA	NA	NA	NA	NA	NA	NA	FALSE	NA	NA	NA	NA	NA	NA	NA	FALSE	NA
ENSG00000171791	BCL2	2	0.204205	0.0626614	0.00111859	0.0399012	0	Inverse variance weighted	3	0.20585	0.0723769	0.00445317	0.0450154	FALSE	0.992253		NA	NA	NA	NA	NA	FALSE	NA	Wald ratio	1	0.199282	0.12521	0.111478	0.784195	FALSE	NA
ENSG00000171792	RHNO1	2	0.0145895	0.0121338	0.229216	0.76247	0.379738	Inverse variance weighted	5	0.0217372	0.0140306	0.121317	0.403719	FALSE	NA		NA	NA	NA	NA	NA	FALSE	NA	Inverse variance weighted	2	-0.00600845	0.0238755	0.801306	0.991098	FALSE	NA
ENSG00000171793	CTPS1	3	0.00296874	0.0150051	0.843163	0.97449	3.23019	Inverse variance weighted	4	-0.00366942	0.0142838	0.797261	0.941347	FALSE	NA	Wald ratio	1	0.0453077	0.044383	0.307333	0.844001	TRUE	NA	Inverse variance weighted	2	0.0373689	0.0874235	0.669054	0.978864	FALSE	NA
ENSG00000171794	UTF1	2	-0.00429687	0.0353418	0.903231	0.98493	0	Inverse variance weighted	3	-0.00189882	0.0431879	0.964931	0.991825	FALSE	NA		NA	NA	NA	NA	NA	FALSE	NA	Wald ratio	1	-0.00915811	0.0614902	0.881604	0.995582	FALSE	NA
ENSG00000171798	KNDC1	2	0.00164585	0.0140373	0.906663	0.98516	44.5425	Inverse variance weighted	3	0.0141434	0.0132407	0.285441	0.632958	FALSE	NA		NA	NA	NA	NA	NA	FALSE	NA	Inverse variance weighted	4	-0.0141209	0.0163621	0.388123	0.947123	FALSE	NA
ENSG00000171806	METTL18	3	-0.0151301	0.00938493	0.106924	0.577841	0	Inverse variance weighted	3	-0.0134696	0.0108188	0.213124	0.54799	TRUE	NA	Inverse variance weighted	2	-0.0190741	0.0261583	0.465892	0.910035	TRUE	NA	Inverse variance weighted	2	-0.0213761	0.0272308	0.432455	0.955413	FALSE	NA
ENSG00000171811	TTC40	2	0.0146277	0.0328834	0.656438	0.936192	0	Inverse variance weighted	2	-0.0369704	0.0662284	0.57669	0.850045	FALSE	NA	Wald ratio	1	0.0315101	0.0378829	0.405536	0.892155	TRUE	NA		NA	NA	NA	NA	NA	FALSE	NA
ENSG00000171812	COL8A2	2	0.071217	0.0540776	0.187858	0.719152	50.3541	Wald ratio	1	0.131674	0.0599796	0.0281412	0.163483	TRUE	0.12992		NA	NA	NA	NA	NA	FALSE	NA	Inverse variance weighted	2	0.0228456	0.0477735	0.632504	0.976175	FALSE	NA
ENSG00000171813	PWWP2B	2	-0.0858081	0.0386597	0.0264475	0.295618	0	Inverse variance weighted	4	-0.0725074	0.0418068	0.0828565	0.323484	TRUE	NA		NA	NA	NA	NA	NA	FALSE	NA	Inverse variance weighted	2	-0.164308	0.101565	0.105714	0.777418	FALSE	NA
ENSG00000171817	ZNF540	2	-0.0571726	0.148189	0.699638	0.943165	83.0371	Wald ratio	1	0.0765663	0.0546902	0.161513	0.475716	TRUE	NA		NA	NA	NA	NA	NA	FALSE	NA	Wald ratio	1	-0.221373	0.109848	0.0438767	0.637715	FALSE	0.0425134
ENSG00000171823	FBXL14	3	0.08037	0.0311849	0.00996018	0.172975	0	Inverse variance weighted	2	0.0450405	0.0579136	0.436734	0.760922	TRUE	NA	Wald ratio	1	0.0925613	0.0395408	0.0192369	0.41084	TRUE	0.046101	Wald ratio	1	0.110594	0.105104	0.29269	0.916387	FALSE	NA
ENSG00000171824	EXOSC10	2	-0.0979919	0.150042	0.513694	0.903626	55.3189	Wald ratio	1	-0.19336	0.0350049	3.31727e-08	2.23734e-06	TRUE	0.868657		NA	NA	NA	NA	NA	FALSE	NA	Wald ratio	1	0.138067	0.218756	0.527944	0.967011	FALSE	NA
ENSG00000171827	ZNF570	2	0.117766	0.109314	0.281335	0.806239	52.3529	Wald ratio	1	0.228412	0.108066	0.0345463	0.187951	TRUE	0.0171502		NA	NA	NA	NA	NA	FALSE	NA	Wald ratio	1	0.00976794	0.105354	0.92613	0.995669	FALSE	NA
ENSG00000171840	NINJ2	3	0.0120513	0.014119	0.393355	0.869952	0	Inverse variance weighted	4	0.0102816	0.0168931	0.542772	0.829544	FALSE	NA	Wald ratio	1	0.0220396	0.027274	0.419044	0.894235	TRUE	NA	Inverse variance weighted	4	-0.0309791	0.0771662	0.688082	0.981112	FALSE	NA
ENSG00000171843	MLLT3	3	-0.042805	0.0393166	0.276274	0.801334	0	Inverse variance weighted	2	-0.0344769	0.105229	0.743186	0.924555	FALSE	NA	Wald ratio	1	-0.0370121	0.0480732	0.441352	0.898332	TRUE	NA	Inverse variance weighted	2	-0.0691061	0.0898385	0.441759	0.957517	FALSE	NA
ENSG00000171853	TRAPPC12	3	-0.0115283	0.0139303	0.407914	0.874579	5.23335	Inverse variance weighted	5	-0.00588917	0.011213	0.599438	0.860838	FALSE	NA	Wald ratio	1	-0.062575	0.0492257	0.203662	0.778259	TRUE	NA	Inverse variance weighted	3	-0.0376977	0.069061	0.585162	0.973247	FALSE	NA
ENSG00000171858	RPS21	NA	NA	NA	NA	NA	NA	NA	NA	NA	NA	NA	NA	FALSE	NA	NA	NA	NA	NA	NA	NA	FALSE	NA	Inverse variance weighted	2	0.497235	0.256473	0.0525333	0.664169	FALSE	NA
ENSG00000171861	RNMTL1	2	-0.0050815	0.0227481	0.823238	0.969601	0	Inverse variance weighted	3	-0.00255141	0.0232573	0.912644	0.975013	TRUE	NA		NA	NA	NA	NA	NA	FALSE	NA	Wald ratio	1	-0.0609671	0.109305	0.577002	0.972767	FALSE	NA
ENSG00000171862	PTEN	3	-0.0441002	0.0339304	0.193696	0.725029	13.0282	Wald ratio	1	-0.0767784	0.0375167	0.0407061	0.208974	TRUE	0.214912	Wald ratio	1	-0.0112747	0.0492524	0.818934	0.982547	TRUE	NA	Inverse variance weighted	2	0.251032	0.226466	0.267658	0.904737	FALSE	NA
ENSG00000171863	RPS7	2	-0.0657932	0.0555635	0.23637	0.768703	0	Inverse variance weighted	2	-0.0627178	0.0570367	0.271504	0.618402	TRUE	NA		NA	NA	NA	NA	NA	FALSE	NA	Wald ratio	1	-0.123029	0.246059	0.617075	0.973729	FALSE	NA
ENSG00000171864	PRND	NA	NA	NA	NA	NA	NA	NA	NA	NA	NA	NA	NA	FALSE	NA	Wald ratio	1	0.00660138	0.0372889	0.859482	0.984893	TRUE	NA	NA	NA	NA	NA	NA	NA	FALSE	NA
ENSG00000171865	RNASEH1	2	-0.0237414	0.0946116	0.801864	0.964346	50.1487	Inverse variance weighted	2	-0.100712	0.0742297	0.174858	0.496198	FALSE	NA		NA	NA	NA	NA	NA	FALSE	NA	Wald ratio	1	0.0925546	0.114501	0.418899	0.950493	FALSE	NA
ENSG00000171867	PRNP	3	0.0125345	0.0304465	0.680568	0.939504	35.4363	Inverse variance weighted	2	-0.0065251	0.0196256	0.739528	0.922901	TRUE	NA	Wald ratio	1	0.0643214	0.0418435	0.124247	0.693492	TRUE	NA	Wald ratio	1	-0.106998	0.146672	0.465691	0.961644	FALSE	NA
ENSG00000171877	FRMD5	NA	NA	NA	NA	NA	NA	Wald ratio	1	0.0165785	0.0564307	0.768922	0.934197	TRUE	NA	NA	NA	NA	NA	NA	NA	FALSE	NA	NA	NA	NA	NA	NA	NA	FALSE	NA
ENSG00000171914	TLN2	2	-0.0724803	0.0452407	0.109133	0.583839	0	Inverse variance weighted	2	-0.0873302	0.051199	0.0880638	0.333725	TRUE	NA		NA	NA	NA	NA	NA	FALSE	NA	Wald ratio	1	-0.0195867	0.0966276	0.839367	0.993456	FALSE	NA
ENSG00000171916	LGALS9C	2	0.0176362	0.00830765	0.0337634	0.336142	0	Inverse variance weighted	6	0.0168235	0.00968601	0.0824068	0.322372	FALSE	NA		NA	NA	NA	NA	NA	FALSE	NA	Inverse variance weighted	3	0.0198976	0.0161578	0.218151	0.877818	FALSE	NA
ENSG00000171928	TVP23B	3	-0.0146782	0.00651728	0.0243095	0.28373	0	Wald ratio	1	-0.0131266	0.0075888	0.0836786	0.324791	TRUE	NA	Wald ratio	1	-0.0197224	0.0130537	0.130822	0.70303	TRUE	NA	Inverse variance weighted	2	-0.00611571	0.0567455	0.914175	0.995669	FALSE	NA
ENSG00000171940	ZNF217	2	-0.0244205	0.0370462	0.509773	0.903626	0	Inverse variance weighted	2	-0.0308396	0.037793	0.414492	0.746857	FALSE	NA		NA	NA	NA	NA	NA	FALSE	NA	Inverse variance weighted	2	0.133221	0.187288	0.47689	0.961931	FALSE	NA
ENSG00000171943	SRGAP2C	2	-0.000703856	0.00641921	0.912688	0.985724	0	Wald ratio	1	-0.00110988	0.00650074	0.864435	0.962415	TRUE	NA		NA	NA	NA	NA	NA	FALSE	NA	Wald ratio	1	0.0151792	0.0406587	0.7089	0.983777	FALSE	NA
ENSG00000171953	ATPAF2	3	0.00155881	0.0112933	0.890217	0.982693	0	Inverse variance weighted	3	0.0173333	0.0368157	0.637774	0.881062	FALSE	NA	Wald ratio	1	-0.000735375	0.0122808	0.952251	0.994466	TRUE	NA	Inverse variance weighted	4	0.00912183	0.0460055	0.842829	0.993456	FALSE	NA
ENSG00000171954	CYP4F22	2	0.0113909	0.0102716	0.267444	0.792435	0	Inverse variance weighted	6	0.0097885	0.0104045	0.346808	0.692827	TRUE	NA		NA	NA	NA	NA	NA	FALSE	NA	Wald ratio	1	0.0729395	0.0644827	0.257993	0.900082	FALSE	NA
ENSG00000171960	PPIH	3	-0.0202638	0.0248887	0.415545	0.878277	0.0137125	Wald ratio	1	-0.0179143	0.0315633	0.570329	0.846951	TRUE	NA	Wald ratio	1	-0.0586097	0.0454339	0.197051	0.775588	TRUE	NA	Wald ratio	1	0.107894	0.0888983	0.224872	0.885106	FALSE	NA
ENSG00000171962	LRRC48	NA	NA	NA	NA	NA	NA	Inverse variance weighted	3	0.0451183	0.0192823	0.0192901	0.126867	TRUE	0.0580982	NA	NA	NA	NA	NA	NA	FALSE	NA	NA	NA	NA	NA	NA	NA	FALSE	NA
ENSG00000171970	ZNF57	2	0.0691786	0.0853427	0.417596	0.87903	72.8216	Wald ratio	1	0.174977	0.0858582	0.0415525	0.212664	TRUE	0.0099	Wald ratio	1	0.000336573	0.0302916	0.991135	0.999085	TRUE	NA		NA	NA	NA	NA	NA	FALSE	NA
ENSG00000171984	C20orf196	3	-0.0140665	0.011117	0.205761	0.734723	1.02261	Inverse variance weighted	5	-0.0212477	0.0124187	0.0870922	0.331687	TRUE	NA	Wald ratio	1	0.0162865	0.0322111	0.613125	0.943942	TRUE	NA	Inverse variance weighted	3	0.00295523	0.0329491	0.928533	0.995669	FALSE	NA
ENSG00000171988	JMJD1C	2	0.403382	0.10863	0.000204532	0.0112622	10.3257	Wald ratio	1	0.436387	0.0708172	7.17583e-10	7.7124e-08	TRUE	0.994159		NA	NA	NA	NA	NA	FALSE	NA	Wald ratio	1	0.0458386	0.362992	0.89951	0.995669	FALSE	NA
ENSG00000171992	SYNPO	2	0.00833086	0.0887399	0.925205	0.987295	60.4976		NA	NA	NA	NA	NA	FALSE	NA	Wald ratio	1	-0.0575012	0.0424904	0.175967	0.754292	TRUE	NA	Inverse variance weighted	2	0.12795	0.108537	0.238454	0.89309	FALSE	NA
ENSG00000172005	MAL	3	0.00851302	0.0140195	0.5437	0.90862	0	Inverse variance weighted	3	0.00974475	0.0150376	0.516968	0.814726	FALSE	NA	Wald ratio	1	0.0117292	0.0411798	0.775775	0.977329	TRUE	NA	Inverse variance weighted	2	-0.0882377	0.114781	0.442044	0.957517	FALSE	NA
ENSG00000172006	ZNF554	3	-0.0394813	0.0125564	0.00166479	0.0537225	0	Wald ratio	1	-0.0479305	0.0194569	0.0137621	0.10113	TRUE	0.0332876	Wald ratio	1	-0.0171685	0.0217629	0.430177	0.896168	TRUE	NA	Inverse variance weighted	2	-0.055077	0.0250808	0.0280932	0.588402	FALSE	0.183248
ENSG00000172007	RAB33B	3	0.010575	0.0133942	0.429809	0.880507	0	Wald ratio	1	0.013119	0.0145	0.365592	0.708847	TRUE	NA	Wald ratio	1	-0.00481283	0.0360962	0.89393	0.988667	TRUE	NA	Inverse variance weighted	2	0.00479932	0.141136	0.972873	0.997435	FALSE	NA
ENSG00000172009	THOP1	3	-0.00802869	0.0255497	0.75334	0.953113	0	Inverse variance weighted	2	-0.0255169	0.0471454	0.588343	0.855953	FALSE	NA	Inverse variance weighted	2	0.00110951	0.031924	0.972275	0.997506	TRUE	NA	Wald ratio	1	-0.0189293	0.0996153	0.849291	0.993508	FALSE	NA
ENSG00000172023	REG1B	NA	NA	NA	NA	NA	NA	NA	NA	NA	NA	NA	NA	FALSE	NA	Wald ratio	1	-0.0499239	0.0442287	0.258996	0.825704	TRUE	NA	NA	NA	NA	NA	NA	NA	FALSE	NA
ENSG00000172031	EPHX4	2	0.0403323	0.0240879	0.0940567	0.553905	0	Inverse variance weighted	2	0.0314285	0.0309678	0.310165	0.657807	FALSE	NA		NA	NA	NA	NA	NA	FALSE	NA	Inverse variance weighted	2	0.0539716	0.0383283	0.159089	0.839066	FALSE	NA
ENSG00000172037	LAMB2	2	-0.0254191	0.0490021	0.603945	0.92414	0	Inverse variance weighted	3	-0.0747253	0.0736591	0.310357	0.657874	FALSE	NA		NA	NA	NA	NA	NA	FALSE	NA	Inverse variance weighted	2	0.0137264	0.0656323	0.834338	0.993456	FALSE	NA
ENSG00000172046	USP19	NA	NA	NA	NA	NA	NA	Wald ratio	1	0.0151598	0.0801301	0.849945	0.958388	TRUE	NA	NA	NA	NA	NA	NA	NA	FALSE	NA	NA	NA	NA	NA	NA	NA	FALSE	NA
ENSG00000172053	QARS	NA	NA	NA	NA	NA	NA	Wald ratio	1	-0.176959	0.0870971	0.0421794	0.214948	TRUE	0.916558	NA	NA	NA	NA	NA	NA	FALSE	NA	NA	NA	NA	NA	NA	NA	FALSE	NA
ENSG00000172057	ORMDL3	2	-0.00568217	0.0348419	0.870452	0.97871	61.5372	Inverse variance weighted	6	0.0221195	0.0203813	0.277794	0.625967	FALSE	NA		NA	NA	NA	NA	NA	FALSE	NA	Inverse variance weighted	3	-0.049347	0.0393583	0.209919	0.874127	FALSE	NA
ENSG00000172058	SERF1A	NA	NA	NA	NA	NA	NA	Inverse variance weighted	2	-0.0438924	0.015909	0.00579859	0.0551362	TRUE	0.121039	NA	NA	NA	NA	NA	NA	FALSE	NA	NA	NA	NA	NA	NA	NA	FALSE	NA
ENSG00000172059	KLF11	3	-0.0100838	0.0220871	0.647996	0.933793	64.9655	Inverse variance weighted	3	-0.0256793	0.0130309	0.048765	0.235842	FALSE	0.0136434	Wald ratio	1	0.0303546	0.0215728	0.159404	0.736396	TRUE	NA	Inverse variance weighted	3	-0.0477928	0.0401357	0.23374	0.891008	FALSE	NA
ENSG00000172062	SMN1	2	-0.00929228	0.0266309	0.727143	0.948284	0	Wald ratio	1	-0.0160605	0.0321209	0.617075	0.87117	TRUE	NA		NA	NA	NA	NA	NA	FALSE	NA	Inverse variance weighted	2	0.0055894	0.0476297	0.906582	0.995669	FALSE	NA
ENSG00000172070	NA	NA	NA	NA	NA	NA	NA	Inverse variance weighted	5	0.0237451	0.00788899	0.00261329	0.0297572	TRUE	0.0509552	NA	NA	NA	NA	NA	NA	FALSE	NA	NA	NA	NA	NA	NA	NA	FALSE	NA
ENSG00000172071	EIF2AK3	NA	NA	NA	NA	NA	NA	Wald ratio	1	-0.0453856	0.0453856	0.317311	0.662831	TRUE	NA	NA	NA	NA	NA	NA	NA	FALSE	NA	NA	NA	NA	NA	NA	NA	FALSE	NA
ENSG00000172081	MOB3A	2	-0.0819979	0.0525071	0.118369	0.606054	0	Wald ratio	1	-0.0849575	0.0527631	0.107361	0.376373	TRUE	NA		NA	NA	NA	NA	NA	FALSE	NA	Inverse variance weighted	2	0.220726	0.533619	0.679139	0.978925	FALSE	NA
ENSG00000172086	KRCC1	NA	NA	NA	NA	NA	NA	Wald ratio	1	0.00778298	0.0285376	0.785063	0.93893	TRUE	NA	NA	NA	NA	NA	NA	NA	FALSE	NA	NA	NA	NA	NA	NA	NA	FALSE	NA
ENSG00000172113	NME6	3	-0.00210121	0.0120352	0.861403	0.97657	0.957693	Inverse variance weighted	2	0.0358907	0.0342415	0.294563	0.641454	FALSE	NA	Inverse variance weighted	2	-0.0017899	0.0144413	0.90136	0.989781	TRUE	NA	Inverse variance weighted	2	-0.0263929	0.0267421	0.323671	0.925291	FALSE	NA
ENSG00000172115	CYCS	2	-0.0282989	0.0220079	0.198495	0.729097	0	Wald ratio	1	-0.0463007	0.0295702	0.117398	0.39529	TRUE	NA	Wald ratio	1	-0.00594484	0.0329514	0.856829	0.984104	TRUE	NA		NA	NA	NA	NA	NA	FALSE	NA
ENSG00000172116	CD8B	3	-0.0202709	0.0346928	0.559021	0.912183	0	Wald ratio	1	-0.00285857	0.0686056	0.966764	0.992196	TRUE	NA	Wald ratio	1	-0.0184277	0.047524	0.698197	0.966992	TRUE	NA	Wald ratio	1	-0.0459832	0.0754597	0.542276	0.969743	FALSE	NA
ENSG00000172123	SLFN12	3	-0.0213595	0.014324	0.135917	0.638554	0	Inverse variance weighted	3	-0.00663031	0.0212419	0.754939	0.928705	FALSE	NA	Inverse variance weighted	2	-0.0482126	0.0282749	0.0881687	0.63136	TRUE	NA	Inverse variance weighted	3	-0.0206874	0.0266615	0.437791	0.957139	FALSE	NA
ENSG00000172139	SLC9C1	NA	NA	NA	NA	NA	NA	NA	NA	NA	NA	NA	NA	FALSE	NA	Wald ratio	1	-0.0125134	0.030618	0.682763	0.962602	TRUE	NA	NA	NA	NA	NA	NA	NA	FALSE	NA
ENSG00000172159	FRMD3	3	-7.13279e-05	0.0247958	0.997705	0.99939	28.2195	Inverse variance weighted	6	-0.0297954	0.0248923	0.231318	0.569458	FALSE	NA	Wald ratio	1	0.0598529	0.0604149	0.321833	0.855261	TRUE	NA	Inverse variance weighted	3	0.0205873	0.0362088	0.569646	0.972767	FALSE	NA
ENSG00000172164	SNTB1	3	0.0544129	0.0233416	0.019745	0.251821	0	Inverse variance weighted	4	0.0961763	0.0510295	0.0594678	0.264948	FALSE	NA	Wald ratio	1	0.0440224	0.0268312	0.100856	0.654368	TRUE	NA	Wald ratio	1	0.0286727	0.126638	0.820879	0.992939	FALSE	NA
ENSG00000172167	MTBP	NA	NA	NA	NA	NA	NA	NA	NA	NA	NA	NA	NA	FALSE	NA	NA	NA	NA	NA	NA	NA	FALSE	NA	Wald ratio	1	0.20212	0.094236	0.0319666	0.599573	FALSE	0.0193188
ENSG00000172171	TEFM	3	0.0108313	0.0115235	0.347253	0.848774	0	Inverse variance weighted	5	0.0142205	0.0129815	0.273322	0.620204	TRUE	NA	Wald ratio	1	0.000819125	0.0296523	0.977962	0.99856	TRUE	NA	Wald ratio	1	-0.00816593	0.0466625	0.86108	0.99414	FALSE	NA
ENSG00000172172	MRPL13	NA	NA	NA	NA	NA	NA	Wald ratio	1	-0.0329128	0.0414064	0.426688	0.754746	TRUE	NA	NA	NA	NA	NA	NA	NA	FALSE	NA	NA	NA	NA	NA	NA	NA	FALSE	NA
ENSG00000172175	MALT1	3	-0.0305552	0.0333808	0.360006	0.855231	0	Inverse variance weighted	2	-0.0483258	0.0617077	0.433544	0.758657	FALSE	NA	Wald ratio	1	-0.0211386	0.0418367	0.613374	0.943942	TRUE	NA	Inverse variance weighted	2	-0.0417858	0.125492	0.739152	0.987065	FALSE	NA
ENSG00000172179	PRL	2	0.0351685	0.0461399	0.445932	0.882281	0	Wald ratio	1	-0.0367949	0.106578	0.729915	0.919167	TRUE	NA	Wald ratio	1	0.0517668	0.0511852	0.311842	0.848041	TRUE	NA		NA	NA	NA	NA	NA	FALSE	NA
ENSG00000172183	ISG20	3	0.0200738	0.0237776	0.39854	0.870914	43.9276	Inverse variance weighted	7	0.0100012	0.00922229	0.278163	0.626121	FALSE	NA	Wald ratio	1	-0.0307891	0.051663	0.551202	0.929902	TRUE	NA	Inverse variance weighted	4	0.0826688	0.0403359	0.0404125	0.627622	FALSE	0.024654
ENSG00000172197	MBOAT1	3	0.00895448	0.0140246	0.523159	0.90385	0	Inverse variance weighted	4	0.0019935	0.0157251	0.899121	0.971176	FALSE	NA	Wald ratio	1	0.032614	0.033893	0.335917	0.860392	TRUE	NA	Inverse variance weighted	2	0.0535015	0.0767914	0.485983	0.962582	FALSE	NA
ENSG00000172215	CXCR6	2	0.0536512	0.0489911	0.273463	0.798621	71.3671	Inverse variance weighted	5	0.0140323	0.0196773	0.475771	0.78833	TRUE	NA		NA	NA	NA	NA	NA	FALSE	NA	Inverse variance weighted	2	0.114231	0.0498749	0.0220006	0.553108	FALSE	0.0217087
ENSG00000172216	CEBPB	2	0.0552377	0.0215814	0.010482	0.17673	0	Inverse variance weighted	2	0.054609	0.021841	0.012409	0.0942139	TRUE	0.148013		NA	NA	NA	NA	NA	FALSE	NA	Wald ratio	1	0.0812178	0.140391	0.562918	0.97232	FALSE	NA
ENSG00000172232	AZU1	NA	NA	NA	NA	NA	NA	Wald ratio	1	0.132914	0.0817935	0.104163	0.368884	TRUE	NA	NA	NA	NA	NA	NA	NA	FALSE	NA	NA	NA	NA	NA	NA	NA	FALSE	NA
ENSG00000172236	TPSAB1	2	-0.0111541	0.0137889	0.418562	0.879132	36.1438	Inverse variance weighted	4	-0.0199123	0.00995418	0.0454571	0.22519	FALSE	3.22735e-19		NA	NA	NA	NA	NA	FALSE	NA	Inverse variance weighted	5	0.0105551	0.0222186	0.634748	0.976175	FALSE	NA
ENSG00000172239	PAIP1	2	-0.0367556	0.0927198	0.691798	0.940417	93.3215	Wald ratio	1	-0.128282	0.0304259	2.48436e-05	0.000648697	TRUE	0.457796	Wald ratio	1	0.0571731	0.0370302	0.122599	0.689503	TRUE	NA		NA	NA	NA	NA	NA	FALSE	NA
ENSG00000172243	CLEC7A	2	0.00388423	0.00972507	0.689596	0.939781	0	Inverse variance weighted	4	0.00230509	0.00993255	0.816481	0.946077	FALSE	NA		NA	NA	NA	NA	NA	FALSE	NA	Inverse variance weighted	4	0.0405028	0.04783	0.397102	0.94792	FALSE	NA
ENSG00000172244	C5orf34	NA	NA	NA	NA	NA	NA	Wald ratio	1	-0.088442	0.0218157	5.03376e-05	0.00118443	TRUE	0.154457	NA	NA	NA	NA	NA	NA	FALSE	NA	NA	NA	NA	NA	NA	NA	FALSE	NA
ENSG00000172247	C1QTNF4	2	-0.0465721	0.0106403	1.20345e-05	0.00128455	15.7063	Inverse variance weighted	2	-0.0518532	0.00922182	1.87797e-08	1.37215e-06	TRUE	1.25398e-05		NA	NA	NA	NA	NA	FALSE	NA	Wald ratio	1	-0.0251343	0.0227317	0.26886	0.904737	FALSE	NA
ENSG00000172250	SERHL	2	-0.0400096	0.0319929	0.211088	0.742662	0	Inverse variance weighted	3	-0.0425625	0.0758527	0.574716	0.849242	FALSE	NA		NA	NA	NA	NA	NA	FALSE	NA	Inverse variance weighted	2	-0.0394572	0.035285	0.263463	0.901003	FALSE	NA
ENSG00000172260	NEGR1	2	0.0554737	0.0147633	0.000171589	0.00975804	0	Inverse variance weighted	4	0.0562434	0.0151216	0.000199697	0.00375437	FALSE	0.980707		NA	NA	NA	NA	NA	FALSE	NA	Inverse variance weighted	2	0.0398092	0.0682189	0.559522	0.971753	FALSE	NA
ENSG00000172262	ZNF131	3	0.0827732	0.111815	0.459138	0.884868	86.7878	Wald ratio	1	0.222339	0.0471261	2.38235e-06	8.85881e-05	TRUE	0.693048	Wald ratio	1	-0.0744863	0.0476307	0.117858	0.683112	TRUE	NA	Wald ratio	1	0.127552	0.221383	0.564508	0.972637	FALSE	NA
ENSG00000172264	MACROD2	2	-0.023278	0.0219524	0.28897	0.812614	0	Inverse variance weighted	2	-0.0455463	0.0414389	0.271715	0.618798	TRUE	NA	Inverse variance weighted	2	-0.0145906	0.0258827	0.572945	0.937154	TRUE	NA		NA	NA	NA	NA	NA	FALSE	NA
ENSG00000172269	DPAGT1	2	-0.0100771	0.0199088	0.612742	0.926069	0	Wald ratio	1	-0.0152302	0.020871	0.465555	0.781692	TRUE	NA		NA	NA	NA	NA	NA	FALSE	NA	Wald ratio	1	0.0419772	0.0663343	0.526856	0.967011	FALSE	NA
ENSG00000172270	BSG	3	-0.00648945	0.00833292	0.436114	0.881991	0	Inverse variance weighted	4	-0.0104421	0.0109957	0.342287	0.68825	FALSE	NA	Wald ratio	1	-0.00103655	0.0130145	0.936519	0.991777	TRUE	NA	Inverse variance weighted	3	-0.00428805	0.0664529	0.94855	0.997435	FALSE	NA
ENSG00000172273	HINFP	3	0.00352446	0.020614	0.864244	0.976725	0	Inverse variance weighted	3	0.0186429	0.0263353	0.479004	0.79028	FALSE	NA	Wald ratio	1	-0.0186317	0.0364534	0.609273	0.943942	TRUE	NA	Wald ratio	1	-0.0287353	0.0793343	0.717199	0.985088	FALSE	NA
ENSG00000172292	CERS6	3	0.0328782	0.0259718	0.205543	0.734723	18.9026	Inverse variance weighted	2	0.0569084	0.0510943	0.265368	0.610785	FALSE	NA	Wald ratio	1	0.0104486	0.0230483	0.650309	0.954503	TRUE	NA	Inverse variance weighted	3	0.111313	0.0709267	0.116551	0.785224	FALSE	NA
ENSG00000172296	SPTLC3	3	0.0516712	0.0288039	0.0728294	0.492795	0	Inverse variance weighted	2	0.0314374	0.0750268	0.675205	0.896021	FALSE	NA	Wald ratio	1	0.0972417	0.0525197	0.0640936	0.581698	TRUE	NA	Inverse variance weighted	2	0.0322362	0.0387748	0.405765	0.948096	FALSE	NA
ENSG00000172301	COPRS	3	0.041944	0.0185096	0.0234469	0.279031	13.1564	Inverse variance weighted	3	0.0255865	0.0190503	0.17924	0.503704	FALSE	NA	Wald ratio	1	0.063823	0.0309246	0.0390339	0.511042	TRUE	0.0204127	Wald ratio	1	0.111995	0.0779347	0.150707	0.829595	FALSE	NA
ENSG00000172315	TP53RK	3	-0.0230719	0.0389533	0.553652	0.911685	58.8361	Inverse variance weighted	3	-0.0618053	0.0231793	0.00766689	0.0673643	FALSE	0.00652531	Wald ratio	1	0.035199	0.0380723	0.355211	0.870559	TRUE	NA	Wald ratio	1	-0.0498173	0.104456	0.633417	0.976175	FALSE	NA
ENSG00000172318	B3GALT1	NA	NA	NA	NA	NA	NA	NA	NA	NA	NA	NA	NA	FALSE	NA	Wald ratio	1	-0.0165966	0.0584071	0.776293	0.977329	TRUE	NA	NA	NA	NA	NA	NA	NA	FALSE	NA
ENSG00000172322	CLEC12A	3	0.00949047	0.00537273	0.0773265	0.504221	0	Inverse variance weighted	12	0.00943752	0.00555373	0.0892604	0.336423	TRUE	NA	Wald ratio	1	0.00700065	0.0370035	0.849945	0.9841	TRUE	NA	Inverse variance weighted	2	0.0118616	0.0258986	0.646952	0.977729	FALSE	NA
ENSG00000172331	BPGM	3	0.00238946	0.0298254	0.936146	0.98843	0	Wald ratio	1	-0.0433469	0.0654915	0.508054	0.809221	TRUE	NA	Wald ratio	1	0.0184622	0.0350469	0.598342	0.942104	TRUE	NA	Wald ratio	1	-0.0291207	0.114056	0.798477	0.99106	FALSE	NA
ENSG00000172336	POP7	NA	NA	NA	NA	NA	NA	Wald ratio	1	0.22163	0.0458001	1.30441e-06	5.39211e-05	TRUE	0.592371	NA	NA	NA	NA	NA	NA	FALSE	NA	NA	NA	NA	NA	NA	NA	FALSE	NA
ENSG00000172339	ALG14	2	0.0765378	0.0718874	0.287016	0.811128	0	Wald ratio	1	0.0799648	0.0742016	0.281181	0.628737	TRUE	NA		NA	NA	NA	NA	NA	FALSE	NA	Inverse variance weighted	2	0.0241522	0.290108	0.933651	0.996597	FALSE	NA
ENSG00000172340	SUCLG2	3	0.0138528	0.0171561	0.419404	0.879132	0	Inverse variance weighted	4	0.00935029	0.0285704	0.743462	0.924555	FALSE	NA	Inverse variance weighted	3	0.0146879	0.0260971	0.57356	0.937589	FALSE	NA	Inverse variance weighted	3	0.0199454	0.0376858	0.596628	0.973247	FALSE	NA
ENSG00000172345	STARD5	3	-0.00494884	0.0142384	0.728164	0.948643	0	Inverse variance weighted	4	-0.000823216	0.0204057	0.96782	0.992512	TRUE	NA	Inverse variance weighted	2	-0.0102745	0.022524	0.648277	0.954142	TRUE	NA	Inverse variance weighted	3	-0.00389624	0.0422603	0.926542	0.995669	FALSE	NA
ENSG00000172346	CSDC2	2	0.0482429	0.0309975	0.119625	0.607805	0	Wald ratio	1	0.0573067	0.0374085	0.125543	0.413233	TRUE	NA		NA	NA	NA	NA	NA	FALSE	NA	Inverse variance weighted	3	0.0283848	0.0553716	0.608214	0.973247	FALSE	NA
ENSG00000172348	RCAN2	NA	NA	NA	NA	NA	NA	Inverse variance weighted	2	-0.00678144	0.0369269	0.854292	0.959372	TRUE	NA	NA	NA	NA	NA	NA	NA	FALSE	NA	NA	NA	NA	NA	NA	NA	FALSE	NA
ENSG00000172349	IL16	3	-0.00256844	0.0114283	0.822178	0.969586	0.0986806	Inverse variance weighted	6	-0.00297935	0.0121334	0.806031	0.944553	TRUE	NA	Inverse variance weighted	2	0.0193588	0.0359494	0.590232	0.940899	TRUE	NA	Inverse variance weighted	3	-0.0998505	0.0828137	0.227924	0.887144	FALSE	NA
ENSG00000172354	GNB2	2	-0.00808258	0.21276	0.969696	0.995709	55.6358	Wald ratio	1	-0.150608	0.0817588	0.0654598	0.280983	TRUE	NA		NA	NA	NA	NA	NA	FALSE	NA	Inverse variance weighted	3	0.309521	0.295369	0.294679	0.917162	FALSE	NA
ENSG00000172361	CCDC11	2	-0.00722029	0.0362439	0.842095	0.974311	0		NA	NA	NA	NA	NA	FALSE	NA	Wald ratio	1	0.00998924	0.040612	0.805707	0.981292	TRUE	NA	Wald ratio	1	-0.0745587	0.0803344	0.353353	0.938134	FALSE	NA
ENSG00000172366	FAM195A	2	0.123319	0.0730582	0.0914191	0.548245	30.8873	Wald ratio	1	0.172191	0.06218	0.00561888	0.0538579	TRUE	0.067721		NA	NA	NA	NA	NA	FALSE	NA	Inverse variance weighted	2	0.0141042	0.115784	0.903045	0.995669	FALSE	NA
ENSG00000172367	PDZD3	2	0.00793141	0.0143253	0.579809	0.918307	0	Wald ratio	1	-0.00255234	0.0188873	0.892505	0.970069	TRUE	NA		NA	NA	NA	NA	NA	FALSE	NA	Inverse variance weighted	3	0.0221307	0.0219809	0.314024	0.922822	FALSE	NA
ENSG00000172375	C2CD2L	2	0.00630912	0.0187541	0.73656	0.948996	0	Inverse variance weighted	3	-0.000721086	0.0318856	0.981958	0.995099	FALSE	NA		NA	NA	NA	NA	NA	FALSE	NA	Inverse variance weighted	3	0.0100275	0.0231893	0.665437	0.978864	FALSE	NA
ENSG00000172379	ARNT2	NA	NA	NA	NA	NA	NA	Inverse variance weighted	2	-0.0277017	0.0811626	0.73287	0.920643	TRUE	NA	NA	NA	NA	NA	NA	NA	FALSE	NA	NA	NA	NA	NA	NA	NA	FALSE	NA
ENSG00000172382	PRSS27	NA	NA	NA	NA	NA	NA	NA	NA	NA	NA	NA	NA	FALSE	NA	NA	NA	NA	NA	NA	NA	FALSE	NA	Inverse variance weighted	2	-0.0486282	0.162684	0.765008	0.987809	FALSE	NA
ENSG00000172403	SYNPO2	2	-0.00412637	0.0193809	0.831398	0.971139	0	Wald ratio	1	0.00627544	0.0232191	0.786952	0.939204	TRUE	NA	Inverse variance weighted	2	-0.0280217	0.0351923	0.42589	0.896109	TRUE	NA		NA	NA	NA	NA	NA	FALSE	NA
ENSG00000172409	CLP1	NA	NA	NA	NA	NA	NA	Wald ratio	1	-0.0203728	0.0361154	0.572684	0.848055	TRUE	NA	NA	NA	NA	NA	NA	NA	FALSE	NA	NA	NA	NA	NA	NA	NA	FALSE	NA
ENSG00000172426	RSPH9	NA	NA	NA	NA	NA	NA	NA	NA	NA	NA	NA	NA	FALSE	NA	NA	NA	NA	NA	NA	NA	FALSE	NA	Inverse variance weighted	3	0.0489844	0.112786	0.664061	0.978864	FALSE	NA
ENSG00000172428	MYEOV2	2	-0.0536238	0.165745	0.746292	0.950432	29.9649		NA	NA	NA	NA	NA	FALSE	NA	Wald ratio	1	0.0197739	0.0532097	0.710175	0.969411	TRUE	NA	Wald ratio	1	-0.427905	0.370851	0.248563	0.897129	FALSE	NA
ENSG00000172456	FGGY	3	-0.00518496	0.0136059	0.703143	0.944056	0	Inverse variance weighted	4	0.0152557	0.0263689	0.562892	0.841898	FALSE	NA	Inverse variance weighted	2	-0.0136611	0.0179736	0.447214	0.899786	TRUE	NA	Inverse variance weighted	3	-0.00882448	0.0339391	0.794856	0.99106	FALSE	NA
ENSG00000172458	IL17D	NA	NA	NA	NA	NA	NA	Wald ratio	1	0.0990846	0.0590291	0.0932356	0.34585	TRUE	NA	NA	NA	NA	NA	NA	NA	FALSE	NA	NA	NA	NA	NA	NA	NA	FALSE	NA
ENSG00000172460	PRSS30P	2	0.00432534	0.00814332	0.595314	0.921703	8.84552	Inverse variance weighted	5	0.00109886	0.0071913	0.878553	0.967744	FALSE	NA		NA	NA	NA	NA	NA	FALSE	NA	Inverse variance weighted	4	0.0248783	0.0215344	0.247974	0.896121	FALSE	NA
ENSG00000172466	ZNF24	3	0.0350092	0.015832	0.0270157	0.298701	0	Inverse variance weighted	4	0.0358441	0.0170785	0.0358362	0.192269	TRUE	0.0425248	Wald ratio	1	0.0324733	0.0489056	0.50669	0.92036	TRUE	NA	Inverse variance weighted	3	0.0224086	0.08362	0.788714	0.990943	FALSE	NA
ENSG00000172469	MANEA	3	-0.0040968	0.00827208	0.620419	0.926589	0.213483	Inverse variance weighted	5	-0.00431233	0.00846685	0.610528	0.867199	TRUE	NA	Wald ratio	1	0.0298454	0.0400908	0.456608	0.905617	TRUE	NA	Wald ratio	1	-0.0450278	0.04744	0.342543	0.93343	FALSE	NA
ENSG00000172493	AFF1	3	-0.0748107	0.0312848	0.0167898	0.228856	0	Wald ratio	1	-0.0597288	0.053634	0.265435	0.610842	TRUE	NA	Wald ratio	1	-0.0737746	0.0423225	0.0813073	0.618296	TRUE	NA	Inverse variance weighted	2	-0.125079	0.0929253	0.178298	0.856729	FALSE	NA
ENSG00000172500	FIBP	3	0.0735893	0.0334138	0.0276399	0.302231	76.8523	Inverse variance weighted	4	0.109257	0.0185788	4.08411e-09	3.82231e-07	TRUE	0.100285	Wald ratio	1	0.0282269	0.0188903	0.13511	0.709133	TRUE	NA	Inverse variance weighted	3	0.109405	0.0857329	0.201915	0.868112	FALSE	NA
ENSG00000172508	CARNS1	2	-0.0546815	0.0503638	0.277598	0.801991	0	Inverse variance weighted	2	-0.029687	0.0686164	0.665269	0.890676	FALSE	NA		NA	NA	NA	NA	NA	FALSE	NA	Inverse variance weighted	3	-0.0838749	0.0741561	0.258031	0.900082	FALSE	NA
ENSG00000172530	BANP	3	-0.126148	0.191572	0.510223	0.903626	92.8947	Inverse variance weighted	2	-0.0128225	0.0834715	0.877913	0.967369	FALSE	NA	Wald ratio	1	0.112189	0.0534855	0.0359439	0.501181	TRUE	0.00822528	Wald ratio	1	-0.547291	0.15686	0.000484738	0.138509	FALSE	0.679803
ENSG00000172531	PPP1CA	2	0.0996263	0.0873623	0.254127	0.784468	0	Wald ratio	1	0.0668805	0.0961805	0.486827	0.795727	TRUE	NA		NA	NA	NA	NA	NA	FALSE	NA	Inverse variance weighted	2	0.254041	0.208859	0.22386	0.88444	FALSE	NA
ENSG00000172538	FAM170B	2	-0.0475729	0.0245248	0.0524057	0.420336	0	Wald ratio	1	-0.0295843	0.0326985	0.365592	0.708847	TRUE	NA		NA	NA	NA	NA	NA	FALSE	NA	Wald ratio	1	-0.0707051	0.0370799	0.0565423	0.673046	FALSE	NA
ENSG00000172543	CTSW	2	-0.0335723	0.0119958	0.00513153	0.11427	0	Inverse variance weighted	5	-0.0388039	0.0149937	0.00965316	0.0794525	FALSE	0.108918		NA	NA	NA	NA	NA	FALSE	NA	Inverse variance weighted	3	-0.0242678	0.0199957	0.22488	0.885106	FALSE	NA
ENSG00000172548	NIPAL4	3	0.0369574	0.0225115	0.100649	0.566115	9.58224	Wald ratio	1	0.0144699	0.0268727	0.590258	0.856423	TRUE	NA	Wald ratio	1	0.0445656	0.0485926	0.359076	0.870559	TRUE	NA	Wald ratio	1	0.0864143	0.0452811	0.0563399	0.672109	FALSE	NA
ENSG00000172554	SNTG2	3	0.0193734	0.0369153	0.599718	0.923222	48.0832	Inverse variance weighted	3	0.0643204	0.026283	0.0143962	0.104001	FALSE	0.000345835	Wald ratio	1	-0.0280702	0.0819035	0.731807	0.974073	TRUE	NA	Inverse variance weighted	3	-0.0272795	0.0460585	0.553664	0.971174	FALSE	NA
ENSG00000172575	RASGRP1	3	0.0193415	0.0397608	0.626651	0.92795	30.1765	Inverse variance weighted	3	-0.0448764	0.0613832	0.464727	0.781634	FALSE	NA	Wald ratio	1	0.0498627	0.0261416	0.0564679	0.563915	TRUE	NA	Inverse variance weighted	2	-0.0135254	0.173061	0.937706	0.997116	FALSE	NA
ENSG00000172578	KLHL6	2	0.138204	0.172155	0.422097	0.879132	58.8586	Inverse variance weighted	3	0.0262238	0.0206839	0.204857	0.536195	FALSE	NA		NA	NA	NA	NA	NA	FALSE	NA	Wald ratio	1	0.40287	0.2407	0.0941807	0.756629	FALSE	NA
ENSG00000172586	CHCHD1	NA	NA	NA	NA	NA	NA	Wald ratio	1	-0.0403701	0.0645921	0.531971	0.822383	TRUE	NA	NA	NA	NA	NA	NA	NA	FALSE	NA	NA	NA	NA	NA	NA	NA	FALSE	NA
ENSG00000172590	MRPL52	3	-0.000550837	0.0125225	0.964914	0.995326	0	Inverse variance weighted	4	0.00453611	0.0155869	0.771035	0.934838	FALSE	NA	Wald ratio	1	-0.0147157	0.0215404	0.4945	0.919072	TRUE	NA	Inverse variance weighted	2	0.0901472	0.0972484	0.353937	0.938134	FALSE	NA
ENSG00000172594	SMPDL3A	3	0.000135031	0.00874739	0.987684	0.998517	0.335332	Inverse variance weighted	3	-0.000627311	0.00917459	0.945487	0.986965	FALSE	NA	Wald ratio	1	0.0745169	0.0478796	0.119628	0.685766	TRUE	NA	Inverse variance weighted	4	-0.021608	0.0303074	0.475871	0.961931	FALSE	NA
ENSG00000172602	RND1	2	0.0398385	0.0397854	0.316665	0.830003	11.7213	Wald ratio	1	0.0595516	0.0372197	0.109599	0.380145	TRUE	NA		NA	NA	NA	NA	NA	FALSE	NA	Wald ratio	1	-0.0404575	0.0862795	0.639133	0.976864	FALSE	NA
ENSG00000172613	RAD9A	3	0.0313717	0.0268094	0.24193	0.774222	56.9308	Inverse variance weighted	4	0.00538875	0.0268439	0.840899	0.954101	FALSE	NA	Wald ratio	1	0.0813903	0.0282691	0.00398785	0.251882	TRUE	0.345264	Inverse variance weighted	3	0.00161356	0.0373479	0.965539	0.997435	FALSE	NA
ENSG00000172638	EFEMP2	2	-0.00287336	0.0175851	0.870206	0.97871	0	Inverse variance weighted	3	-0.00830949	0.0213148	0.696651	0.906003	FALSE	NA		NA	NA	NA	NA	NA	FALSE	NA	Inverse variance weighted	2	0.00871341	0.0311184	0.779472	0.989882	FALSE	NA
ENSG00000172650	AGAP5	NA	NA	NA	NA	NA	NA	NA	NA	NA	NA	NA	NA	FALSE	NA	NA	NA	NA	NA	NA	NA	FALSE	NA	Wald ratio	1	-0.178233	0.0835263	0.0328544	0.601662	FALSE	0.0845779
ENSG00000172653	C17orf66	NA	NA	NA	NA	NA	NA	Inverse variance weighted	2	-0.032378	0.025438	0.203082	0.534714	TRUE	NA	NA	NA	NA	NA	NA	NA	FALSE	NA	NA	NA	NA	NA	NA	NA	FALSE	NA
ENSG00000172660	TAF15	NA	NA	NA	NA	NA	NA	Wald ratio	1	-0.0218816	0.0461944	0.635725	0.879784	TRUE	NA	NA	NA	NA	NA	NA	NA	FALSE	NA	NA	NA	NA	NA	NA	NA	FALSE	NA
ENSG00000172661	FAM21C	3	0.0280145	0.00831112	0.00074972	0.029894	0.0922974	Inverse variance weighted	5	0.0277067	0.00873082	0.00150648	0.0191284	TRUE	0.0144559	Wald ratio	1	0.0458886	0.0280915	0.102355	0.658156	TRUE	NA	Inverse variance weighted	2	-0.0609478	0.0690999	0.377764	0.944584	FALSE	NA
ENSG00000172663	TMEM134	3	-0.013737	0.0538919	0.798801	0.963873	74.1008	Inverse variance weighted	2	-0.101017	0.0371225	0.00650507	0.0602714	TRUE	0.00598116	Wald ratio	1	0.0368573	0.0324783	0.256446	0.824199	TRUE	NA	Inverse variance weighted	2	0.0601657	0.0988969	0.542944	0.969743	FALSE	NA
ENSG00000172667	ZMAT3	2	0.00228546	0.0289119	0.936994	0.98843	23.8229	Inverse variance weighted	4	-0.00962575	0.0132331	0.46698	0.782498	TRUE	NA		NA	NA	NA	NA	NA	FALSE	NA	Inverse variance weighted	2	0.0724631	0.070414	0.303433	0.918702	FALSE	NA
ENSG00000172671	ZFAND4	3	-0.0605495	0.0583656	0.299541	0.818636	75.201	Wald ratio	1	-0.0675679	0.0225226	0.0026998	0.0303481	TRUE	0.201741	Wald ratio	1	0.0475487	0.0562404	0.397857	0.891904	TRUE	NA	Wald ratio	1	-0.18674	0.0781941	0.0169331	0.510365	FALSE	0.0710981
ENSG00000172673	THEMIS	2	-0.0304343	0.0298884	0.308553	0.825266	0	Inverse variance weighted	2	-0.027442	0.0304393	0.367306	0.710679	TRUE	NA		NA	NA	NA	NA	NA	FALSE	NA	Inverse variance weighted	3	-0.110867	0.157816	0.482362	0.961931	FALSE	NA
ENSG00000172687	ZNF738	3	0.00292068	0.0128942	0.820804	0.968905	8.07182	Inverse variance weighted	3	0.0104884	0.0117335	0.371381	0.713345	FALSE	NA	Wald ratio	1	-0.00717813	0.0367879	0.845297	0.983717	TRUE	NA	Inverse variance weighted	2	-0.0462261	0.0404686	0.253341	0.899257	FALSE	NA
ENSG00000172716	SLFN11	2	-0.000101389	0.0166313	0.995136	0.999324	0	Inverse variance weighted	3	0.00176043	0.0169186	0.917128	0.976819	FALSE	NA		NA	NA	NA	NA	NA	FALSE	NA	Inverse variance weighted	3	-0.0535297	0.0906323	0.554772	0.971574	FALSE	NA
ENSG00000172717	FAM71D	NA	NA	NA	NA	NA	NA	NA	NA	NA	NA	NA	NA	FALSE	NA	Wald ratio	1	0.0312044	0.0420393	0.457925	0.907256	TRUE	NA	NA	NA	NA	NA	NA	NA	FALSE	NA
ENSG00000172725	CORO1B	2	0.000930416	0.0203645	0.963559	0.995326	0	Inverse variance weighted	2	0.00071687	0.020404	0.971973	0.993685	TRUE	NA		NA	NA	NA	NA	NA	FALSE	NA	Wald ratio	1	0.0558824	0.327311	0.864435	0.994394	FALSE	NA
ENSG00000172728	FUT10	3	-0.00153763	0.00556845	0.782446	0.961866	0	Inverse variance weighted	10	-0.00366849	0.0109042	0.736548	0.922395	FALSE	NA	Inverse variance weighted	2	-0.00596066	0.00775378	0.442046	0.898332	TRUE	NA	Inverse variance weighted	6	0.0111573	0.0117796	0.343548	0.934008	FALSE	NA
ENSG00000172731	LRRC20	3	-0.0256911	0.0197642	0.193642	0.725029	0	Inverse variance weighted	2	-0.0280463	0.0260021	0.280759	0.628222	TRUE	NA	Wald ratio	1	-0.00368289	0.037811	0.922407	0.990976	TRUE	NA	Inverse variance weighted	2	-0.0569111	0.0511981	0.266316	0.903465	FALSE	NA
ENSG00000172732	MUS81	3	-0.0441652	0.0446875	0.322999	0.835442	76.5297	Inverse variance weighted	2	-0.0994781	0.0210331	2.24969e-06	8.44091e-05	TRUE	0.0259807	Wald ratio	1	0.0183046	0.0307145	0.551202	0.929902	TRUE	NA	Inverse variance weighted	2	-0.046706	0.0943804	0.620692	0.975358	FALSE	NA
ENSG00000172738	TMEM217	3	0.0112707	0.0229315	0.623076	0.927164	14.5732	Inverse variance weighted	2	0.0529987	0.0373194	0.155568	0.465522	TRUE	NA	Wald ratio	1	-0.0194821	0.0322382	0.545633	0.928784	TRUE	NA	Inverse variance weighted	2	0.00828201	0.0419938	0.843656	0.993456	FALSE	NA
ENSG00000172748	ZNF596	3	-0.0036003	0.0410018	0.930029	0.987466	61.3536	Inverse variance weighted	2	-0.0556878	0.0366878	0.129044	0.42038	TRUE	NA	Inverse variance weighted	2	0.0345313	0.0204456	0.0912312	0.636637	TRUE	NA	Wald ratio	1	0.0211323	0.1897	0.9113	0.995669	FALSE	NA
ENSG00000172757	CFL1	3	-0.0386003	0.027286	0.15717	0.6696	29.8952	Wald ratio	1	-0.0569898	0.0127736	8.13733e-06	0.000260192	TRUE	0.151425	Wald ratio	1	0.0143901	0.0477957	0.763357	0.9768	TRUE	NA	Inverse variance weighted	4	-0.0274511	0.11254	0.807291	0.991736	FALSE	NA
ENSG00000172765	TMCC1	3	0.0606193	0.0390228	0.12032	0.608222	54.7604	Wald ratio	1	0.120447	0.0342695	0.000440241	0.00716909	TRUE	0.0357203	Wald ratio	1	0.0097292	0.0433106	0.822261	0.982547	TRUE	NA	Wald ratio	1	0.0300567	0.0635484	0.636232	0.976175	FALSE	NA
ENSG00000172766	NAA16	3	0.0356584	0.0315271	0.258038	0.788407	0	Inverse variance weighted	3	0.0727534	0.0681196	0.28551	0.632993	FALSE	NA	Wald ratio	1	0.0316011	0.0379484	0.404991	0.892155	TRUE	NA	Inverse variance weighted	3	-0.0181709	0.101973	0.858571	0.993896	FALSE	NA
ENSG00000172771	EFCAB12	3	-0.00834422	0.0179755	0.642505	0.93203	0	Wald ratio	1	-0.00972972	0.0225	0.665427	0.890676	TRUE	NA	Wald ratio	1	-0.0487637	0.0492588	0.322199	0.855261	TRUE	NA	Inverse variance weighted	4	0.0190733	0.0375986	0.611952	0.973247	FALSE	NA
ENSG00000172775	FAM192A	2	-0.0609061	0.0390401	0.118738	0.606539	56.384	Inverse variance weighted	3	-0.0322594	0.0213545	0.130875	0.422874	TRUE	NA		NA	NA	NA	NA	NA	FALSE	NA	Inverse variance weighted	3	-0.11411	0.0496597	0.0215704	0.549672	FALSE	0.672261
ENSG00000172780	RAB43	2	0.00530963	0.0250002	0.831808	0.971139	0	Wald ratio	1	-0.0554113	0.0724609	0.444447	0.76785	TRUE	NA		NA	NA	NA	NA	NA	FALSE	NA	Inverse variance weighted	4	0.0135143	0.0266357	0.611892	0.973247	FALSE	NA
ENSG00000172785	CBWD1	3	-0.0205124	0.0356861	0.565425	0.915393	0	Inverse variance weighted	2	-0.0133773	0.0583404	0.818638	0.946855	FALSE	NA	Wald ratio	1	-0.0376331	0.0488741	0.4413	0.898332	TRUE	NA	Inverse variance weighted	2	0.0491523	0.117208	0.674954	0.978864	FALSE	NA
ENSG00000172789	HOXC5	NA	NA	NA	NA	NA	NA	Wald ratio	1	-0.308605	0.0884811	0.000487003	0.00777966	TRUE	0.467523	NA	NA	NA	NA	NA	NA	FALSE	NA	NA	NA	NA	NA	NA	NA	FALSE	NA
ENSG00000172794	RAB37	3	0.0527336	0.0350958	0.132953	0.631582	37.5808	Inverse variance weighted	3	0.0475122	0.0275129	0.084184	0.326092	TRUE	NA	Wald ratio	1	0.11744	0.0498406	0.0184569	0.410833	TRUE	0.012686	Inverse variance weighted	2	-0.0742074	0.087098	0.394215	0.947465	FALSE	NA
ENSG00000172795	DCP2	2	-0.167288	0.134016	0.211932	0.743153	68.5393	Inverse variance weighted	3	-0.0699493	0.0145336	1.48736e-06	6.05819e-05	TRUE	0.666119		NA	NA	NA	NA	NA	FALSE	NA	Inverse variance weighted	4	-0.351801	0.157421	0.0254317	0.575365	FALSE	0.0521344
ENSG00000172803	SNX32	3	0.0506616	0.0163569	0.0019531	0.0600823	40.1067	Inverse variance weighted	3	0.0577723	0.0169056	0.000632336	0.00954175	TRUE	0.0616675	Wald ratio	1	0.0778977	0.0257555	0.00249036	0.20946	TRUE	0.420767	Wald ratio	1	0.0148209	0.0242781	0.541554	0.969106	FALSE	NA
ENSG00000172809	RPL38	NA	NA	NA	NA	NA	NA	NA	NA	NA	NA	NA	NA	FALSE	NA	NA	NA	NA	NA	NA	NA	FALSE	NA	Inverse variance weighted	2	-0.224115	0.100531	0.0257929	0.577232	FALSE	0.151533
ENSG00000172817	CYP7B1	2	0.0367142	0.0417739	0.379467	0.864287	0		NA	NA	NA	NA	NA	FALSE	NA	Wald ratio	1	0.0396248	0.0485543	0.414448	0.892155	TRUE	NA	Wald ratio	1	0.0284211	0.0819585	0.728761	0.986843	FALSE	NA
ENSG00000172819	RARG	2	0.0372296	0.0400069	0.352071	0.851638	0	Inverse variance weighted	2	-0.0161363	0.0783946	0.836921	0.952626	FALSE	NA		NA	NA	NA	NA	NA	FALSE	NA	Inverse variance weighted	2	0.056022	0.0465207	0.228497	0.887144	FALSE	NA
ENSG00000172824	CES4A	2	-0.0331901	0.113073	0.769119	0.95839	89.0509	Inverse variance weighted	2	0.0740212	0.0379992	0.0514186	0.242998	TRUE	NA		NA	NA	NA	NA	NA	FALSE	NA	Wald ratio	1	-0.152446	0.0645875	0.0182605	0.524543	FALSE	0.101306
ENSG00000172828	CES3	NA	NA	NA	NA	NA	NA	NA	NA	NA	NA	NA	NA	FALSE	NA	NA	NA	NA	NA	NA	NA	FALSE	NA	Inverse variance weighted	2	0.0214532	0.0784107	0.784392	0.990049	FALSE	NA
ENSG00000172830	SSH3	2	-0.00626801	0.012354	0.611898	0.926022	0	Inverse variance weighted	3	-0.00655803	0.0130139	0.614314	0.869882	TRUE	NA		NA	NA	NA	NA	NA	FALSE	NA	Inverse variance weighted	2	-0.00362383	0.039295	0.926522	0.995669	FALSE	NA
ENSG00000172831	CES2	3	0.0763883	0.0409489	0.0621174	0.458967	0	Inverse variance weighted	2	0.0486786	0.0900095	0.588634	0.855953	FALSE	NA	Wald ratio	1	0.0923746	0.0518389	0.0747566	0.602635	TRUE	NA	Wald ratio	1	0.0513064	0.0995948	0.606447	0.973247	FALSE	NA
ENSG00000172840	PDP2	2	0.0558152	0.0292947	0.0567408	0.436834	0		NA	NA	NA	NA	NA	FALSE	NA	Wald ratio	1	0.0639904	0.0317248	0.0436908	0.5166	TRUE	0.0573591	Inverse variance weighted	2	0.00850311	0.0763192	0.911287	0.995669	FALSE	NA
ENSG00000172845	SP3	2	0.0570967	0.064123	0.373238	0.861563	0	Wald ratio	1	0.0664228	0.0648781	0.305925	0.652919	TRUE	NA		NA	NA	NA	NA	NA	FALSE	NA	Wald ratio	1	-0.33659	0.421524	0.424576	0.953584	FALSE	NA
ENSG00000172867	KRT2	2	-0.0381919	0.0244615	0.118451	0.606054	0	Inverse variance weighted	2	-0.0463914	0.0280216	0.0978109	0.356008	TRUE	NA		NA	NA	NA	NA	NA	FALSE	NA	Inverse variance weighted	2	-0.0119336	0.0501456	0.811897	0.991736	FALSE	NA
ENSG00000172869	DMXL1	3	0.0642582	0.0430308	0.135356	0.63767	46.8337	Wald ratio	1	0.122385	0.0547135	0.0252967	0.152552	TRUE	0.0165846	Wald ratio	1	0.0270061	0.0169238	0.110546	0.672261	TRUE	NA	Wald ratio	1	0.156142	0.191547	0.414977	0.949421	FALSE	NA
ENSG00000172878	METAP1D	3	-0.0393234	0.0301332	0.191897	0.724346	19.4134	Inverse variance weighted	2	-0.052855	0.0300548	0.0786423	0.314324	TRUE	NA	Wald ratio	1	0.0285644	0.0525585	0.586801	0.939955	TRUE	NA	Wald ratio	1	-0.115474	0.0786809	0.142206	0.820266	FALSE	NA
ENSG00000172888	ZNF621	2	0.0366386	0.0755081	0.627515	0.928426	61.8663		NA	NA	NA	NA	NA	FALSE	NA	Wald ratio	1	-0.0300831	0.0546823	0.582221	0.939911	TRUE	NA	Inverse variance weighted	3	0.12209	0.0764222	0.110137	0.784195	FALSE	NA
ENSG00000172889	EGFL7	NA	NA	NA	NA	NA	NA	NA	NA	NA	NA	NA	NA	FALSE	NA	NA	NA	NA	NA	NA	NA	FALSE	NA	Inverse variance weighted	2	0.318985	0.127702	0.0124938	0.47795	FALSE	0.0205896
ENSG00000172890	NADSYN1	3	-0.00937107	0.0161886	0.562678	0.913757	0	Inverse variance weighted	2	-0.0283898	0.0280699	0.311827	0.659397	TRUE	NA	Inverse variance weighted	2	0.00184343	0.0253715	0.942079	0.992707	TRUE	NA	Inverse variance weighted	4	-0.00260822	0.0317321	0.934492	0.996892	FALSE	NA
ENSG00000172893	DHCR7	2	0.0195198	0.0263232	0.458365	0.884868	0	Wald ratio	1	0.0289943	0.0908487	0.749614	0.927341	TRUE	NA	Wald ratio	1	0.0186514	0.027503	0.49767	0.919854	TRUE	NA		NA	NA	NA	NA	NA	FALSE	NA
ENSG00000172901		NA	NA	NA	NA	NA	NA	NA	NA	NA	NA	NA	NA	FALSE	NA	Wald ratio	1	0.0542313	0.0474266	0.25284	0.823962	TRUE	NA	NA	NA	NA	NA	NA	NA	FALSE	NA
ENSG00000172915	NBEA	2	0.0158243	0.0276962	0.567761	0.915923	0	Wald ratio	1	0.0205149	0.0304415	0.500367	0.803913	TRUE	NA		NA	NA	NA	NA	NA	FALSE	NA	Inverse variance weighted	2	-0.00671942	0.0667364	0.9198	0.995669	FALSE	NA
ENSG00000172922	RNASEH2C	3	-0.0608299	0.0303874	0.0453046	0.388774	53.3543	Inverse variance weighted	3	-0.0932477	0.0183779	3.89748e-07	1.85509e-05	FALSE	0.0172398	Wald ratio	1	-0.00800287	0.0373467	0.830324	0.982547	TRUE	NA	Inverse variance weighted	2	-0.0637067	0.0631366	0.31296	0.922646	FALSE	NA
ENSG00000172927	MYEOV	2	0.200132	0.253696	0.43019	0.880561	95.6284	Wald ratio	1	0.463567	0.102416	6.00209e-06	0.000200781	TRUE	0.0195726	Wald ratio	1	-0.0441843	0.0279534	0.113959	0.678613	TRUE	NA		NA	NA	NA	NA	NA	FALSE	NA
ENSG00000172932	ANKRD13D	2	-0.0299954	0.0625647	0.631633	0.929822	26.6571	Inverse variance weighted	2	-0.00452882	0.016855	0.788166	0.939382	TRUE	NA		NA	NA	NA	NA	NA	FALSE	NA	Inverse variance weighted	3	-0.1837	0.152515	0.228406	0.887144	FALSE	NA
ENSG00000172936	MYD88	2	-0.143312	0.17245	0.405953	0.873063	74.7445	Inverse variance weighted	3	-0.00783875	0.0315546	0.803811	0.944003	TRUE	NA		NA	NA	NA	NA	NA	FALSE	NA	Inverse variance weighted	2	-0.362831	0.175588	0.0387928	0.619207	FALSE	0.0326504
ENSG00000172939	OXSR1	3	0.0413161	0.0494376	0.403312	0.871992	30.2083	Inverse variance weighted	3	-0.0158728	0.0522505	0.761293	0.931364	FALSE	NA	Wald ratio	1	0.0937409	0.0559621	0.0939188	0.639317	TRUE	NA	Wald ratio	1	0.110648	0.19461	0.569654	0.972767	FALSE	NA
ENSG00000172954	LCLAT1	3	-0.0146379	0.00949417	0.123128	0.614687	0	Inverse variance weighted	7	-0.0170288	0.0110747	0.124139	0.409674	FALSE	NA	Inverse variance weighted	2	0.024956	0.0381901	0.513455	0.921522	FALSE	NA	Inverse variance weighted	4	-0.0180318	0.0210585	0.391848	0.947221	FALSE	NA
ENSG00000172965	MIR4435-1HG	2	-0.0281502	0.0355655	0.428651	0.880073	40.0279	Inverse variance weighted	2	-0.00353579	0.0267333	0.894777	0.970734	FALSE	NA		NA	NA	NA	NA	NA	FALSE	NA	Inverse variance weighted	3	-0.0795391	0.0524368	0.129303	0.801498	FALSE	NA
ENSG00000172967	XKR3	2	0.000412452	0.00563038	0.941603	0.989573	0	Inverse variance weighted	6	0.000527167	0.00588114	0.928576	0.980822	FALSE	NA		NA	NA	NA	NA	NA	FALSE	NA	Wald ratio	1	-0.000847383	0.0194898	0.96532	0.997435	FALSE	NA
ENSG00000172977	KAT5	3	0.0586587	0.091668	0.522235	0.90385	75.9467	Wald ratio	1	0.216053	0.0660658	0.00107445	0.0147366	TRUE	0.0543489	Wald ratio	1	-0.00857988	0.049096	0.86127	0.985356	TRUE	NA	Inverse variance weighted	2	-0.0983524	0.154119	0.523371	0.967011	FALSE	NA
ENSG00000172985	SH3RF3	3	0.00336384	0.028608	0.906398	0.98516	63.5032	Inverse variance weighted	2	0.0224592	0.0342502	0.511991	0.811174	FALSE	NA	Wald ratio	1	0.0495127	0.0376635	0.188642	0.77115	TRUE	NA	Inverse variance weighted	2	-0.0401758	0.0194889	0.039258	0.622574	FALSE	0.0379725
ENSG00000172987	HPSE2	NA	NA	NA	NA	NA	NA	NA	NA	NA	NA	NA	NA	FALSE	NA	NA	NA	NA	NA	NA	NA	FALSE	NA	Wald ratio	1	-0.00738003	0.0463888	0.873597	0.995229	FALSE	NA
ENSG00000172992	DCAKD	3	-0.0127989	0.011166	0.251697	0.782907	0	Inverse variance weighted	4	-0.0153245	0.0132803	0.248531	0.590617	FALSE	NA	Inverse variance weighted	2	-0.0187734	0.0331942	0.571692	0.936141	FALSE	NA	Inverse variance weighted	2	0.000882596	0.026325	0.973254	0.997435	FALSE	NA
ENSG00000172995	ARPP21	NA	NA	NA	NA	NA	NA	Wald ratio	1	-0.19771	0.0669664	0.00315334	0.0341113	TRUE	0.0239311	NA	NA	NA	NA	NA	NA	FALSE	NA	NA	NA	NA	NA	NA	NA	FALSE	NA
ENSG00000173011	TADA2B	2	-0.0680552	0.0719465	0.344193	0.846871	67.7015	Inverse variance weighted	3	-0.0119387	0.0295758	0.686459	0.900895	FALSE	NA		NA	NA	NA	NA	NA	FALSE	NA	Inverse variance weighted	2	-0.160297	0.0789574	0.0423388	0.632657	FALSE	0.0975385
ENSG00000173013	CCDC96	NA	NA	NA	NA	NA	NA	NA	NA	NA	NA	NA	NA	FALSE	NA	NA	NA	NA	NA	NA	NA	FALSE	NA	Wald ratio	1	0.00408711	0.0855024	0.961875	0.997435	FALSE	NA
ENSG00000173020	ADRBK1	3	-0.00972513	0.0406473	0.810907	0.965822	0	Wald ratio	1	-0.0489929	0.0918618	0.593803	0.857702	TRUE	NA	Wald ratio	1	0.013007	0.0467288	0.780743	0.97769	TRUE	NA	Wald ratio	1	-0.209725	0.186386	0.260496	0.900082	FALSE	NA
ENSG00000173039	RELA	2	-0.419562	0.0725075	7.18812e-09	2.5575e-06	0	Wald ratio	1	-0.422683	0.0733479	8.2773e-09	6.92923e-07	TRUE	0.0899675		NA	NA	NA	NA	NA	FALSE	NA	Wald ratio	1	-0.285726	0.48035	0.551959	0.970382	FALSE	NA
ENSG00000173040	EVC2	2	-0.0285422	0.0235355	0.225232	0.759925	0	Wald ratio	1	-0.0170264	0.0335663	0.611982	0.868435	TRUE	NA		NA	NA	NA	NA	NA	FALSE	NA	Inverse variance weighted	2	-0.039679	0.0330091	0.22934	0.887144	FALSE	NA
ENSG00000173041	ZNF680	3	-0.0220414	0.0214342	0.303795	0.822047	0	Inverse variance weighted	4	-0.0191751	0.0240562	0.425397	0.753341	TRUE	NA	Wald ratio	1	-0.0387546	0.0511943	0.449044	0.90077	TRUE	NA	Wald ratio	1	-0.000813954	0.122093	0.994681	0.99937	FALSE	NA
ENSG00000173064	HECTD4	3	-0.0185063	0.0212793	0.384474	0.86719	38.4991	Inverse variance weighted	3	-0.040677	0.0221668	0.0664989	0.283471	TRUE	NA	Wald ratio	1	-0.0297668	0.0294535	0.31219	0.848041	TRUE	NA	Wald ratio	1	0.0393905	0.0376201	0.295072	0.917504	FALSE	NA
ENSG00000173065	FAM222B	3	0.122423	0.127181	0.335754	0.842079	84.692	Inverse variance weighted	2	0.0124549	0.0869548	0.886105	0.968746	FALSE	NA	Wald ratio	1	0.00122036	0.0485705	0.979955	0.998706	TRUE	NA	Wald ratio	1	0.430542	0.1395	0.00202643	0.244308	FALSE	0.222931
ENSG00000173068	BNC2	2	-0.0421988	0.0145801	0.00380026	0.0936633	0	Inverse variance weighted	3	-0.0416372	0.0148145	0.00494532	0.04892	TRUE	0.00799888		NA	NA	NA	NA	NA	FALSE	NA	Inverse variance weighted	2	-0.0595256	0.0822845	0.469427	0.961931	FALSE	NA
ENSG00000173077	2024-12-01	NA	NA	NA	NA	NA	NA	NA	NA	NA	NA	NA	NA	FALSE	NA	Inverse variance weighted	3	-0.0174613	0.0124358	0.160286	0.736396	TRUE	NA	NA	NA	NA	NA	NA	NA	FALSE	NA
ENSG00000173083	HPSE	3	-0.0252297	0.0180219	0.16153	0.675689	0	Inverse variance weighted	3	-0.0208094	0.0397648	0.600757	0.861423	FALSE	NA	Wald ratio	1	-0.0238058	0.0357087	0.504985	0.920306	TRUE	NA	Inverse variance weighted	3	-0.0275831	0.0245273	0.260764	0.900082	FALSE	NA
ENSG00000173085	COQ2	3	-0.0204253	0.0117282	0.0815868	0.518618	0	Inverse variance weighted	2	-0.0246009	0.0135665	0.0697755	0.292572	TRUE	NA	Wald ratio	1	-0.0167151	0.0250726	0.504985	0.920306	TRUE	NA	Wald ratio	1	0.0478229	0.0637639	0.453255	0.959872	FALSE	NA
ENSG00000173088	C10orf131	NA	NA	NA	NA	NA	NA	NA	NA	NA	NA	NA	NA	FALSE	NA	Wald ratio	1	-0.0527824	0.0375811	0.160172	0.736396	TRUE	NA	NA	NA	NA	NA	NA	NA	FALSE	NA
ENSG00000173110	HSPA6	2	-0.0385136	0.0161905	0.0173704	0.233785	0	Inverse variance weighted	3	-0.036922	0.016623	0.0263414	0.15689	TRUE	0.0293922		NA	NA	NA	NA	NA	FALSE	NA	Inverse variance weighted	3	-0.0679154	0.0714461	0.341816	0.93343	FALSE	NA
ENSG00000173113	TRMT112	2	-0.0266094	0.0146752	0.0697973	0.482391	0	Inverse variance weighted	3	-0.029767	0.0151877	0.0500019	0.239586	FALSE	NA		NA	NA	NA	NA	NA	FALSE	NA	Inverse variance weighted	2	0.0178253	0.0569733	0.754378	0.987065	FALSE	NA
ENSG00000173114	LRRN3	2	0.0679846	0.0324567	0.0362044	0.348627	0	Inverse variance weighted	3	0.0713825	0.0331838	0.0314666	0.175966	TRUE	0.0105591		NA	NA	NA	NA	NA	FALSE	NA	Wald ratio	1	-0.00700932	0.155897	0.964138	0.997435	FALSE	NA
ENSG00000173120	KDM2A	NA	NA	NA	NA	NA	NA	Wald ratio	1	-0.00580678	0.0658102	0.92969	0.981332	TRUE	NA	NA	NA	NA	NA	NA	NA	FALSE	NA	NA	NA	NA	NA	NA	NA	FALSE	NA
ENSG00000173137	ADCK5	2	0.112852	0.0551033	0.0405597	0.368088	46.1654	Wald ratio	1	0.0805073	0.0201268	6.33425e-05	0.00142213	TRUE	0.984534		NA	NA	NA	NA	NA	FALSE	NA	Wald ratio	1	0.206728	0.0903972	0.0222025	0.554658	FALSE	0.066903
ENSG00000173141	MRP63	2	-0.00581783	0.0226259	0.797078	0.963873	0	Wald ratio	1	-0.00143571	0.0926031	0.98763	0.995855	TRUE	NA	Wald ratio	1	-0.00609604	0.0233331	0.793891	0.978997	TRUE	NA		NA	NA	NA	NA	NA	FALSE	NA
ENSG00000173145	NOC3L	3	-0.00225662	0.0194739	0.907748	0.98516	15.7358	Inverse variance weighted	4	0.0103555	0.0141173	0.463236	0.780732	FALSE	NA	Wald ratio	1	-0.0210863	0.0436574	0.629101	0.947684	TRUE	NA	Inverse variance weighted	2	-0.103974	0.075675	0.169458	0.850213	FALSE	NA
ENSG00000173153	ESRRA	NA	NA	NA	NA	NA	NA	NA	NA	NA	NA	NA	NA	FALSE	NA	Wald ratio	1	0.0174938	0.0412075	0.671181	0.961321	TRUE	NA	NA	NA	NA	NA	NA	NA	FALSE	NA
ENSG00000173156	RHOD	3	-0.0576085	0.0300091	0.0548957	0.430357	0	Inverse variance weighted	2	-0.0478117	0.0743395	0.520125	0.816476	FALSE	NA	Wald ratio	1	-0.01161	0.0528561	0.826141	0.982547	TRUE	NA	Wald ratio	1	-0.0895174	0.0418287	0.032347	0.600754	FALSE	0.0902588
ENSG00000173163	COMMD1	3	0.0193498	0.0345011	0.574902	0.918264	0.0667604	Inverse variance weighted	2	0.0646241	0.0521576	0.215339	0.550698	FALSE	NA	Wald ratio	1	-0.00319892	0.0482503	0.94714	0.993946	TRUE	NA	Wald ratio	1	-0.13896	0.150902	0.357122	0.938826	FALSE	NA
ENSG00000173166	RAPH1	3	-0.00032686	0.0336371	0.992247	0.998712	0	Inverse variance weighted	2	0.0171554	0.0466351	0.712974	0.912025	TRUE	NA	Wald ratio	1	-0.0303667	0.0519315	0.558719	0.932039	TRUE	NA	Wald ratio	1	0.0579344	0.137084	0.672573	0.978864	FALSE	NA
ENSG00000173171	MTX1	2	0.0695839	0.0119595	5.94529e-09	2.17097e-06	0	Inverse variance weighted	2	0.0694045	0.0119782	6.86405e-09	5.86401e-07	TRUE	0.994638		NA	NA	NA	NA	NA	FALSE	NA	Inverse variance weighted	3	0.126902	0.214057	0.553285	0.970888	FALSE	NA
ENSG00000173175	ADCY5	NA	NA	NA	NA	NA	NA	Wald ratio	1	-0.407109	0.0879202	3.64899e-06	0.000127976	TRUE	0.275031	NA	NA	NA	NA	NA	NA	FALSE	NA	NA	NA	NA	NA	NA	NA	FALSE	NA
ENSG00000173193	PARP14	3	-0.0116803	0.0130794	0.371841	0.861076	0	Inverse variance weighted	4	-0.00348996	0.0237626	0.883237	0.96814	FALSE	NA	Inverse variance weighted	2	-0.0107395	0.0181377	0.553777	0.931021	TRUE	NA	Inverse variance weighted	4	-0.0284595	0.0310854	0.359915	0.939272	FALSE	NA
ENSG00000173200	PARP15	2	0.0191013	0.0142314	0.179533	0.708935	0	Inverse variance weighted	4	0.0175272	0.0147359	0.234275	0.572959	TRUE	NA		NA	NA	NA	NA	NA	FALSE	NA	Inverse variance weighted	4	0.0409138	0.0548552	0.455757	0.959921	FALSE	NA
ENSG00000173207	CKS1B	NA	NA	NA	NA	NA	NA	NA	NA	NA	NA	NA	NA	FALSE	NA	Wald ratio	1	-0.0115407	0.0451506	0.798256	0.979036	TRUE	NA	NA	NA	NA	NA	NA	NA	FALSE	NA
ENSG00000173208	ABCD2	3	-0.0375256	0.0203577	0.0652837	0.469228	0	Inverse variance weighted	2	-0.040878	0.023217	0.0782903	0.313342	TRUE	NA	Inverse variance weighted	2	-0.0357626	0.0436132	0.412219	0.892155	FALSE	NA	Inverse variance weighted	2	0.127911	0.176803	0.469391	0.961931	FALSE	NA
ENSG00000173209	AHSA2	3	0.00317801	0.0072514	0.661197	0.936192	0	Inverse variance weighted	4	0.00343126	0.00736797	0.64143	0.883098	FALSE	NA	Inverse variance weighted	2	0.000106765	0.0468174	0.99818	1	FALSE	NA	Inverse variance weighted	3	-0.0200111	0.0842888	0.812338	0.991736	FALSE	NA
ENSG00000173210	ABLIM3	2	0.0536176	0.0746483	0.472591	0.888721	43.7435	Inverse variance weighted	2	0.0113631	0.0269435	0.673215	0.894845	TRUE	NA		NA	NA	NA	NA	NA	FALSE	NA	Inverse variance weighted	3	0.185494	0.127796	0.146646	0.823592	FALSE	NA
ENSG00000173212	MAB21L3	3	-0.0422687	0.0224312	0.0595144	0.448957	0	Inverse variance weighted	2	-0.0269143	0.0290307	0.353876	0.700787	TRUE	NA	Wald ratio	1	-0.0655937	0.0523599	0.210298	0.778259	TRUE	NA	Wald ratio	1	-0.0645333	0.0478831	0.177746	0.856561	FALSE	NA
ENSG00000173214	KIAA1919	3	0.0160699	0.0159179	0.312709	0.82728	14.3467	Inverse variance weighted	2	0.0397057	0.0268757	0.139574	0.439455	TRUE	NA	Wald ratio	1	-0.00829663	0.0221935	0.708529	0.968739	TRUE	NA	Inverse variance weighted	2	0.0271085	0.0284227	0.340203	0.931542	FALSE	NA
ENSG00000173218	VANGL1	3	0.0255514	0.0192942	0.185404	0.716618	0	Inverse variance weighted	3	0.00276323	0.0320041	0.931196	0.981949	FALSE	NA	Inverse variance weighted	2	0.0306056	0.0268344	0.254063	0.824199	TRUE	NA	Inverse variance weighted	3	0.0729662	0.0557975	0.190976	0.860765	FALSE	NA
ENSG00000173221	GLRX	3	0.0177846	0.00795569	0.0253874	0.289224	0.166011	Inverse variance weighted	3	0.01696	0.00843125	0.0442664	0.221651	TRUE	0.000192016	Wald ratio	1	0.032808	0.0242079	0.175334	0.753762	TRUE	NA	Inverse variance weighted	2	-0.0472156	0.0677702	0.48599	0.962582	FALSE	NA
ENSG00000173226	IQCB1	3	-0.00135278	0.00933083	0.884727	0.982582	0	Inverse variance weighted	8	0.00776901	0.0144171	0.589973	0.856423	FALSE	NA	Wald ratio	1	-0.0113991	0.0132063	0.388051	0.889483	TRUE	NA	Inverse variance weighted	2	0.0132265	0.0326012	0.68496	0.980396	FALSE	NA
ENSG00000173230	GOLGB1	2	-0.0153959	0.0184267	0.403424	0.871992	0	Inverse variance weighted	3	-0.0126736	0.0203506	0.533439	0.823888	FALSE	NA	Wald ratio	1	-0.0277863	0.0434161	0.522173	0.922509	TRUE	NA		NA	NA	NA	NA	NA	FALSE	NA
ENSG00000173237	C11orf86	NA	NA	NA	NA	NA	NA	NA	NA	NA	NA	NA	NA	FALSE	NA	Wald ratio	1	-0.0269109	0.0564887	0.633793	0.949084	TRUE	NA	NA	NA	NA	NA	NA	NA	FALSE	NA
ENSG00000173239	LIPM	NA	NA	NA	NA	NA	NA	Wald ratio	1	-0.0252849	0.0534873	0.636408	0.880265	TRUE	NA	NA	NA	NA	NA	NA	NA	FALSE	NA	NA	NA	NA	NA	NA	NA	FALSE	NA
ENSG00000173258	ZNF483	3	0.0379633	0.0323055	0.239941	0.773024	18.2684	Wald ratio	1	0.0946638	0.0498767	0.0577015	0.260314	TRUE	NA	Wald ratio	1	0.000283719	0.041423	0.994535	0.999675	TRUE	NA	Wald ratio	1	0.027546	0.0663813	0.678167	0.978864	FALSE	NA
ENSG00000173261	PLAC8L1	3	-0.012471	0.0288604	0.665659	0.936661	34.5245	Wald ratio	1	-0.0323341	0.0700573	0.644412	0.883098	TRUE	NA	Wald ratio	1	0.0138687	0.0188815	0.462636	0.907473	TRUE	NA	Inverse variance weighted	2	-0.0676345	0.0492806	0.169928	0.850213	FALSE	NA
ENSG00000173264	GPR137	2	0.144263	0.0319565	6.35079e-06	0.000773013	0	Wald ratio	1	0.142043	0.0328422	1.52532e-05	0.000433474	TRUE	0.707565		NA	NA	NA	NA	NA	FALSE	NA	Inverse variance weighted	2	0.183782	0.13854	0.184653	0.859212	FALSE	NA
ENSG00000173267	SNCG	2	0.022371	0.0608857	0.713301	0.945977	28.1648	Wald ratio	1	0.117852	0.101407	0.24517	0.586675	TRUE	NA		NA	NA	NA	NA	NA	FALSE	NA	Wald ratio	1	-0.0164542	0.0517133	0.750347	0.987065	FALSE	NA
ENSG00000173269	MMRN2	2	0.0721742	0.0470147	0.124749	0.616216	0	Wald ratio	1	0.0536239	0.0562612	0.340527	0.686701	TRUE	NA		NA	NA	NA	NA	NA	FALSE	NA	Wald ratio	1	0.115112	0.0855964	0.178681	0.856742	FALSE	NA
ENSG00000173272	MZT2A	3	-0.0120882	0.0102339	0.237525	0.76953	0	Inverse variance weighted	3	-0.0157909	0.0152374	0.300049	0.647216	FALSE	NA	Wald ratio	1	-0.00880489	0.0143487	0.539456	0.926599	TRUE	NA	Inverse variance weighted	4	-0.0120869	0.051027	0.812756	0.991736	FALSE	NA
ENSG00000173273	TNKS	3	-0.054433	0.0684088	0.426206	0.879407	29.978	Inverse variance weighted	2	-0.0705612	0.23346	0.762468	0.931619	FALSE	NA	Inverse variance weighted	3	-0.00921657	0.025951	0.722475	0.971627	FALSE	NA	Wald ratio	1	-0.208395	0.131173	0.112126	0.784195	FALSE	NA
ENSG00000173276	ZBTB21	3	0.00934296	0.0305378	0.759645	0.955327	0	Wald ratio	1	0.0394154	0.0584435	0.500045	0.803687	TRUE	NA	Wald ratio	1	0.00111773	0.0365124	0.975579	0.998273	TRUE	NA	Wald ratio	1	-0.0801194	0.184275	0.66372	0.978864	FALSE	NA
ENSG00000173281	PPP1R3B	2	0.00843794	0.0381642	0.825018	0.969639	0	Inverse variance weighted	3	0.00981245	0.038931	0.801005	0.942901	TRUE	NA		NA	NA	NA	NA	NA	FALSE	NA	Wald ratio	1	-0.0254259	0.193237	0.895317	0.995669	FALSE	NA
ENSG00000173295	FAM86B3P	3	-0.034292	0.0403198	0.395048	0.869952	78.0719	Inverse variance weighted	2	-0.13113	0.04869	0.00707763	0.0641492	FALSE	0.00900037	Inverse variance weighted	2	0.0171105	0.0273955	0.532252	0.924405	TRUE	NA	Inverse variance weighted	3	-0.01485	0.026608	0.576773	0.972767	FALSE	NA
ENSG00000173320	STOX2	NA	NA	NA	NA	NA	NA	Inverse variance weighted	2	-0.0601741	0.0829075	0.467963	0.783182	FALSE	NA	NA	NA	NA	NA	NA	NA	FALSE	NA	NA	NA	NA	NA	NA	NA	FALSE	NA
ENSG00000173327	MAP3K11	2	-0.022793	0.0147172	0.121448	0.610545	0	Inverse variance weighted	6	-0.0228301	0.0151675	0.132273	0.426049	FALSE	NA		NA	NA	NA	NA	NA	FALSE	NA	Inverse variance weighted	3	-0.0221954	0.0608557	0.715319	0.984833	FALSE	NA
ENSG00000173334	TRIB1	2	0.155501	0.103533	0.133112	0.631734	16.5964	Inverse variance weighted	2	0.211996	0.0942324	0.0244669	0.149411	FALSE	0.94076		NA	NA	NA	NA	NA	FALSE	NA	Wald ratio	1	-0.0342327	0.204173	0.866847	0.994394	FALSE	NA
ENSG00000173338	KCNK7	2	0.0859609	0.0329618	0.00911004	0.164572	0	Inverse variance weighted	2	0.101985	0.0570202	0.0736839	0.302563	FALSE	NA		NA	NA	NA	NA	NA	FALSE	NA	Inverse variance weighted	2	0.0779189	0.040395	0.0537404	0.667102	FALSE	NA
ENSG00000173349	SFT2D3	NA	NA	NA	NA	NA	NA	NA	NA	NA	NA	NA	NA	FALSE	NA	NA	NA	NA	NA	NA	NA	FALSE	NA	Wald ratio	1	0.00643776	0.0772531	0.933586	0.996597	FALSE	NA
ENSG00000173369	C1QB	2	0.00454374	0.00893421	0.611048	0.925345	0	Inverse variance weighted	3	0.00276615	0.00946308	0.77005	0.934233	FALSE	NA		NA	NA	NA	NA	NA	FALSE	NA	Inverse variance weighted	3	0.0191265	0.0271042	0.480396	0.961931	FALSE	NA
ENSG00000173372	C1QA	2	0.0199941	0.0134254	0.136414	0.638929	0	Inverse variance weighted	4	0.0230447	0.0151199	0.127475	0.41682	TRUE	NA		NA	NA	NA	NA	NA	FALSE	NA	Inverse variance weighted	4	0.00862652	0.0291869	0.767565	0.987939	FALSE	NA
ENSG00000173391	OLR1	2	0.0767772	0.0616279	0.212831	0.743153	0	Wald ratio	1	0.0796846	0.0658264	0.226077	0.562958	TRUE	NA		NA	NA	NA	NA	NA	FALSE	NA	Wald ratio	1	0.056142	0.175368	0.748864	0.987065	FALSE	NA
ENSG00000173401	GLIPR1L1	NA	NA	NA	NA	NA	NA	Wald ratio	1	0.0489722	0.0432778	0.257811	0.601103	TRUE	NA	NA	NA	NA	NA	NA	NA	FALSE	NA	NA	NA	NA	NA	NA	NA	FALSE	NA
ENSG00000173402	DAG1	3	-0.0220281	0.0757749	0.771278	0.958631	81.4158	Wald ratio	1	-0.151494	0.0434517	0.00048941	0.00777966	TRUE	0.0302932	Wald ratio	1	0.0168537	0.0445157	0.704984	0.968082	TRUE	NA	Wald ratio	1	0.115783	0.0988388	0.241427	0.895192	FALSE	NA
ENSG00000173406	DAB1	2	0.00113258	0.0126107	0.928437	0.987295	0	Inverse variance weighted	4	-0.00102303	0.0129355	0.936963	0.984374	FALSE	NA		NA	NA	NA	NA	NA	FALSE	NA	Inverse variance weighted	3	0.042441	0.0566263	0.45356	0.959872	FALSE	NA
ENSG00000173409	ARV1	3	0.012468	0.012028	0.299933	0.819266	0.150004	Inverse variance weighted	3	0.0149067	0.0166078	0.369411	0.712191	FALSE	NA	Inverse variance weighted	2	-0.000191652	0.0189556	0.991933	0.999085	TRUE	NA	Inverse variance weighted	4	0.0631585	0.0438602	0.149869	0.828703	FALSE	NA
ENSG00000173418	NAA20	3	-0.0487098	0.0292131	0.0954356	0.55773	0	Inverse variance weighted	2	-0.076578	0.0413105	0.0637798	0.276658	TRUE	NA	Wald ratio	1	-0.0196936	0.0455082	0.665197	0.958359	TRUE	NA	Wald ratio	1	-0.02618	0.0985601	0.790528	0.990943	FALSE	NA
ENSG00000173421	CCDC36	NA	NA	NA	NA	NA	NA	Inverse variance weighted	2	0.0406103	0.121176	0.737522	0.922484	FALSE	NA	NA	NA	NA	NA	NA	NA	FALSE	NA	NA	NA	NA	NA	NA	NA	FALSE	NA
ENSG00000173436	MINOS1	2	-0.0373397	0.0312877	0.2327	0.765282	0	Wald ratio	1	-0.0135154	0.0500071	0.786952	0.939204	TRUE	NA		NA	NA	NA	NA	NA	FALSE	NA	Inverse variance weighted	4	-0.0526651	0.0401076	0.189151	0.860016	FALSE	NA
ENSG00000173442	EHBP1L1	2	-0.195874	0.109464	0.0735518	0.493978	0	Inverse variance weighted	2	-0.219889	0.151739	0.147303	0.452252	FALSE	NA		NA	NA	NA	NA	NA	FALSE	NA	Inverse variance weighted	3	-0.169815	0.158066	0.282674	0.91216	FALSE	NA
ENSG00000173451	THAP2	NA	NA	NA	NA	NA	NA	Wald ratio	1	-0.0118148	0.0827035	0.886403	0.968746	TRUE	NA	NA	NA	NA	NA	NA	NA	FALSE	NA	NA	NA	NA	NA	NA	NA	FALSE	NA
ENSG00000173456	RNF26	2	0.101803	0.0765525	0.183569	0.713904	44.7217	Inverse variance weighted	2	0.147963	0.0359111	3.78461e-05	0.000928538	TRUE	0.696581		NA	NA	NA	NA	NA	FALSE	NA	Inverse variance weighted	2	-0.0251539	0.1236	0.838736	0.993456	FALSE	NA
ENSG00000173457	PPP1R14B	2	0.052726	0.0289226	0.0683032	0.477709	0	Wald ratio	1	0.0583662	0.0294903	0.0477972	0.233437	TRUE	0.138603		NA	NA	NA	NA	NA	FALSE	NA	Inverse variance weighted	2	-0.0895624	0.148121	0.545406	0.970337	FALSE	NA
ENSG00000173465	SSSCA1	2	-0.0359017	0.0314537	0.253698	0.783887	0		NA	NA	NA	NA	NA	FALSE	NA	Wald ratio	1	-0.0291554	0.032659	0.372007	0.878285	TRUE	NA	Inverse variance weighted	2	-0.122271	0.116856	0.295403	0.917911	FALSE	NA
ENSG00000173473	SMARCC1	NA	NA	NA	NA	NA	NA	Inverse variance weighted	2	0.0543861	0.0457916	0.234956	0.574017	TRUE	NA	NA	NA	NA	NA	NA	NA	FALSE	NA	NA	NA	NA	NA	NA	NA	FALSE	NA
ENSG00000173480	ZNF417	2	-0.044521	0.0260382	0.0872967	0.537652	0	Inverse variance weighted	2	-0.0456686	0.0268335	0.0887693	0.335103	FALSE	NA		NA	NA	NA	NA	NA	FALSE	NA	Inverse variance weighted	2	-0.0260167	0.107749	0.809201	0.991736	FALSE	NA
ENSG00000173482	PTPRM	3	-0.00196961	0.00758559	0.795132	0.963561	0	Inverse variance weighted	8	-0.00325234	0.00787617	0.679655	0.897857	TRUE	NA	Wald ratio	1	0.0499259	0.0542405	0.357335	0.870559	TRUE	NA	Inverse variance weighted	3	0.00133745	0.0329911	0.967663	0.997435	FALSE	NA
ENSG00000173486	FKBP2	2	0.0713209	0.0346583	0.0396062	0.363716	0	Wald ratio	1	0.0972824	0.0603397	0.106909	0.375578	TRUE	NA	Wald ratio	1	0.0585386	0.0423392	0.166785	0.749265	TRUE	NA		NA	NA	NA	NA	NA	FALSE	NA
ENSG00000173511	VEGFB	3	0.0193824	0.0367211	0.597618	0.922993	33.8665	Wald ratio	1	0.0450739	0.0360591	0.2113	0.544645	TRUE	NA	Wald ratio	1	-0.0263216	0.0385642	0.494898	0.919072	TRUE	NA	Inverse variance weighted	2	0.368443	0.231205	0.111031	0.784195	FALSE	NA
ENSG00000173517	PEAK1	2	0.0842212	0.076386	0.270212	0.795558	0	Inverse variance weighted	2	0.212909	0.177436	0.23017	0.567741	FALSE	NA		NA	NA	NA	NA	NA	FALSE	NA	Inverse variance weighted	2	0.054946	0.0846298	0.516176	0.967011	FALSE	NA
ENSG00000173530	TNFRSF10D	2	-0.0110173	0.0453232	0.807941	0.96549	58.5552	Inverse variance weighted	3	0.0280861	0.0335381	0.402346	0.737472	TRUE	NA		NA	NA	NA	NA	NA	FALSE	NA	Inverse variance weighted	2	-0.0635497	0.0485322	0.190387	0.860016	FALSE	NA
ENSG00000173531	MST1	2	-0.00924663	0.0158141	0.558743	0.912183	0	Inverse variance weighted	4	-0.0127621	0.0163469	0.434975	0.759829	TRUE	NA		NA	NA	NA	NA	NA	FALSE	NA	Inverse variance weighted	2	0.0420598	0.0624494	0.500628	0.967011	FALSE	NA
ENSG00000173535	TNFRSF10C	3	-0.00323291	0.0275198	0.906483	0.98516	40.1518	Inverse variance weighted	2	0.00775934	0.0140094	0.579671	0.851829	TRUE	NA	Wald ratio	1	-0.0606961	0.0409292	0.138086	0.713378	TRUE	NA	Inverse variance weighted	3	0.0956324	0.0838542	0.254095	0.899667	FALSE	NA
ENSG00000173540	GMPPB	NA	NA	NA	NA	NA	NA	NA	NA	NA	NA	NA	NA	FALSE	NA	NA	NA	NA	NA	NA	NA	FALSE	NA	Wald ratio	1	-0.0211442	0.0791948	0.789477	0.990943	FALSE	NA
ENSG00000173542	MOB1B	2	0.282765	0.0614046	4.12568e-06	0.000550461	0	Wald ratio	1	0.280546	0.0626398	7.50908e-06	0.000242485	TRUE	0.925406		NA	NA	NA	NA	NA	FALSE	NA	Inverse variance weighted	2	0.337364	0.310738	0.277618	0.910607	FALSE	NA
ENSG00000173545	ZNF622	2	0.0381127	0.0321125	0.235288	0.768703	0	Inverse variance weighted	2	0.0373502	0.0337475	0.268401	0.614808	TRUE	NA		NA	NA	NA	NA	NA	FALSE	NA	Inverse variance weighted	2	0.045415	0.104435	0.663662	0.978864	FALSE	NA
ENSG00000173548	SNX33	2	0.100865	0.0846905	0.233658	0.766337	0	Inverse variance weighted	2	0.0825523	0.156167	0.597073	0.859908	FALSE	NA		NA	NA	NA	NA	NA	FALSE	NA	Wald ratio	1	0.108495	0.1008	0.281777	0.91216	FALSE	NA
ENSG00000173559	NABP1	3	0.0357611	0.0215907	0.0976573	0.560793	0	Inverse variance weighted	3	0.0349314	0.0336161	0.298746	0.645418	FALSE	NA	Wald ratio	1	0.049513	0.0470468	0.292607	0.839754	TRUE	NA	Inverse variance weighted	3	0.0289844	0.0351695	0.409863	0.948096	FALSE	NA
ENSG00000173566	NUDT18	NA	NA	NA	NA	NA	NA	Inverse variance weighted	6	-0.0124261	0.006258	0.047074	0.231397	TRUE	7.55789e-05	NA	NA	NA	NA	NA	NA	FALSE	NA	NA	NA	NA	NA	NA	NA	FALSE	NA
ENSG00000173567	GPR113	NA	NA	NA	NA	NA	NA	Wald ratio	1	-0.117831	0.0389883	0.00250926	0.0287989	TRUE	0.0146614	NA	NA	NA	NA	NA	NA	FALSE	NA	NA	NA	NA	NA	NA	NA	FALSE	NA
ENSG00000173575	CHD2	2	0.00929429	0.0215669	0.666503	0.936661	0	Inverse variance weighted	2	0.00996838	0.0216133	0.644645	0.883098	TRUE	NA		NA	NA	NA	NA	NA	FALSE	NA	Wald ratio	1	-0.146979	0.329082	0.655139	0.978556	FALSE	NA
ENSG00000173578	XCR1	2	0.0263232	0.0331624	0.427332	0.879977	28.7389	Wald ratio	1	0.0468165	0.0270095	0.0830364	0.323883	TRUE	NA		NA	NA	NA	NA	NA	FALSE	NA	Inverse variance weighted	2	-0.0273402	0.0564738	0.6283	0.975519	FALSE	NA
ENSG00000173581	CCDC106	2	-0.0468044	0.0849781	0.581783	0.918307	33.7358	Inverse variance weighted	2	-0.00354855	0.0404905	0.930163	0.981541	TRUE	NA		NA	NA	NA	NA	NA	FALSE	NA	Wald ratio	1	-0.213748	0.166248	0.198543	0.860929	FALSE	NA
ENSG00000173585	CCR9	3	-0.0155301	0.0230202	0.499911	0.898509	0	Wald ratio	1	-0.0178156	0.0307723	0.562625	0.841815	TRUE	NA	Wald ratio	1	-0.031877	0.0446278	0.475051	0.9138	TRUE	NA	Wald ratio	1	0.0167624	0.0551394	0.761128	0.98773	FALSE	NA
ENSG00000173588	CCDC41	3	-0.0497895	0.0275748	0.0709786	0.485872	25.0596	Inverse variance weighted	3	-0.0719901	0.0242818	0.00302903	0.0331978	TRUE	0.00440738	Wald ratio	1	-0.00119193	0.0429093	0.977839	0.99856	TRUE	NA	Wald ratio	1	-0.0642758	0.0898479	0.474371	0.961931	FALSE	NA
ENSG00000173597	SULT1B1	2	-0.0279672	0.0323785	0.387721	0.868148	0	Inverse variance weighted	2	-0.0218519	0.0336539	0.516136	0.814526	TRUE	NA		NA	NA	NA	NA	NA	FALSE	NA	Inverse variance weighted	2	-0.104096	0.118741	0.380668	0.944584	FALSE	NA
ENSG00000173598	NUDT4	2	-0.0177786	0.0326536	0.586125	0.919525	0	Inverse variance weighted	2	-0.00946319	0.0354777	0.789672	0.939382	TRUE	NA		NA	NA	NA	NA	NA	FALSE	NA	Inverse variance weighted	2	-0.0638593	0.0835167	0.444492	0.957517	FALSE	NA
ENSG00000173599	PC	NA	NA	NA	NA	NA	NA	NA	NA	NA	NA	NA	NA	FALSE	NA	Wald ratio	1	-0.0253626	0.056822	0.655343	0.955487	TRUE	NA	NA	NA	NA	NA	NA	NA	FALSE	NA
ENSG00000173611	SCAI	2	-0.131105	0.063878	0.0401276	0.366075	0	Wald ratio	1	-0.14283	0.071415	0.0455003	0.22519	TRUE	0.0214574		NA	NA	NA	NA	NA	FALSE	NA	Inverse variance weighted	2	-0.0841883	0.142858	0.555649	0.971753	FALSE	NA
ENSG00000173614	NMNAT1	3	0.0521242	0.0164063	0.0014876	0.0497396	0	Inverse variance weighted	2	0.0144687	0.050748	0.775561	0.935646	FALSE	NA	Wald ratio	1	0.0565344	0.0180143	0.00169932	0.190272	TRUE	0.385501	Inverse variance weighted	4	0.0563282	0.0638381	0.377582	0.944584	FALSE	NA
ENSG00000173621	LRFN4	3	-0.0231154	0.010408	0.0263563	0.295618	0	Inverse variance weighted	3	-0.0246443	0.0114021	0.0306667	0.173296	TRUE	0.00829434	Wald ratio	1	-0.0256673	0.0385009	0.504985	0.920306	TRUE	NA	Inverse variance weighted	3	-0.00752879	0.0340023	0.824765	0.992939	FALSE	NA
ENSG00000173626	TRAPPC3L	NA	NA	NA	NA	NA	NA	Wald ratio	1	-0.0840431	0.0765726	0.272396	0.619502	TRUE	NA	NA	NA	NA	NA	NA	NA	FALSE	NA	NA	NA	NA	NA	NA	NA	FALSE	NA
ENSG00000173638	SLC19A1	2	-0.0111261	0.0414966	0.788607	0.963561	0	Wald ratio	1	-0.00876982	0.0438491	0.841481	0.954101	TRUE	NA		NA	NA	NA	NA	NA	FALSE	NA	Inverse variance weighted	3	-0.0313352	0.128417	0.807223	0.991736	FALSE	NA
ENSG00000173653	RCE1	3	-0.00960768	0.0327067	0.768947	0.95839	0	Inverse variance weighted	2	-0.0201717	0.0610908	0.741255	0.923965	FALSE	NA	Wald ratio	1	-0.00308799	0.0448788	0.945143	0.993716	TRUE	NA	Inverse variance weighted	2	-0.0119932	0.0766124	0.875604	0.995312	FALSE	NA
ENSG00000173660	UQCRH	2	-0.0327896	0.0186169	0.0781912	0.507445	5.04763	Inverse variance weighted	2	-0.0249018	0.0184666	0.177505	0.500686	TRUE	NA	Wald ratio	1	-0.0767295	0.0470055	0.102605	0.658205	TRUE	NA		NA	NA	NA	NA	NA	FALSE	NA
ENSG00000173678	SPDYE2B	NA	NA	NA	NA	NA	NA	Inverse variance weighted	3	0.00802626	0.00631463	0.203709	0.534904	TRUE	NA	NA	NA	NA	NA	NA	NA	FALSE	NA	NA	NA	NA	NA	NA	NA	FALSE	NA
ENSG00000173692	PSMD1	NA	NA	NA	NA	NA	NA	Wald ratio	1	0.00775417	0.0206778	0.70766	0.910974	TRUE	NA	NA	NA	NA	NA	NA	NA	FALSE	NA	NA	NA	NA	NA	NA	NA	FALSE	NA
ENSG00000173706	HEG1	3	0.00333036	0.0399109	0.933498	0.988342	70.9693	Inverse variance weighted	6	0.014313	0.0157587	0.363741	0.707142	TRUE	NA	Wald ratio	1	-0.0865094	0.0493581	0.0796555	0.615895	TRUE	NA	Inverse variance weighted	3	0.0741477	0.0482511	0.124365	0.793397	FALSE	NA
ENSG00000173715	C11orf80	3	0.0233767	0.0231257	0.312086	0.826786	41.3639	Inverse variance weighted	4	-0.0088035	0.0267315	0.741906	0.923965	FALSE	NA	Wald ratio	1	0.0585329	0.0265349	0.0273922	0.464107	TRUE	0.087695	Inverse variance weighted	3	0.0176973	0.0418262	0.672212	0.978864	FALSE	NA
ENSG00000173726	TOMM20	NA	NA	NA	NA	NA	NA	Wald ratio	1	0.104914	0.0343116	0.00223048	0.0261306	TRUE	0.0677308	NA	NA	NA	NA	NA	NA	FALSE	NA	NA	NA	NA	NA	NA	NA	FALSE	NA
ENSG00000173727		2	0.0969141	0.0124826	8.23235e-15	1.90387e-11	0	Wald ratio	1	0.0981308	0.0127443	1.36066e-14	3.28511e-12	TRUE	0.0515291		NA	NA	NA	NA	NA	FALSE	NA	Inverse variance weighted	2	0.0681968	0.061916	0.270704	0.906797	FALSE	NA
ENSG00000173744	AGFG1	3	0.0200922	0.0203708	0.323974	0.835442	0	Inverse variance weighted	2	0.033106	0.026949	0.219272	0.555103	TRUE	NA	Wald ratio	1	-0.00128173	0.0314023	0.967442	0.996647	TRUE	NA	Inverse variance weighted	3	0.22012	0.23077	0.340158	0.931542	FALSE	NA
ENSG00000173757	STAT5B	3	-0.0413611	0.0367383	0.260237	0.788437	14.9246	Wald ratio	1	-0.00406442	0.0433538	0.925308	0.979457	TRUE	NA	Wald ratio	1	-0.0785104	0.0468555	0.0938195	0.639317	TRUE	NA	Wald ratio	1	-0.257558	0.363261	0.478314	0.961931	FALSE	NA
ENSG00000173762	CD7	3	-0.0462086	0.0386123	0.23141	0.763374	27.4606	Inverse variance weighted	2	-0.0734882	0.0279154	0.00847507	0.0725546	TRUE	0.257963	Wald ratio	1	0.0108444	0.0561355	0.846817	0.983763	TRUE	NA	Inverse variance weighted	2	-0.0742279	0.391505	0.849626	0.993508	FALSE	NA
ENSG00000173786	CNP	2	0.00522491	0.0159169	0.742714	0.950091	3.33411	Inverse variance weighted	2	0.0097313	0.0145664	0.504092	0.806309	TRUE	NA		NA	NA	NA	NA	NA	FALSE	NA	Inverse variance weighted	3	-0.0509948	0.057901	0.378467	0.944584	FALSE	NA
ENSG00000173801	JUP	3	0.00391929	0.00935316	0.675191	0.939299	6.30895	Inverse variance weighted	13	-0.00135146	0.00990198	0.891439	0.970069	FALSE	NA	Wald ratio	1	-0.00917994	0.0321298	0.775097	0.977329	TRUE	NA	Inverse variance weighted	3	0.0277287	0.0201318	0.168401	0.850213	FALSE	NA
ENSG00000173805	HAP1	NA	NA	NA	NA	NA	NA	Wald ratio	1	-0.0746408	0.0436172	0.0870317	0.331687	TRUE	NA	NA	NA	NA	NA	NA	NA	FALSE	NA	NA	NA	NA	NA	NA	NA	FALSE	NA
ENSG00000173809	TDRD12	3	0.0255627	0.0232176	0.270895	0.79632	0	Wald ratio	1	0.0304578	0.0352169	0.387113	0.725959	TRUE	NA	Inverse variance weighted	2	-0.0185036	0.0777859	0.811975	0.982156	FALSE	NA	Inverse variance weighted	2	0.0293384	0.0336428	0.383179	0.944639	FALSE	NA
ENSG00000173811	CCDC13-AS1	NA	NA	NA	NA	NA	NA	Inverse variance weighted	2	-0.029353	0.0242493	0.2261	0.562958	FALSE	NA	NA	NA	NA	NA	NA	NA	FALSE	NA	NA	NA	NA	NA	NA	NA	FALSE	NA
ENSG00000173812	EIF1	3	-0.0189599	0.0304257	0.533184	0.906388	0	Inverse variance weighted	2	-0.00982297	0.0405072	0.808393	0.944553	TRUE	NA	Wald ratio	1	-0.026126	0.047341	0.581039	0.939911	TRUE	NA	Inverse variance weighted	2	-0.11538	0.20166	0.567217	0.972637	FALSE	NA
ENSG00000173818	ENDOV	3	0.000205466	0.028509	0.99425	0.999089	0	Inverse variance weighted	3	0.00778626	0.0424766	0.854557	0.959372	FALSE	NA	Wald ratio	1	-0.0257007	0.0482966	0.594627	0.941365	TRUE	NA	Inverse variance weighted	2	0.0281125	0.0635747	0.658347	0.978864	FALSE	NA
ENSG00000173821	RNF213	2	-0.159075	0.174605	0.362267	0.857074	60.2964	Wald ratio	1	-0.0327857	0.0753372	0.663428	0.889885	TRUE	NA		NA	NA	NA	NA	NA	FALSE	NA	Wald ratio	1	-0.400481	0.219097	0.0675692	0.700025	FALSE	NA
ENSG00000173825	TIGD3	2	0.103739	0.0584505	0.0759268	0.500739	0	Inverse variance weighted	2	0.0143541	0.140134	0.918415	0.977565	FALSE	NA		NA	NA	NA	NA	NA	FALSE	NA	Inverse variance weighted	3	0.122566	0.064312	0.0566766	0.673046	FALSE	NA
ENSG00000173838	2024-03-10	2	-0.0221361	0.02977	0.457136	0.884868	0	Inverse variance weighted	2	0.0197202	0.0532316	0.711039	0.912025	FALSE	NA		NA	NA	NA	NA	NA	FALSE	NA	Inverse variance weighted	3	-0.0411851	0.0359108	0.251435	0.898873	FALSE	NA
ENSG00000173846	PLK3	2	0.0130838	0.060506	0.828801	0.970648	1.20779	Wald ratio	1	0.0585268	0.0750344	0.435391	0.76017	TRUE	NA		NA	NA	NA	NA	NA	FALSE	NA	Wald ratio	1	-0.067478	0.100276	0.500997	0.967011	FALSE	NA
ENSG00000173848	NET1	3	0.0193453	0.0243587	0.427088	0.879977	0	Inverse variance weighted	4	-0.00494401	0.0339011	0.884051	0.96814	FALSE	NA	Wald ratio	1	0.0390386	0.0417943	0.35027	0.867027	TRUE	NA	Inverse variance weighted	2	0.0599618	0.0641816	0.350174	0.936583	FALSE	NA
ENSG00000173852	DPY19L1	2	-0.00674377	0.0195361	0.729947	0.948996	0	Inverse variance weighted	4	0.00615955	0.0248905	0.804548	0.944402	FALSE	NA		NA	NA	NA	NA	NA	FALSE	NA	Inverse variance weighted	3	-0.0274462	0.0315278	0.384005	0.94497	FALSE	NA
ENSG00000173862		NA	NA	NA	NA	NA	NA	NA	NA	NA	NA	NA	NA	FALSE	NA	NA	NA	NA	NA	NA	NA	FALSE	NA	Wald ratio	1	0.0302824	0.0908472	0.738883	0.987065	FALSE	NA
ENSG00000173868	PHOSPHO1	2	-0.0390415	0.0597027	0.513156	0.903626	27.2867	Inverse variance weighted	3	-0.00262674	0.0492922	0.957501	0.990757	FALSE	NA		NA	NA	NA	NA	NA	FALSE	NA	Inverse variance weighted	3	-0.136925	0.103368	0.185291	0.859404	FALSE	NA
ENSG00000173875	ZNF791	2	0.0388034	0.0600258	0.51799	0.90385	65.3258	Wald ratio	1	-0.0102202	0.0332156	0.758316	0.929771	TRUE	NA		NA	NA	NA	NA	NA	FALSE	NA	Inverse variance weighted	2	0.112301	0.0640451	0.0795233	0.73068	FALSE	NA
ENSG00000173889	PHC3	2	-0.0320141	0.0540739	0.553822	0.911685	0	Wald ratio	1	-0.045995	0.0574937	0.423711	0.751794	TRUE	NA		NA	NA	NA	NA	NA	FALSE	NA	Inverse variance weighted	3	0.075132	0.159163	0.636894	0.976175	FALSE	NA
ENSG00000173890	GPR160	2	0.00603273	0.0243833	0.804589	0.964754	34.4314	Inverse variance weighted	4	-0.0061503	0.0101346	0.543944	0.830176	FALSE	NA		NA	NA	NA	NA	NA	FALSE	NA	Inverse variance weighted	3	0.0548336	0.0483303	0.256559	0.900082	FALSE	NA
ENSG00000173894	CBX2	3	-0.0096001	0.0306101	0.753806	0.953319	0	Wald ratio	1	0.0275732	0.0612739	0.65271	0.885727	TRUE	NA	Wald ratio	1	-0.0167371	0.0411642	0.684307	0.962602	TRUE	NA	Wald ratio	1	-0.0365934	0.0688816	0.595246	0.973247	FALSE	NA
ENSG00000173898	SPTBN2	NA	NA	NA	NA	NA	NA	NA	NA	NA	NA	NA	NA	FALSE	NA	NA	NA	NA	NA	NA	NA	FALSE	NA	Inverse variance weighted	3	0.00460589	0.0443308	0.91725	0.995669	FALSE	NA
ENSG00000173905	GOLIM4	NA	NA	NA	NA	NA	NA	Inverse variance weighted	3	-0.00206806	0.0250239	0.934135	0.983303	FALSE	NA	NA	NA	NA	NA	NA	NA	FALSE	NA	NA	NA	NA	NA	NA	NA	FALSE	NA
ENSG00000173914	RBM4B	NA	NA	NA	NA	NA	NA	NA	NA	NA	NA	NA	NA	FALSE	NA	Wald ratio	1	0.0709672	0.0390159	0.0689221	0.591679	TRUE	NA	NA	NA	NA	NA	NA	NA	FALSE	NA
ENSG00000173915	USMG5	2	-0.0106335	0.0523489	0.839036	0.973084	18.5872	Inverse variance weighted	6	-0.0280319	0.0141412	0.0474475	0.232516	FALSE	0.174735		NA	NA	NA	NA	NA	FALSE	NA	Wald ratio	1	0.146875	0.157182	0.350084	0.9365	FALSE	NA
ENSG00000173917	HOXB2	2	-0.00745117	0.0120527	0.536433	0.906415	0	Inverse variance weighted	5	-0.0112002	0.0153574	0.465815	0.781692	FALSE	NA		NA	NA	NA	NA	NA	FALSE	NA	Inverse variance weighted	3	-0.0014388	0.0194482	0.941026	0.997116	FALSE	NA
ENSG00000173918	C1QTNF1	NA	NA	NA	NA	NA	NA	NA	NA	NA	NA	NA	NA	FALSE	NA	NA	NA	NA	NA	NA	NA	FALSE	NA	Wald ratio	1	0.0366776	0.0626287	0.558121	0.971753	FALSE	NA
ENSG00000173926	2024-03-03	3	0.0172509	0.0140387	0.219142	0.752547	0	Inverse variance weighted	3	0.0120658	0.0162796	0.458596	0.776713	TRUE	NA	Wald ratio	1	0.0269201	0.0302436	0.373407	0.879302	TRUE	NA	Inverse variance weighted	2	0.0606119	0.0694352	0.382702	0.944639	FALSE	NA
ENSG00000173928	SWSAP1	2	-0.00164936	0.0209021	0.937105	0.98843	0	Inverse variance weighted	2	-0.00279482	0.0223458	0.900467	0.971935	TRUE	NA		NA	NA	NA	NA	NA	FALSE	NA	Wald ratio	1	0.00636569	0.05911	0.91424	0.995669	FALSE	NA
ENSG00000173930	SLCO4C1	2	0.0762576	0.02162	0.000420023	0.0198916	0	Inverse variance weighted	3	0.0814183	0.0241037	0.000730599	0.0107518	FALSE	1.22377e-06		NA	NA	NA	NA	NA	FALSE	NA	Inverse variance weighted	2	0.0550161	0.0489013	0.26057	0.900082	FALSE	NA
ENSG00000173933	RBM4	2	0.0547971	0.0238706	0.0216995	0.266463	0		NA	NA	NA	NA	NA	FALSE	NA	Wald ratio	1	0.0528156	0.0239626	0.0275186	0.464107	TRUE	0.107646	Wald ratio	1	0.311466	0.272719	0.253422	0.899257	FALSE	NA
ENSG00000173947	PIFO	2	-0.0465916	0.033125	0.159564	0.672938	0		NA	NA	NA	NA	NA	FALSE	NA	Wald ratio	1	-0.041603	0.0390706	0.28696	0.835946	TRUE	NA	Wald ratio	1	-0.0593437	0.0624671	0.342112	0.93343	FALSE	NA
ENSG00000173950	XXYLT1	3	0.0421142	0.0174381	0.0157322	0.222528	0	Inverse variance weighted	4	0.0448267	0.019675	0.022705	0.14225	TRUE	3.24218e-06	Wald ratio	1	0.0433615	0.0443817	0.328563	0.860108	TRUE	NA	Wald ratio	1	0.00344246	0.0711442	0.961408	0.997435	FALSE	NA
ENSG00000173960	UBXN2A	3	0.00513151	0.0169213	0.761694	0.955716	0	Inverse variance weighted	4	0.00451544	0.0192213	0.814272	0.945549	FALSE	NA	Wald ratio	1	0.030877	0.0575815	0.591798	0.941155	TRUE	NA	Wald ratio	1	-0.00746109	0.0454448	0.86959	0.994394	FALSE	NA
ENSG00000173988	LRRC63	2	-0.0368719	0.0676629	0.585798	0.919414	85.4221	Wald ratio	1	0.0234435	0.0170498	0.169131	0.486122	TRUE	NA	Wald ratio	1	-0.112777	0.0491366	0.0217228	0.4329	TRUE	0.0102284		NA	NA	NA	NA	NA	FALSE	NA
ENSG00000173991	TCAP	2	-0.0626664	0.0605912	0.301019	0.820864	0	Inverse variance weighted	2	-0.051283	0.0675586	0.4478	0.770571	TRUE	NA		NA	NA	NA	NA	NA	FALSE	NA	Wald ratio	1	-0.109473	0.136992	0.424223	0.953286	FALSE	NA
ENSG00000173992	CCS	3	-0.00644712	0.0142689	0.651391	0.934942	27.4305	Inverse variance weighted	4	-0.0173575	0.0096189	0.0711501	0.295879	TRUE	NA	Wald ratio	1	0.0357117	0.0316912	0.259799	0.826267	TRUE	NA	Inverse variance weighted	3	-0.00524372	0.0315331	0.867927	0.994394	FALSE	NA
ENSG00000174004	NRROS	2	0.00917967	0.0238262	0.700033	0.943165	17.9464	Inverse variance weighted	6	0.000416158	0.0126165	0.973686	0.994182	FALSE	NA		NA	NA	NA	NA	NA	FALSE	NA	Inverse variance weighted	4	0.0739584	0.0654115	0.258197	0.900082	FALSE	NA
ENSG00000174007	CEP19	3	0.0119512	0.00872467	0.170745	0.69317	0	Inverse variance weighted	5	0.0146361	0.0100936	0.147047	0.452001	TRUE	NA	Wald ratio	1	-0.00620343	0.0194965	0.750347	0.976423	TRUE	NA	Inverse variance weighted	4	0.0429355	0.0380441	0.259079	0.900082	FALSE	NA
ENSG00000174013	FBXO45	2	0.0112809	0.122487	0.92662	0.987295	73.5687	Wald ratio	1	-0.0911784	0.0521019	0.0801183	0.317128	TRUE	NA		NA	NA	NA	NA	NA	FALSE	NA	Wald ratio	1	0.157711	0.116869	0.177189	0.856561	FALSE	NA
ENSG00000174015	SPERT	NA	NA	NA	NA	NA	NA	NA	NA	NA	NA	NA	NA	FALSE	NA	Wald ratio	1	-0.0507855	0.0251074	0.0431013	0.516006	TRUE	0.0317751	NA	NA	NA	NA	NA	NA	FALSE	NA
ENSG00000174021	GNG5	2	-0.0124279	0.0177305	0.483345	0.890783	0	Inverse variance weighted	3	-0.0124549	0.0177524	0.482935	0.792711	TRUE	NA		NA	NA	NA	NA	NA	FALSE	NA	Inverse variance weighted	2	-0.00151144	0.35668	0.996619	0.999595	FALSE	NA
ENSG00000174032	SLC25A30	3	-0.0387537	0.0218305	0.075864	0.500739	0	Inverse variance weighted	2	-0.0497223	0.0254603	0.0508276	0.242131	TRUE	NA	Inverse variance weighted	2	-0.0032193	0.044313	0.942085	0.992707	FALSE	NA	Inverse variance weighted	2	-0.064084	0.146813	0.662473	0.978864	FALSE	NA
ENSG00000174038	C9orf131	NA	NA	NA	NA	NA	NA	Wald ratio	1	0.00707148	0.0698309	0.919339	0.978071	TRUE	NA	NA	NA	NA	NA	NA	NA	FALSE	NA	NA	NA	NA	NA	NA	NA	FALSE	NA
ENSG00000174059	CD34	NA	NA	NA	NA	NA	NA	Inverse variance weighted	2	-0.101892	0.0603333	0.0912541	0.341312	FALSE	NA	NA	NA	NA	NA	NA	NA	FALSE	NA	NA	NA	NA	NA	NA	NA	FALSE	NA
ENSG00000174080	CTSF	2	0.0232551	0.0372376	0.532295	0.906273	87.002	Inverse variance weighted	5	0.0587879	0.015202	0.00011013	0.0023062	FALSE	8.53181e-10		NA	NA	NA	NA	NA	FALSE	NA	Inverse variance weighted	3	-0.0157692	0.0221681	0.47687	0.961931	FALSE	NA
ENSG00000174083	PIK3R6	NA	NA	NA	NA	NA	NA	Wald ratio	1	0.0722063	0.0630164	0.251864	0.594138	TRUE	NA	NA	NA	NA	NA	NA	NA	FALSE	NA	NA	NA	NA	NA	NA	NA	FALSE	NA
ENSG00000174093		NA	NA	NA	NA	NA	NA	Inverse variance weighted	2	-0.0145576	0.0159442	0.361226	0.705824	TRUE	NA	NA	NA	NA	NA	NA	NA	FALSE	NA	NA	NA	NA	NA	NA	NA	FALSE	NA
ENSG00000174099	MSRB3	2	-0.0362415	0.060556	0.549521	0.910139	0	Wald ratio	1	-0.055989	0.0714343	0.433167	0.758395	TRUE	NA		NA	NA	NA	NA	NA	FALSE	NA	Wald ratio	1	0.0141928	0.11416	0.901058	0.995669	FALSE	NA
ENSG00000174100	MRPL45	NA	NA	NA	NA	NA	NA	Inverse variance weighted	2	0.00165763	0.0526915	0.974903	0.994535	FALSE	NA	NA	NA	NA	NA	NA	NA	FALSE	NA	NA	NA	NA	NA	NA	NA	FALSE	NA
ENSG00000174106	LEMD3	2	-0.0196498	0.0509156	0.69955	0.943165	72.3701	Inverse variance weighted	4	0.0200305	0.0132884	0.131717	0.424917	FALSE	NA	Wald ratio	1	-0.0849818	0.0535755	0.112692	0.675423	TRUE	NA		NA	NA	NA	NA	NA	FALSE	NA
ENSG00000174123	TLR10	3	-0.00361439	0.017776	0.838878	0.97306	0	Inverse variance weighted	2	-0.0248084	0.02744	0.365945	0.709116	TRUE	NA	Wald ratio	1	0.0113369	0.0237044	0.632465	0.948725	TRUE	NA	Wald ratio	1	0.0234377	0.13257	0.859669	0.993896	FALSE	NA
ENSG00000174125	TLR1	3	0.00959595	0.0204764	0.639331	0.930764	4.75124	Inverse variance weighted	2	-0.0704817	0.065842	0.28441	0.631999	TRUE	NA	Inverse variance weighted	2	0.0200685	0.0196484	0.307074	0.844001	TRUE	NA	Inverse variance weighted	3	-0.00240624	0.068382	0.97193	0.997435	FALSE	NA
ENSG00000174130	TLR6	2	-0.00287404	0.024685	0.907313	0.98516	0	Inverse variance weighted	2	0.00610196	0.0281906	0.828634	0.949412	TRUE	NA		NA	NA	NA	NA	NA	FALSE	NA	Inverse variance weighted	2	-0.0323818	0.051113	0.526384	0.967011	FALSE	NA
ENSG00000174132	FAM174A	3	-0.0111847	0.00763619	0.143005	0.648686	0	Inverse variance weighted	6	-0.0097734	0.00808161	0.226533	0.563374	TRUE	NA	Wald ratio	1	-0.0289331	0.046293	0.531971	0.924134	TRUE	NA	Inverse variance weighted	3	-0.0209002	0.027001	0.438899	0.957517	FALSE	NA
ENSG00000174136	RGMB	2	-0.0703227	0.10386	0.498349	0.897482	76.7639	Inverse variance weighted	2	0.0132052	0.0201065	0.511334	0.810824	TRUE	NA		NA	NA	NA	NA	NA	FALSE	NA	Wald ratio	1	-0.199465	0.100524	0.0472278	0.644161	FALSE	0.00509412
ENSG00000174137	FAM53A	3	0.0137758	0.0134934	0.30729	0.824272	0	Inverse variance weighted	3	0.0242687	0.0194335	0.211734	0.545343	FALSE	NA	Wald ratio	1	0.0475047	0.0437789	0.277875	0.832232	TRUE	NA	Inverse variance weighted	2	-0.00576319	0.0207494	0.781203	0.989917	FALSE	NA
ENSG00000174151	CYB561D1	2	0.0513269	0.0901619	0.56917	0.916324	79.5733	Wald ratio	1	0.128812	0.02994	1.69015e-05	0.000473213	TRUE	0.29294		NA	NA	NA	NA	NA	FALSE	NA	Wald ratio	1	-0.0535865	0.0768073	0.485381	0.962538	FALSE	NA
ENSG00000174156	GSTA3	NA	NA	NA	NA	NA	NA	NA	NA	NA	NA	NA	NA	FALSE	NA	Wald ratio	1	0.102448	0.0528519	0.0525758	0.55221	TRUE	NA	NA	NA	NA	NA	NA	NA	FALSE	NA
ENSG00000174165	ZDHHC24	3	0.0072429	0.0496062	0.883915	0.982492	20.6426	Inverse variance weighted	2	-0.0628509	0.0894348	0.482207	0.791961	FALSE	NA	Wald ratio	1	-0.0175725	0.0536939	0.743462	0.976423	TRUE	NA	Inverse variance weighted	3	0.16042	0.101914	0.11547	0.784994	FALSE	NA
ENSG00000174171		2	-0.00557334	0.00821024	0.497247	0.896911	0	Inverse variance weighted	3	-0.00159127	0.00918682	0.862484	0.961705	FALSE	NA		NA	NA	NA	NA	NA	FALSE	NA	Inverse variance weighted	4	-0.0213725	0.0182991	0.242823	0.895192	FALSE	NA
ENSG00000174173	TRMT10C	NA	NA	NA	NA	NA	NA	Wald ratio	1	-0.021706	0.066927	0.745693	0.925492	TRUE	NA	NA	NA	NA	NA	NA	NA	FALSE	NA	NA	NA	NA	NA	NA	NA	FALSE	NA
ENSG00000174175	SELP	3	0.000863563	0.0293759	0.976548	0.996024	17.3263	Inverse variance weighted	3	0.0222166	0.0262118	0.396673	0.733715	TRUE	NA	Wald ratio	1	-0.0566358	0.0537479	0.292006	0.83939	TRUE	NA	Wald ratio	1	-0.00124504	0.103338	0.990387	0.998833	FALSE	NA
ENSG00000174177	CTU2	2	0.00156383	0.0149078	0.916455	0.986546	0	Inverse variance weighted	2	0.002979	0.0154543	0.847145	0.956958	TRUE	NA		NA	NA	NA	NA	NA	FALSE	NA	Inverse variance weighted	3	-0.0173919	0.0565605	0.758469	0.987219	FALSE	NA
ENSG00000174194	AGAP8	NA	NA	NA	NA	NA	NA	Inverse variance weighted	2	0.00282678	0.0100441	0.778376	0.936361	TRUE	NA	NA	NA	NA	NA	NA	NA	FALSE	NA	NA	NA	NA	NA	NA	NA	FALSE	NA
ENSG00000174196	FAM21D	NA	NA	NA	NA	NA	NA	Wald ratio	1	0.0102629	0.0118665	0.387113	0.725959	TRUE	NA	NA	NA	NA	NA	NA	NA	FALSE	NA	NA	NA	NA	NA	NA	NA	FALSE	NA
ENSG00000174197	MGA	3	0.0305022	0.0740461	0.680387	0.939504	65.9636	Inverse variance weighted	2	0.149029	0.0706444	0.0348962	0.189485	FALSE	0.714967	Wald ratio	1	-0.0708534	0.0504883	0.160509	0.736396	TRUE	NA	Inverse variance weighted	2	0.0331783	0.116091	0.775035	0.989171	FALSE	NA
ENSG00000174206	C12orf66	2	-0.0937101	0.0414716	0.0238449	0.281593	0	Wald ratio	1	-0.149089	0.0879244	0.0899518	0.33834	TRUE	NA	Wald ratio	1	-0.0778642	0.0470321	0.0978119	0.647117	TRUE	NA		NA	NA	NA	NA	NA	FALSE	NA
ENSG00000174227	PIGG	3	0.0342675	0.0285612	0.230221	0.76247	24.3067	Inverse variance weighted	2	0.0555722	0.0275489	0.043673	0.219538	TRUE	4.74169e-07	Wald ratio	1	-0.0128221	0.0407645	0.753111	0.976423	TRUE	NA	Inverse variance weighted	2	0.0920176	0.101477	0.36452	0.940283	FALSE	NA
ENSG00000174231	PRPF8	2	0.113545	0.230533	0.622344	0.927068	55.6236	Wald ratio	1	-0.0328633	0.0491061	0.503348	0.805889	TRUE	NA		NA	NA	NA	NA	NA	FALSE	NA	Wald ratio	1	0.476539	0.33577	0.155828	0.834792	FALSE	NA
ENSG00000174233	ADCY6	2	0.0388686	0.0422632	0.357741	0.854062	5.94594	Wald ratio	1	-0.00733545	0.0608842	0.904101	0.973749	TRUE	NA		NA	NA	NA	NA	NA	FALSE	NA	Wald ratio	1	0.0775271	0.0553765	0.161513	0.843282	FALSE	NA
ENSG00000174236	REP15	NA	NA	NA	NA	NA	NA	NA	NA	NA	NA	NA	NA	FALSE	NA	Wald ratio	1	-0.0605656	0.0607525	0.318802	0.851444	TRUE	NA	NA	NA	NA	NA	NA	NA	FALSE	NA
ENSG00000174238	PITPNA	3	0.0109845	0.0116523	0.345841	0.84801	1.58167	Wald ratio	1	0.015227	0.0114673	0.184221	0.510022	TRUE	NA	Wald ratio	1	-0.0598265	0.0511977	0.242589	0.816945	TRUE	NA	Inverse variance weighted	3	0.00869133	0.0477301	0.85551	0.993859	FALSE	NA
ENSG00000174243	DDX23	2	0.00130948	0.0221943	0.952951	0.992365	0	Wald ratio	1	-0.00058067	0.0226461	0.979544	0.994642	TRUE	NA		NA	NA	NA	NA	NA	FALSE	NA	Wald ratio	1	0.0472657	0.111665	0.672091	0.978864	FALSE	NA
ENSG00000174255	ZNF80	2	0.026092	0.0258285	0.312398	0.826786	0	Inverse variance weighted	2	0.0110996	0.0445768	0.80336	0.943873	FALSE	NA		NA	NA	NA	NA	NA	FALSE	NA	Inverse variance weighted	2	0.033669	0.0316901	0.288034	0.913852	FALSE	NA
ENSG00000174276	ZNHIT2	NA	NA	NA	NA	NA	NA	NA	NA	NA	NA	NA	NA	FALSE	NA	NA	NA	NA	NA	NA	NA	FALSE	NA	Wald ratio	1	-0.0308852	0.226268	0.891427	0.995669	FALSE	NA
ENSG00000174282	ZBTB4	2	0.0786568	0.132893	0.55393	0.911685	67.684	Inverse variance weighted	2	-0.0283383	0.0637243	0.656536	0.887186	FALSE	NA		NA	NA	NA	NA	NA	FALSE	NA	Wald ratio	1	0.243716	0.140916	0.0837182	0.742637	FALSE	NA
ENSG00000174292	TNK1	3	0.0245586	0.0225878	0.276926	0.801991	0.0017313	Wald ratio	1	0.00942569	0.035683	0.791664	0.93958	TRUE	NA	Wald ratio	1	0.0763336	0.0437795	0.0812307	0.618296	TRUE	NA	Inverse variance weighted	3	0.00138751	0.039136	0.971718	0.997435	FALSE	NA
ENSG00000174306	ZHX3	2	0.165016	0.039343	2.73732e-05	0.00243481	0	Wald ratio	1	0.183611	0.044275	3.36774e-05	0.000844926	TRUE	0.0123781		NA	NA	NA	NA	NA	FALSE	NA	Wald ratio	1	0.0952226	0.0857759	0.266942	0.904432	FALSE	NA
ENSG00000174307	PHLDA3	2	0.0153404	0.0355118	0.665756	0.936661	47.3549	Wald ratio	1	-0.0199568	0.0362293	0.581738	0.852779	TRUE	NA		NA	NA	NA	NA	NA	FALSE	NA	Wald ratio	1	0.051068	0.0366488	0.163486	0.845537	FALSE	NA
ENSG00000174326	SLC16A11	2	0.0302231	0.117927	0.79773	0.963873	96.1975	Wald ratio	1	-0.0897113	0.0390821	0.0217071	0.137655	TRUE	0.0160136		NA	NA	NA	NA	NA	FALSE	NA	Wald ratio	1	0.146177	0.0242571	1.67918e-09	5.34449e-06	FALSE	0.98328
ENSG00000174327	SLC16A13	2	-0.0676073	0.0601013	0.260636	0.788437	0	Wald ratio	1	-0.0518057	0.099774	0.6036	0.86327	TRUE	NA		NA	NA	NA	NA	NA	FALSE	NA	Inverse variance weighted	4	-0.0766063	0.0752947	0.308954	0.919868	FALSE	NA
ENSG00000174343	CHRNA9	NA	NA	NA	NA	NA	NA	NA	NA	NA	NA	NA	NA	FALSE	NA	Wald ratio	1	-0.0697149	0.0480258	0.146609	0.726174	TRUE	NA	NA	NA	NA	NA	NA	NA	FALSE	NA
ENSG00000174348	PODN	3	0.0195534	0.0156383	0.211169	0.742757	0	Inverse variance weighted	3	0.0118484	0.018408	0.519797	0.816264	TRUE	NA	Wald ratio	1	0.0225717	0.0605072	0.709118	0.969006	TRUE	NA	Inverse variance weighted	2	0.0448939	0.0340052	0.186767	0.860016	FALSE	NA
ENSG00000174353	STAG3L3	2	-0.0363211	0.0663637	0.58417	0.918833	65.9617	Inverse variance weighted	3	0.011736	0.0166423	0.480691	0.791679	FALSE	NA		NA	NA	NA	NA	NA	FALSE	NA	Wald ratio	1	-0.127965	0.0797876	0.108754	0.784192	FALSE	NA
ENSG00000174358	SLC6A19	NA	NA	NA	NA	NA	NA	Wald ratio	1	-0.0257611	0.0444964	0.562625	0.841815	TRUE	NA	NA	NA	NA	NA	NA	NA	FALSE	NA	NA	NA	NA	NA	NA	NA	FALSE	NA
ENSG00000174365	SNHG11	NA	NA	NA	NA	NA	NA	Wald ratio	1	0.0490876	0.0645889	0.447255	0.769871	TRUE	NA	NA	NA	NA	NA	NA	NA	FALSE	NA	NA	NA	NA	NA	NA	NA	FALSE	NA
ENSG00000174370	C11orf45	2	-0.0435835	0.0316622	0.168662	0.689789	0	Wald ratio	1	-0.03836	0.0350244	0.273412	0.620204	TRUE	NA		NA	NA	NA	NA	NA	FALSE	NA	Wald ratio	1	-0.0669389	0.07406	0.366077	0.941155	FALSE	NA
ENSG00000174373	RALGAPA1	3	0.0467023	0.0328307	0.154875	0.666371	63.9407	Inverse variance weighted	2	0.00426249	0.0163594	0.794437	0.940479	FALSE	NA	Wald ratio	1	0.113525	0.0458396	0.0132654	0.383223	TRUE	0.0260368	Inverse variance weighted	2	0.0551216	0.0426057	0.195748	0.860929	FALSE	NA
ENSG00000174374	WBSCR16	NA	NA	NA	NA	NA	NA	Wald ratio	1	0.198413	0.0462964	1.82153e-05	0.000506592	TRUE	0.100249	NA	NA	NA	NA	NA	NA	FALSE	NA	NA	NA	NA	NA	NA	NA	FALSE	NA
ENSG00000174384		NA	NA	NA	NA	NA	NA	NA	NA	NA	NA	NA	NA	FALSE	NA	NA	NA	NA	NA	NA	NA	FALSE	NA	Inverse variance weighted	2	0.0818988	0.143622	0.568516	0.972767	FALSE	NA
ENSG00000174405	LIG4	NA	NA	NA	NA	NA	NA	NA	NA	NA	NA	NA	NA	FALSE	NA	Inverse variance weighted	2	-0.0376186	0.0292425	0.198291	0.775588	TRUE	NA	NA	NA	NA	NA	NA	NA	FALSE	NA
ENSG00000174428	GTF2IRD2B	2	-0.00229379	0.0350223	0.94778	0.991079	0	Inverse variance weighted	3	0.0110528	0.0385616	0.774399	0.935473	FALSE	NA		NA	NA	NA	NA	NA	FALSE	NA	Inverse variance weighted	2	-0.065152	0.0836857	0.436255	0.95679	FALSE	NA
ENSG00000174437	ATP2A2	NA	NA	NA	NA	NA	NA	Inverse variance weighted	2	-0.038871	0.0532877	0.465723	0.781692	FALSE	NA	NA	NA	NA	NA	NA	NA	FALSE	NA	NA	NA	NA	NA	NA	NA	FALSE	NA
ENSG00000174442	ZWILCH	3	0.065734	0.0782058	0.400613	0.871992	79.5171	Wald ratio	1	0.136011	0.0384678	0.000406674	0.00669445	TRUE	0.127899	Wald ratio	1	-0.0609144	0.0481692	0.206018	0.778259	TRUE	NA	Wald ratio	1	0.18159	0.144815	0.209861	0.874127	FALSE	NA
ENSG00000174444	RPL4	3	-0.0189327	0.0456868	0.678579	0.939504	6.55742	Wald ratio	1	0.0398394	0.0737029	0.588824	0.855953	TRUE	NA	Wald ratio	1	-0.0570278	0.0527311	0.279483	0.834017	TRUE	NA	Wald ratio	1	0.135597	0.306978	0.658693	0.978864	FALSE	NA
ENSG00000174446	SNAPC5	3	0.000948622	0.0249412	0.96966	0.995709	0	Inverse variance weighted	2	0.0247318	0.0686088	0.718492	0.912865	FALSE	NA	Wald ratio	1	-0.0335894	0.0403073	0.404657	0.892155	TRUE	NA	Wald ratio	1	0.0217359	0.0358148	0.54392	0.969812	FALSE	NA
ENSG00000174448	STARD6	NA	NA	NA	NA	NA	NA	NA	NA	NA	NA	NA	NA	FALSE	NA	Wald ratio	1	-0.117043	0.0442163	0.00811952	0.331179	TRUE	0.0558968	NA	NA	NA	NA	NA	NA	FALSE	NA
ENSG00000174456	C12orf76	3	0.00885998	0.0180258	0.623061	0.927164	0	Inverse variance weighted	4	0.0188038	0.0239278	0.431951	0.758394	FALSE	NA	Wald ratio	1	-0.000991409	0.0277595	0.97151	0.997506	TRUE	NA	Inverse variance weighted	2	-0.128923	0.173376	0.457116	0.960622	FALSE	NA
ENSG00000174469	CNTNAP2	3	-0.0298539	0.0386089	0.439381	0.881991	67.7782	Inverse variance weighted	4	0.0233615	0.0140642	0.0967018	0.353512	TRUE	NA	Wald ratio	1	-0.0665466	0.0437764	0.128474	0.702237	TRUE	NA	Inverse variance weighted	2	-0.0918493	0.0608102	0.130935	0.802659	FALSE	NA
ENSG00000174473	GALNTL6	NA	NA	NA	NA	NA	NA	NA	NA	NA	NA	NA	NA	FALSE	NA	Inverse variance weighted	2	-0.0696997	0.0349017	0.045822	0.526007	TRUE	0.123882	NA	NA	NA	NA	NA	NA	FALSE	NA
ENSG00000174482	LINGO2	3	-0.000493872	0.0117811	0.966562	0.995326	0	Inverse variance weighted	7	0.00320517	0.0124859	0.797407	0.941347	FALSE	NA	Wald ratio	1	-0.0560586	0.0493982	0.256446	0.824199	TRUE	NA	Inverse variance weighted	3	-0.00300784	0.0512597	0.953208	0.997435	FALSE	NA
ENSG00000174483	BBS1	2	-0.0166965	0.0291986	0.56744	0.915923	0	Wald ratio	1	-0.022973	0.0311777	0.461218	0.778779	TRUE	NA		NA	NA	NA	NA	NA	FALSE	NA	Inverse variance weighted	2	0.0280875	0.0832814	0.73592	0.987065	FALSE	NA
ENSG00000174485	DENND4A	2	-0.0316341	0.0591594	0.592839	0.921256	0	Inverse variance weighted	2	-0.0383589	0.0748809	0.608465	0.866256	FALSE	NA		NA	NA	NA	NA	NA	FALSE	NA	Inverse variance weighted	2	-0.0204655	0.0965007	0.832048	0.993456	FALSE	NA
ENSG00000174500	GCSAM	3	0.017406	0.017197	0.311465	0.826565	0.115028	Inverse variance weighted	3	0.0107887	0.0185388	0.560599	0.840284	TRUE	NA	Wald ratio	1	0.00883495	0.0535619	0.868985	0.985946	TRUE	NA	Inverse variance weighted	2	0.169099	0.0828475	0.0412419	0.627745	FALSE	0.0784056
ENSG00000174501	ANKRD36C	2	-0.0385877	0.0271162	0.154722	0.666124	0	Wald ratio	1	-0.0305204	0.032216	0.343451	0.689379	TRUE	NA	Wald ratio	1	-0.0581919	0.0502204	0.246566	0.820407	TRUE	NA		NA	NA	NA	NA	NA	FALSE	NA
ENSG00000174514	MFSD4	3	0.0231248	0.0226328	0.306904	0.823713	2.20329	Wald ratio	1	-0.00805514	0.0329529	0.806887	0.944553	TRUE	NA	Inverse variance weighted	3	0.0538287	0.0385349	0.162449	0.740917	FALSE	NA	Inverse variance weighted	2	0.0420225	0.0494727	0.395654	0.947581	FALSE	NA
ENSG00000174516	PELI3	2	0.0489748	0.015205	0.00127757	0.043989	0	Inverse variance weighted	3	0.0532377	0.0158708	0.000795247	0.0115602	TRUE	0.0814908		NA	NA	NA	NA	NA	FALSE	NA	Wald ratio	1	0.00134306	0.0530509	0.979803	0.998407	FALSE	NA
ENSG00000174527	MYO1H	NA	NA	NA	NA	NA	NA	Wald ratio	1	0.0129507	0.0556118	0.815857	0.946036	TRUE	NA	NA	NA	NA	NA	NA	NA	FALSE	NA	NA	NA	NA	NA	NA	NA	FALSE	NA
ENSG00000174529	TMEM81	3	0.0790994	0.0306828	0.00993813	0.172896	64.1602	Wald ratio	1	0.123884	0.0301768	4.03855e-05	0.000980732	TRUE	0.014141	Wald ratio	1	0.0268866	0.0274908	0.328063	0.860108	TRUE	NA	Inverse variance weighted	3	0.091992	0.0387375	0.0175608	0.519562	FALSE	0.190865
ENSG00000174547	MRPL11	NA	NA	NA	NA	NA	NA	Wald ratio	1	0.382215	0.102099	0.00018141	0.00345779	TRUE	0.738921	NA	NA	NA	NA	NA	NA	FALSE	NA	NA	NA	NA	NA	NA	NA	FALSE	NA
ENSG00000174564	IL20RB	NA	NA	NA	NA	NA	NA	Wald ratio	1	0.397843	0.0696612	1.12241e-08	8.93456e-07	TRUE	0.859541	NA	NA	NA	NA	NA	NA	FALSE	NA	NA	NA	NA	NA	NA	NA	FALSE	NA
ENSG00000174574	AKIRIN1	3	0.00651214	0.0232204	0.779133	0.961288	0	Wald ratio	1	-0.000498981	0.0279429	0.985753	0.995392	TRUE	NA	Inverse variance weighted	2	0.037862	0.0538286	0.481819	0.914401	FALSE	NA	Inverse variance weighted	2	-0.00153066	0.06611	0.981528	0.998407	FALSE	NA
ENSG00000174579	MSL2	2	-0.0598416	0.0403751	0.138303	0.644348	0	Inverse variance weighted	2	-0.0532652	0.0411565	0.195592	0.524531	TRUE	NA		NA	NA	NA	NA	NA	FALSE	NA	Wald ratio	1	-0.228127	0.208193	0.273191	0.907376	FALSE	NA
ENSG00000174586	ZNF497	3	0.00171452	0.0298708	0.954228	0.992528	28.3126	Wald ratio	1	-0.0115321	0.0499722	0.817494	0.946264	TRUE	NA	Wald ratio	1	-0.0476959	0.046628	0.306355	0.844001	TRUE	NA	Inverse variance weighted	2	0.045653	0.0365969	0.212231	0.875147	FALSE	NA
ENSG00000174599	TRAM1L1	NA	NA	NA	NA	NA	NA	NA	NA	NA	NA	NA	NA	FALSE	NA	Wald ratio	1	-0.0110883	0.0402506	0.782946	0.97769	TRUE	NA	NA	NA	NA	NA	NA	NA	FALSE	NA
ENSG00000174600	CMKLR1	3	0.00329682	0.0079973	0.680162	0.939504	0	Inverse variance weighted	4	0.00173598	0.00895719	0.846326	0.956632	FALSE	NA	Wald ratio	1	0.0119526	0.0229858	0.603064	0.943442	TRUE	NA	Inverse variance weighted	3	0.00569854	0.0279631	0.838519	0.993456	FALSE	NA
ENSG00000174606	ANGEL2	2	0.0467648	0.0107922	1.46944e-05	0.00153308	0	Inverse variance weighted	5	0.046908	0.0107994	1.40172e-05	0.000406109	TRUE	4.67559e-07		NA	NA	NA	NA	NA	FALSE	NA	Inverse variance weighted	2	-0.0605653	0.295671	0.837697	0.993456	FALSE	NA
ENSG00000174607	UGT8	3	0.00351003	0.0235514	0.881524	0.981773	44.3775	Wald ratio	1	-0.0300511	0.021586	0.163875	0.479366	TRUE	NA	Wald ratio	1	0.0292266	0.0313331	0.350937	0.867027	TRUE	NA	Inverse variance weighted	2	0.035515	0.0418854	0.396489	0.947752	FALSE	NA
ENSG00000174611	KY	2	-0.0116546	0.0545449	0.830804	0.971134	74.6618	Wald ratio	1	-0.0603273	0.0290465	0.0378087	0.19951	TRUE	0.0176417		NA	NA	NA	NA	NA	FALSE	NA	Inverse variance weighted	2	0.0494708	0.0470211	0.292754	0.916387	FALSE	NA
ENSG00000174628	IQCK	2	-0.0550869	0.0654968	0.400313	0.871992	73.1086	Inverse variance weighted	2	0.0108816	0.0486711	0.823088	0.947997	FALSE	NA	Wald ratio	1	-0.120115	0.0473893	0.0112559	0.36009	TRUE	0.0161918		NA	NA	NA	NA	NA	FALSE	NA
ENSG00000174652	ZNF266	3	0.00415129	0.00845212	0.623318	0.927225	55.4431	Inverse variance weighted	6	0.0122988	0.00513601	0.0166377	0.11496	TRUE	0.00109534	Wald ratio	1	-0.00544456	0.00772776	0.481093	0.914401	TRUE	NA	Inverse variance weighted	3	-0.00818037	0.0562575	0.884388	0.995669	FALSE	NA
ENSG00000174669	SLC29A2	2	0.185247	0.089342	0.0381301	0.358451	32.7238	Wald ratio	1	0.265648	0.0957289	0.00552017	0.0532179	TRUE	0.951936		NA	NA	NA	NA	NA	FALSE	NA	Inverse variance weighted	2	0.0859695	0.112052	0.442945	0.957517	FALSE	NA
ENSG00000174672	BRSK2	NA	NA	NA	NA	NA	NA	Wald ratio	1	-0.0526276	0.0590067	0.372451	0.713888	TRUE	NA	NA	NA	NA	NA	NA	NA	FALSE	NA	NA	NA	NA	NA	NA	NA	FALSE	NA
ENSG00000174680	GRIK1-AS1	NA	NA	NA	NA	NA	NA	Inverse variance weighted	2	-0.0123321	0.0305247	0.686211	0.900895	TRUE	NA	NA	NA	NA	NA	NA	NA	FALSE	NA	NA	NA	NA	NA	NA	NA	FALSE	NA
ENSG00000174684	B3GNT1	2	-0.0920131	0.0499771	0.0656059	0.469228	46.553	Inverse variance weighted	2	-0.123006	0.0236692	2.02654e-07	1.04845e-05	TRUE	0.991614		NA	NA	NA	NA	NA	FALSE	NA	Wald ratio	1	-0.0114242	0.0780655	0.883652	0.995669	FALSE	NA
ENSG00000174695	TMEM167A	NA	NA	NA	NA	NA	NA	NA	NA	NA	NA	NA	NA	FALSE	NA	Wald ratio	1	-0.0080624	0.0530258	0.87915	0.987318	TRUE	NA	NA	NA	NA	NA	NA	NA	FALSE	NA
ENSG00000174697	LEP	2	0.012266	0.117469	0.916837	0.986546	77.0437	Wald ratio	1	0.1171	0.0570092	0.0399705	0.207371	TRUE	0.06886		NA	NA	NA	NA	NA	FALSE	NA	Wald ratio	1	-0.119362	0.0979069	0.222793	0.88387	FALSE	NA
ENSG00000174705	SH3PXD2B	3	0.0256984	0.012277	0.0363293	0.349103	0.486816	Inverse variance weighted	3	0.0261066	0.0141754	0.0655222	0.28099	TRUE	NA	Wald ratio	1	-0.0429297	0.0526864	0.415178	0.893468	TRUE	NA	Inverse variance weighted	3	0.0420827	0.026802	0.116385	0.785224	FALSE	NA
ENSG00000174718	KIAA1551	2	-0.00534532	0.014659	0.715377	0.946806	0	Inverse variance weighted	5	-0.00574698	0.0147753	0.697306	0.906397	FALSE	NA		NA	NA	NA	NA	NA	FALSE	NA	Inverse variance weighted	3	0.0198665	0.117059	0.865236	0.994394	FALSE	NA
ENSG00000174720	LARP7	2	0.00902937	0.0290805	0.756184	0.953834	0	Inverse variance weighted	2	0.00437545	0.0297672	0.883141	0.96814	TRUE	NA		NA	NA	NA	NA	NA	FALSE	NA	Wald ratio	1	0.10642	0.136172	0.434501	0.956189	FALSE	NA
ENSG00000174721	FGFBP3	2	0.0653428	0.0468302	0.162921	0.679519	0	Wald ratio	1	0.0326703	0.0619898	0.598175	0.860316	TRUE	NA		NA	NA	NA	NA	NA	FALSE	NA	Wald ratio	1	0.108778	0.0714741	0.128029	0.8012	FALSE	NA
ENSG00000174738	NR1D2	3	-0.0425558	0.0360863	0.238287	0.770739	35.7069	Inverse variance weighted	2	-0.0148864	0.0276956	0.590922	0.857113	TRUE	NA	Wald ratio	1	-0.10453	0.048964	0.0327748	0.479615	TRUE	0.0263675	Inverse variance weighted	2	0.0127223	0.11639	0.912958	0.995669	FALSE	NA
ENSG00000174744	BRMS1	2	0.143109	0.0583976	0.0142616	0.211199	0	Wald ratio	1	0.153305	0.05957	0.0100667	0.0814479	TRUE	0.107426		NA	NA	NA	NA	NA	FALSE	NA	Wald ratio	1	-0.108283	0.295798	0.714312	0.984802	FALSE	NA
ENSG00000174748	RPL15	2	0.176253	0.330672	0.594024	0.921441	77.9303	Wald ratio	1	0.460416	0.12539	0.000240777	0.00435517	TRUE	0.0778287		NA	NA	NA	NA	NA	FALSE	NA	Inverse variance weighted	2	-0.208541	0.288167	0.469262	0.961931	FALSE	NA
ENSG00000174749	C4orf32	3	-0.00976455	0.0108591	0.368542	0.859514	0	Inverse variance weighted	6	-0.0127542	0.0115044	0.267586	0.614122	TRUE	NA	Wald ratio	1	-0.0103978	0.0451986	0.818055	0.982547	TRUE	NA	Inverse variance weighted	2	0.0428513	0.0479349	0.37135	0.943437	FALSE	NA
ENSG00000174775	HRAS	2	0.146125	0.122533	0.233051	0.766125	91.332	Inverse variance weighted	3	0.0331253	0.0133121	0.0128334	0.0964329	TRUE	0.0150261		NA	NA	NA	NA	NA	FALSE	NA	Wald ratio	1	0.278996	0.0711534	8.8163e-05	0.055076	FALSE	0.832995
ENSG00000174776	WDR49	2	0.0235422	0.0362813	0.516417	0.90385	0	Inverse variance weighted	2	0.0132332	0.0460743	0.773948	0.935473	TRUE	NA		NA	NA	NA	NA	NA	FALSE	NA	Inverse variance weighted	2	0.0403679	0.0588624	0.492838	0.964591	FALSE	NA
ENSG00000174780	SRP72	3	0.0267268	0.0221952	0.228525	0.76247	11.7822	Inverse variance weighted	3	0.00607323	0.0260085	0.815366	0.946036	FALSE	NA	Wald ratio	1	0.0510232	0.0302527	0.0916866	0.638609	TRUE	NA	Inverse variance weighted	2	0.167654	0.286692	0.55869	0.971753	FALSE	NA
ENSG00000174788	PCP2	2	-0.0227897	0.0105334	0.0304977	0.318185	0	Inverse variance weighted	3	-0.0207746	0.011288	0.0657086	0.281543	TRUE	NA		NA	NA	NA	NA	NA	FALSE	NA	Inverse variance weighted	3	-0.0363663	0.0293001	0.214544	0.87578	FALSE	NA
ENSG00000174791	RIN1	2	0.049062	0.0220647	0.0261785	0.294848	0	Inverse variance weighted	3	0.026019	0.054306	0.631855	0.879613	FALSE	NA		NA	NA	NA	NA	NA	FALSE	NA	Inverse variance weighted	2	0.0536181	0.0241477	0.0263901	0.578202	FALSE	0.0963298
ENSG00000174792	C4orf26	2	-0.0413234	0.0407121	0.310099	0.826376	0	Wald ratio	1	-0.0659015	0.0497624	0.185395	0.51058	TRUE	NA		NA	NA	NA	NA	NA	FALSE	NA	Wald ratio	1	0.00842853	0.0707996	0.905238	0.995669	FALSE	NA
ENSG00000174796	THAP6	3	-0.00157128	0.0201752	0.937922	0.988727	0	Inverse variance weighted	3	-0.00784136	0.024622	0.750129	0.927341	FALSE	NA	Wald ratio	1	0.00311057	0.0373269	0.933586	0.991777	TRUE	NA	Inverse variance weighted	2	0.0764055	0.105678	0.46968	0.961931	FALSE	NA
ENSG00000174799	CEP135	3	0.0199523	0.0237009	0.39988	0.871992	0.0137824	Inverse variance weighted	3	0.0312828	0.0278853	0.261931	0.606542	FALSE	NA	Wald ratio	1	0.0161282	0.0476834	0.735186	0.975925	TRUE	NA	Wald ratio	1	-0.21405	0.134772	0.112233	0.784195	FALSE	NA
ENSG00000174804	FZD4	NA	NA	NA	NA	NA	NA	Wald ratio	1	0.138296	0.0990501	0.162646	0.477664	TRUE	NA	NA	NA	NA	NA	NA	NA	FALSE	NA	NA	NA	NA	NA	NA	NA	FALSE	NA
ENSG00000174807	CD248	NA	NA	NA	NA	NA	NA	NA	NA	NA	NA	NA	NA	FALSE	NA	NA	NA	NA	NA	NA	NA	FALSE	NA	Wald ratio	1	-0.256645	0.138588	0.0640471	0.693889	FALSE	NA
ENSG00000174837	EMR1	3	-0.0155097	0.0159362	0.330434	0.838121	0	Inverse variance weighted	5	-0.00335282	0.0390888	0.931646	0.982234	FALSE	NA	Wald ratio	1	-0.0078133	0.0324107	0.8095	0.981773	TRUE	NA	Inverse variance weighted	4	-0.0220658	0.0207117	0.286703	0.913273	FALSE	NA
ENSG00000174839	DENND6A	3	-0.0188714	0.0257012	0.462791	0.885872	27.937	Inverse variance weighted	2	0.00562948	0.0229101	0.805899	0.944553	TRUE	NA	Wald ratio	1	-0.0493026	0.0342671	0.150214	0.729601	TRUE	NA	Wald ratio	1	-0.08822	0.12048	0.464022	0.961391	FALSE	NA
ENSG00000174840	PDE12	2	-0.00343353	0.0301957	0.909468	0.985612	0	Wald ratio	1	0	0.0306387	1	1	TRUE	NA		NA	NA	NA	NA	NA	FALSE	NA	Wald ratio	1	-0.119613	0.178223	0.502131	0.967011	FALSE	NA
ENSG00000174842	GLMN	NA	NA	NA	NA	NA	NA	NA	NA	NA	NA	NA	NA	FALSE	NA	Wald ratio	1	0.00867494	0.0503147	0.863112	0.985356	TRUE	NA	NA	NA	NA	NA	NA	NA	FALSE	NA
ENSG00000174844	DNAH12	NA	NA	NA	NA	NA	NA	Wald ratio	1	-0.00538842	0.0601707	0.928643	0.980822	TRUE	NA	NA	NA	NA	NA	NA	NA	FALSE	NA	NA	NA	NA	NA	NA	NA	FALSE	NA
ENSG00000174851	YIF1A	2	-0.107396	0.0252321	2.07806e-05	0.00194832	0	Wald ratio	1	-0.108287	0.02551	2.18693e-05	0.000587614	TRUE	0.193921		NA	NA	NA	NA	NA	FALSE	NA	Wald ratio	1	-0.0671661	0.171424	0.695196	0.982882	FALSE	NA
ENSG00000174871	CNIH2	2	0.139262	0.063927	0.0293721	0.312073	36.1243	Wald ratio	1	0.178111	0.0429923	3.43006e-05	0.000859268	TRUE	0.0881013		NA	NA	NA	NA	NA	FALSE	NA	Wald ratio	1	0.0340689	0.106793	0.749713	0.987065	FALSE	NA
ENSG00000174885	NLRP6	2	0.00647218	0.0293636	0.825548	0.969817	0	Inverse variance weighted	3	-0.015991	0.0369706	0.665355	0.890676	FALSE	NA		NA	NA	NA	NA	NA	FALSE	NA	Inverse variance weighted	2	0.0448548	0.0483269	0.353327	0.938134	FALSE	NA
ENSG00000174886	NDUFA11	2	0.0240209	0.0295847	0.416828	0.878986	0	Wald ratio	1	0.0209167	0.0297661	0.482241	0.791961	TRUE	NA		NA	NA	NA	NA	NA	FALSE	NA	Wald ratio	1	0.276266	0.268328	0.303204	0.918702	FALSE	NA
ENSG00000174891	RSRC1	3	-0.00721941	0.0140903	0.608393	0.925107	0.0421454	Inverse variance weighted	4	-0.0110532	0.017389	0.525008	0.819075	FALSE	NA	Wald ratio	1	0.0103526	0.0252603	0.681926	0.962602	TRUE	NA	Wald ratio	1	-0.0960301	0.0773073	0.214167	0.87578	FALSE	NA
ENSG00000174903	RAB1B	NA	NA	NA	NA	NA	NA	NA	NA	NA	NA	NA	NA	FALSE	NA	NA	NA	NA	NA	NA	NA	FALSE	NA	Inverse variance weighted	3	0.0703243	0.203659	0.729865	0.987065	FALSE	NA
ENSG00000174912	METTL15P1	2	0.0835431	0.0730948	0.253063	0.783489	65.0786	Wald ratio	1	0.157355	0.0619376	0.0110681	0.0866873	TRUE	0.0848553		NA	NA	NA	NA	NA	FALSE	NA	Inverse variance weighted	2	0.0111584	0.0602298	0.853023	0.993703	FALSE	NA
ENSG00000174915	PTDSS2	3	-0.00301129	0.0189415	0.873685	0.979122	0.216454	Inverse variance weighted	3	-0.00487567	0.0207951	0.814626	0.945717	TRUE	NA	Wald ratio	1	-0.0173879	0.0469808	0.711303	0.969411	TRUE	NA	Inverse variance weighted	2	0.212373	0.14147	0.133308	0.807895	FALSE	NA
ENSG00000174917	C19orf70	NA	NA	NA	NA	NA	NA	Wald ratio	1	0.033205	0.0458901	0.469325	0.783966	TRUE	NA	NA	NA	NA	NA	NA	NA	FALSE	NA	NA	NA	NA	NA	NA	NA	FALSE	NA
ENSG00000174928	C3orf33	NA	NA	NA	NA	NA	NA	Wald ratio	1	0.0387379	0.056617	0.493842	0.799428	TRUE	NA	NA	NA	NA	NA	NA	NA	FALSE	NA	NA	NA	NA	NA	NA	NA	FALSE	NA
ENSG00000174943	KCTD13	NA	NA	NA	NA	NA	NA	Wald ratio	1	-0.0602536	0.0835333	0.470718	0.785109	TRUE	NA	NA	NA	NA	NA	NA	NA	FALSE	NA	NA	NA	NA	NA	NA	NA	FALSE	NA
ENSG00000174944	P2RY14	3	-0.00466219	0.0147749	0.752345	0.952985	4.5732	Inverse variance weighted	3	-0.00993992	0.0112527	0.377053	0.717947	TRUE	NA	Wald ratio	1	0.0547073	0.0582752	0.347846	0.866821	TRUE	NA	Inverse variance weighted	3	0.0308175	0.0834437	0.711889	0.984405	FALSE	NA
ENSG00000174945	AMZ1	2	-0.044931	0.0614678	0.464799	0.886057	0	Inverse variance weighted	3	-0.0838548	0.10677	0.432233	0.758395	FALSE	NA		NA	NA	NA	NA	NA	FALSE	NA	Inverse variance weighted	3	-0.0256351	0.0751752	0.7331	0.987065	FALSE	NA
ENSG00000174946	GPR171	2	-0.0545388	0.0511324	0.286144	0.811128	0	Wald ratio	1	-0.036658	0.0542539	0.499247	0.803309	TRUE	NA		NA	NA	NA	NA	NA	FALSE	NA	Wald ratio	1	-0.196654	0.152953	0.198543	0.860929	FALSE	NA
ENSG00000174950	CD164L2	2	0.020431	0.0239164	0.392958	0.869952	35.5738	Wald ratio	1	0.0367988	0.0192756	0.0562504	0.256733	TRUE	NA		NA	NA	NA	NA	NA	FALSE	NA	Inverse variance weighted	2	-0.0145153	0.0363989	0.690053	0.981112	FALSE	NA
ENSG00000174953	DHX36	2	-0.0645268	0.0788378	0.413085	0.876717	47.5203	Inverse variance weighted	3	-0.0180726	0.025567	0.479647	0.791054	FALSE	NA		NA	NA	NA	NA	NA	FALSE	NA	Wald ratio	1	-0.198323	0.128051	0.121434	0.790133	FALSE	NA
ENSG00000174989	FBXW8	3	-0.000722578	0.0256281	0.977507	0.996305	87.7634	Inverse variance weighted	2	0.0406757	0.0128248	0.00151576	0.0192023	TRUE	0.00136903	Inverse variance weighted	2	-0.00139208	0.0115649	0.904189	0.990039	TRUE	NA	Inverse variance weighted	3	-0.0536961	0.0267435	0.0446625	0.639265	FALSE	0.0399087
ENSG00000174996	KLC2	2	-0.154275	0.0838657	0.0658352	0.469902	51.9191	Wald ratio	1	-0.215508	0.0522766	3.74866e-05	0.000921075	TRUE	0.0460283		NA	NA	NA	NA	NA	FALSE	NA	Wald ratio	1	-0.0394107	0.11035	0.720985	0.985407	FALSE	NA
ENSG00000175003	SLC22A1	3	-0.0107141	0.0157328	0.495868	0.896911	0.584398	Inverse variance weighted	3	0.0228791	0.0295927	0.439443	0.763487	FALSE	NA	Wald ratio	1	-0.0351462	0.0351462	0.317311	0.848381	TRUE	NA	Inverse variance weighted	2	-0.0195092	0.0217244	0.36917	0.942606	FALSE	NA
ENSG00000175029	CTBP2	2	-0.176523	0.119914	0.140998	0.645813	80.3912	Inverse variance weighted	2	-0.0668906	0.0556143	0.229069	0.56635	TRUE	NA		NA	NA	NA	NA	NA	FALSE	NA	Inverse variance weighted	2	-0.307683	0.0909747	0.000719424	0.161252	FALSE	0.193516
ENSG00000175040	CHST2	2	-0.00463956	0.0244475	0.849484	0.975301	0	Inverse variance weighted	3	-0.00395114	0.0265319	0.881616	0.96814	FALSE	NA		NA	NA	NA	NA	NA	FALSE	NA	Inverse variance weighted	3	-0.00851164	0.0629235	0.892399	0.995669	FALSE	NA
ENSG00000175048	ZDHHC14	3	0.0288285	0.0329494	0.38161	0.866121	53.4763	Inverse variance weighted	5	0.0169744	0.023449	0.469137	0.783729	FALSE	NA	Wald ratio	1	0.115732	0.0528343	0.0284897	0.464107	TRUE	0.00265503	Inverse variance weighted	4	-0.0232827	0.0444229	0.600198	0.973247	FALSE	NA
ENSG00000175054	ATR	3	0.0156235	0.0454801	0.731204	0.948996	0	Wald ratio	1	0.12115	0.109881	0.270217	0.61648	TRUE	NA	Wald ratio	1	0.00222243	0.0522271	0.966058	0.996647	TRUE	NA	Wald ratio	1	-0.0968763	0.17145	0.572046	0.972767	FALSE	NA
ENSG00000175061	FAM211A-AS1	2	0.00470464	0.0167009	0.778174	0.961288	0	Inverse variance weighted	4	0.0039358	0.0167565	0.8143	0.945549	FALSE	NA		NA	NA	NA	NA	NA	FALSE	NA	Wald ratio	1	0.119988	0.205187	0.558699	0.971753	FALSE	NA
ENSG00000175063	UBE2C	2	-0.0751795	0.0467515	0.107821	0.580794	0	Wald ratio	1	-0.0788127	0.0486011	0.104884	0.370813	TRUE	NA		NA	NA	NA	NA	NA	FALSE	NA	Inverse variance weighted	2	-0.0301534	0.171094	0.860106	0.993932	FALSE	NA
ENSG00000175066	GK5	2	0.0203628	0.0253862	0.422484	0.879132	0	Wald ratio	1	0.0181852	0.0257623	0.480261	0.791362	TRUE	NA		NA	NA	NA	NA	NA	FALSE	NA	Inverse variance weighted	2	0.0933123	0.149111	0.531451	0.967011	FALSE	NA
ENSG00000175073	VCPIP1	NA	NA	NA	NA	NA	NA	Wald ratio	1	-0.22418	0.0870442	0.0100103	0.0812208	TRUE	0.08733	NA	NA	NA	NA	NA	NA	FALSE	NA	NA	NA	NA	NA	NA	NA	FALSE	NA
ENSG00000175084	DES	2	0.0190687	0.0190019	0.315614	0.829071	0	Wald ratio	1	0.0166789	0.0310834	0.591554	0.857137	TRUE	NA		NA	NA	NA	NA	NA	FALSE	NA	Inverse variance weighted	3	0.0204947	0.024011	0.393353	0.947221	FALSE	NA
ENSG00000175087	PDIK1L	2	0.289866	0.261411	0.267495	0.792435	96.3768	Wald ratio	1	0.560352	0.0981087	1.11959e-08	8.93456e-07	TRUE	0.872593	Inverse variance weighted	2	0.0372248	0.0170298	0.0288261	0.464107	TRUE	0.165841		NA	NA	NA	NA	NA	FALSE	NA
ENSG00000175104	TRAF6	2	-0.047313	0.0369154	0.199962	0.729097	0	Wald ratio	1	-0.0201959	0.05421	0.709484	0.911463	TRUE	NA	Wald ratio	1	-0.0707611	0.0504095	0.1604	0.736396	TRUE	NA		NA	NA	NA	NA	NA	FALSE	NA
ENSG00000175105	ZNF654	2	0.0747785	0.0185468	5.53303e-05	0.00415007	0	Wald ratio	1	0.081071	0.0202678	6.33425e-05	0.00142213	TRUE	0.618384	Wald ratio	1	0.0423753	0.0459927	0.356869	0.870559	TRUE	NA		NA	NA	NA	NA	NA	FALSE	NA
ENSG00000175106	TVP23C	2	-0.0136299	0.047512	0.77421	0.959534	67.1008	Wald ratio	1	-0.052781	0.0254131	0.0378087	0.19951	TRUE	0.019574		NA	NA	NA	NA	NA	FALSE	NA	Inverse variance weighted	2	0.0440286	0.0493712	0.372507	0.943437	FALSE	NA
ENSG00000175110	MRPS22	2	0.125567	0.10821	0.245883	0.777379	82.9825	Wald ratio	1	0.241713	0.0752876	0.00132492	0.0173287	TRUE	0.0966024	Wald ratio	1	0.0247513	0.0483976	0.60906	0.943942	TRUE	NA		NA	NA	NA	NA	NA	FALSE	NA
ENSG00000175115	PACS1	3	-0.0948172	0.0196463	1.3915e-06	0.000227159	0	Inverse variance weighted	2	-0.0872471	0.0222355	8.71692e-05	0.00188103	TRUE	0.57503	Wald ratio	1	-0.136503	0.0469229	0.00362481	0.241328	TRUE	0.0453335	Inverse variance weighted	2	-0.0630644	0.0936328	0.500611	0.967011	FALSE	NA
ENSG00000175130	MARCKSL1	2	-0.118715	0.13361	0.374264	0.861688	58.9166	Wald ratio	1	-0.00888019	0.0897886	0.921217	0.978734	TRUE	NA		NA	NA	NA	NA	NA	FALSE	NA	Inverse variance weighted	2	-0.281247	0.149717	0.0603094	0.684391	FALSE	NA
ENSG00000175137	SH3BP5L	2	0.0247827	0.02523	0.325966	0.835442	0	Inverse variance weighted	2	0.0344219	0.0274103	0.209187	0.542272	TRUE	NA		NA	NA	NA	NA	NA	FALSE	NA	Inverse variance weighted	3	-0.0286801	0.0645535	0.656837	0.978864	FALSE	NA
ENSG00000175143	OR2T1	NA	NA	NA	NA	NA	NA	NA	NA	NA	NA	NA	NA	FALSE	NA	Wald ratio	1	-0.039471	0.0561489	0.482074	0.914401	TRUE	NA	NA	NA	NA	NA	NA	NA	FALSE	NA
ENSG00000175155	YPEL2	NA	NA	NA	NA	NA	NA	Inverse variance weighted	2	0.0567488	0.0195702	0.00373452	0.0390052	TRUE	0.870738	NA	NA	NA	NA	NA	NA	FALSE	NA	NA	NA	NA	NA	NA	NA	FALSE	NA
ENSG00000175161	CADM2	2	0.0160598	0.0393837	0.683436	0.939504	0	Wald ratio	1	0.0187892	0.0666162	0.777904	0.936216	TRUE	NA	Wald ratio	1	0.0145933	0.0488314	0.765054	0.9768	TRUE	NA		NA	NA	NA	NA	NA	FALSE	NA
ENSG00000175164	ABO	2	-0.0107301	0.0199409	0.590512	0.920737	0	Inverse variance weighted	4	0.00736129	0.0275313	0.789178	0.939382	FALSE	NA		NA	NA	NA	NA	NA	FALSE	NA	Inverse variance weighted	4	-0.0306945	0.0289214	0.28855	0.914483	FALSE	NA
ENSG00000175166	PSMD2	2	0.180693	0.214747	0.400111	0.871992	84.3571	Inverse variance weighted	3	-0.00784126	0.0503066	0.876136	0.967327	FALSE	NA		NA	NA	NA	NA	NA	FALSE	NA	Inverse variance weighted	3	0.425298	0.163758	0.00940118	0.435522	FALSE	0.0574261
ENSG00000175170	FAM182B	2	-0.0191184	0.0153401	0.212655	0.743153	0	Inverse variance weighted	4	-0.0184815	0.0160045	0.248186	0.590142	FALSE	NA	Wald ratio	1	-0.026315	0.0537996	0.624749	0.947456	TRUE	NA		NA	NA	NA	NA	NA	FALSE	NA
ENSG00000175182	FAM131A	2	0.166929	0.0876141	0.0567442	0.436834	46.5354	Wald ratio	1	0.226347	0.0541265	2.89187e-05	0.000742307	TRUE	0.0964131		NA	NA	NA	NA	NA	FALSE	NA	Wald ratio	1	0.0377387	0.126844	0.766069	0.987809	FALSE	NA
ENSG00000175183	CSRP2	NA	NA	NA	NA	NA	NA	NA	NA	NA	NA	NA	NA	FALSE	NA	Wald ratio	1	0.0281164	0.0441515	0.524245	0.92272	TRUE	NA	NA	NA	NA	NA	NA	NA	FALSE	NA
ENSG00000175193	PARL	2	-0.0792353	0.05333	0.137344	0.64168	75.4919	Inverse variance weighted	2	-0.125007	0.0233235	8.33497e-08	4.95901e-06	TRUE	0.0279034		NA	NA	NA	NA	NA	FALSE	NA	Inverse variance weighted	2	-0.0170994	0.0480601	0.721997	0.985407	FALSE	NA
ENSG00000175197	DDIT3	3	0.0767744	0.0437369	0.0791963	0.510082	0	Inverse variance weighted	2	0.0754355	0.0816493	0.355541	0.702104	FALSE	NA	Wald ratio	1	0.0740968	0.0547432	0.175885	0.754292	TRUE	NA	Wald ratio	1	0.104782	0.159979	0.512487	0.967011	FALSE	NA
ENSG00000175198	PCCA	3	-0.00436041	0.0262825	0.868231	0.978444	0.00985282	Inverse variance weighted	3	-0.00355785	0.0385192	0.926407	0.97971	TRUE	NA	Wald ratio	1	-0.0268494	0.0397643	0.49954	0.920203	TRUE	NA	Wald ratio	1	0.0923488	0.0840788	0.272047	0.907095	FALSE	NA
ENSG00000175203	DCTN2	2	-0.0903154	0.12031	0.452841	0.884769	0	Inverse variance weighted	2	-0.0634766	0.137343	0.643956	0.883098	FALSE	NA		NA	NA	NA	NA	NA	FALSE	NA	Wald ratio	1	-0.178838	0.249431	0.473386	0.961931	FALSE	NA
ENSG00000175206	NPPA	NA	NA	NA	NA	NA	NA	Wald ratio	1	-0.0447837	0.0190938	0.0190039	0.125927	TRUE	0.708508	NA	NA	NA	NA	NA	NA	FALSE	NA	NA	NA	NA	NA	NA	NA	FALSE	NA
ENSG00000175213	ZNF408	NA	NA	NA	NA	NA	NA	NA	NA	NA	NA	NA	NA	FALSE	NA	NA	NA	NA	NA	NA	NA	FALSE	NA	Wald ratio	1	-0.21862	0.186768	0.241783	0.895192	FALSE	NA
ENSG00000175215	CTDSP2	NA	NA	NA	NA	NA	NA	NA	NA	NA	NA	NA	NA	FALSE	NA	NA	NA	NA	NA	NA	NA	FALSE	NA	Inverse variance weighted	3	0.0816648	0.103879	0.431777	0.955303	FALSE	NA
ENSG00000175216	CKAP5	NA	NA	NA	NA	NA	NA	Wald ratio	1	0.14334	0.0972667	0.140567	0.440335	TRUE	NA	NA	NA	NA	NA	NA	NA	FALSE	NA	NA	NA	NA	NA	NA	NA	FALSE	NA
ENSG00000175220	ARHGAP1	2	-0.115622	0.164119	0.481119	0.890099	77.9524	Inverse variance weighted	2	0.018063	0.0319742	0.572127	0.848034	TRUE	NA		NA	NA	NA	NA	NA	FALSE	NA	Wald ratio	1	-0.317103	0.154094	0.0396044	0.623442	FALSE	0.350092
ENSG00000175221	MED16	3	0.0340842	0.0097855	0.000495581	0.0222436	0	Inverse variance weighted	4	0.0370526	0.010644	0.000499392	0.00791568	TRUE	2.86206e-07	Inverse variance weighted	2	0.0196699	0.0278433	0.479909	0.914401	TRUE	NA	Inverse variance weighted	3	0.0108019	0.0553205	0.845189	0.993495	FALSE	NA
ENSG00000175224	ATG13	3	0.000659215	0.0238972	0.977993	0.996305	0	Wald ratio	1	-0.0310061	0.0403664	0.442418	0.765581	TRUE	NA	Wald ratio	1	0.0180144	0.0301395	0.550039	0.929902	TRUE	NA	Wald ratio	1	0.00963003	0.165461	0.953588	0.997435	FALSE	NA
ENSG00000175262	C1orf127	NA	NA	NA	NA	NA	NA	Wald ratio	1	0.128796	0.0651558	0.0480706	0.233949	TRUE	0.0099217	NA	NA	NA	NA	NA	NA	FALSE	NA	NA	NA	NA	NA	NA	NA	FALSE	NA
ENSG00000175265	GOLGA8A	3	0.00732438	0.00980145	0.454898	0.884868	0	Inverse variance weighted	5	0.0127784	0.0117146	0.275355	0.62283	TRUE	NA	Inverse variance weighted	2	-0.00764394	0.0221635	0.730179	0.973718	TRUE	NA	Inverse variance weighted	5	-0.00120914	0.0303376	0.968208	0.997435	FALSE	NA
ENSG00000175267	VWA3A	2	0.0373395	0.0357426	0.296172	0.817981	0		NA	NA	NA	NA	NA	FALSE	NA	Wald ratio	1	0.0112675	0.0445693	0.800416	0.979647	TRUE	NA	Wald ratio	1	0.0843259	0.0598321	0.158724	0.83903	FALSE	NA
ENSG00000175274	TP53I11	2	-0.0523195	0.0200846	0.00918866	0.165158	0	Inverse variance weighted	2	-0.0538628	0.0204589	0.0084702	0.0725546	TRUE	0.753763		NA	NA	NA	NA	NA	FALSE	NA	Inverse variance weighted	2	-0.0112971	0.105479	0.914708	0.995669	FALSE	NA
ENSG00000175279	APITD1	2	-0.0191624	0.0239246	0.423161	0.879132	26.6181	Inverse variance weighted	2	-0.0058985	0.0180193	0.743409	0.924555	TRUE	NA		NA	NA	NA	NA	NA	FALSE	NA	Wald ratio	1	-0.0623162	0.0448444	0.164647	0.847137	FALSE	NA
ENSG00000175287	PHYHD1	3	0.0392592	0.0215958	0.0690778	0.479742	0.403345	Wald ratio	1	0.0653926	0.0322717	0.0427324	0.217103	TRUE	0.152598	Wald ratio	1	0.0440467	0.0435518	0.311842	0.848041	TRUE	NA	Inverse variance weighted	2	-0.00212738	0.0387401	0.956207	0.997435	FALSE	NA
ENSG00000175294	CATSPER1	2	-0.0443871	0.0311202	0.153778	0.664328	0	Inverse variance weighted	2	-0.0529341	0.033789	0.117207	0.395013	TRUE	NA		NA	NA	NA	NA	NA	FALSE	NA	Inverse variance weighted	2	0.00339471	0.0798915	0.966107	0.997435	FALSE	NA
ENSG00000175305	CCNE2	2	-0.327351	0.178713	0.0669935	0.472839	78.0428	Wald ratio	1	-0.475839	0.0490419	2.93616e-22	3.76258e-19	TRUE	0.424254		NA	NA	NA	NA	NA	FALSE	NA	Inverse variance weighted	2	-0.112262	0.163156	0.491411	0.964591	FALSE	NA
ENSG00000175309	PHYKPL	3	0.024398	0.016828	0.147102	0.654972	0	Inverse variance weighted	2	0.0361384	0.0355897	0.309907	0.657623	TRUE	NA	Inverse variance weighted	2	0.0265089	0.0229843	0.248767	0.82161	TRUE	NA	Inverse variance weighted	4	0.00877108	0.0343232	0.798303	0.99106	FALSE	NA
ENSG00000175311	ANKS4B	NA	NA	NA	NA	NA	NA	NA	NA	NA	NA	NA	NA	FALSE	NA	Wald ratio	1	0.0292812	0.0611309	0.631945	0.948725	TRUE	NA	NA	NA	NA	NA	NA	NA	FALSE	NA
ENSG00000175322	ZNF519	3	0.0264421	0.0175171	0.131171	0.629585	0	Wald ratio	1	0.0140403	0.0213025	0.509837	0.810163	TRUE	NA	Wald ratio	1	0.047752	0.0437307	0.274853	0.831452	TRUE	NA	Inverse variance weighted	3	0.0568443	0.0433396	0.189655	0.860016	FALSE	NA
ENSG00000175324	LSM1	3	0.0427739	0.0409362	0.296073	0.817981	13.18	Wald ratio	1	-0.0635542	0.0841159	0.449916	0.771897	TRUE	NA	Wald ratio	1	0.0522404	0.0390806	0.181309	0.761726	TRUE	NA	Wald ratio	1	0.197678	0.124564	0.112522	0.784195	FALSE	NA
ENSG00000175334	BANF1	3	0.00924732	0.0191555	0.629272	0.929822	28.4162	Inverse variance weighted	3	-0.0124132	0.0249108	0.618267	0.872117	FALSE	NA	Inverse variance weighted	2	0.029122	0.0180608	0.106865	0.665029	TRUE	NA	Inverse variance weighted	4	-0.0356305	0.0756964	0.637853	0.976494	FALSE	NA
ENSG00000175348	TMEM9B	3	0.00628257	0.0231225	0.785847	0.962639	0	Inverse variance weighted	4	0.0126602	0.0436033	0.77155	0.934849	FALSE	NA	Wald ratio	1	0.0129466	0.0311418	0.677607	0.962059	TRUE	NA	Inverse variance weighted	2	-0.0263583	0.0564977	0.64083	0.976864	FALSE	NA
ENSG00000175352	NRIP3	2	-0.017624	0.152602	0.908057	0.98516	94.319	Inverse variance weighted	2	0.128809	0.0269482	1.75411e-06	6.8919e-05	TRUE	0.0194902		NA	NA	NA	NA	NA	FALSE	NA	Wald ratio	1	-0.176656	0.0676364	0.00900558	0.431594	FALSE	0.039099
ENSG00000175354	PTPN2	2	0.0269078	0.0376635	0.474963	0.889164	62.472	Inverse variance weighted	2	0.0651756	0.0333187	0.0504502	0.240955	TRUE	NA	Wald ratio	1	-0.0101609	0.0319343	0.750347	0.976423	TRUE	NA		NA	NA	NA	NA	NA	FALSE	NA
ENSG00000175356	SCUBE2	NA	NA	NA	NA	NA	NA	Wald ratio	1	-0.0198054	0.101502	0.845297	0.956101	TRUE	NA	NA	NA	NA	NA	NA	NA	FALSE	NA	NA	NA	NA	NA	NA	NA	FALSE	NA
ENSG00000175376	EIF1AD	3	-0.0366028	0.0270291	0.175674	0.703302	0.00784455	Wald ratio	1	-0.0321884	0.0521973	0.537455	0.825812	TRUE	NA	Wald ratio	1	-0.0247703	0.0331485	0.454911	0.905076	TRUE	NA	Wald ratio	1	-0.171354	0.104302	0.100412	0.768073	FALSE	NA
ENSG00000175387	SMAD2	2	0.078331	0.104157	0.452022	0.884686	67.0476	Wald ratio	1	0.160508	0.0471334	0.000660659	0.00989741	TRUE	0.0783318		NA	NA	NA	NA	NA	FALSE	NA	Inverse variance weighted	2	-0.0536844	0.113563	0.636407	0.976175	FALSE	NA
ENSG00000175390	EIF3F	3	0.000717909	0.0293923	0.980514	0.997113	29.0551	Inverse variance weighted	2	-0.0224971	0.0193782	0.245662	0.587409	TRUE	NA	Wald ratio	1	0.0563267	0.0507864	0.267391	0.830288	TRUE	NA	Inverse variance weighted	2	0.0187665	0.091747	0.837926	0.993456	FALSE	NA
ENSG00000175395	ZNF25	3	0.0410158	0.0308021	0.182995	0.712857	15.1086	Inverse variance weighted	2	0.00874635	0.0388763	0.821996	0.947197	FALSE	NA	Wald ratio	1	0.0319534	0.0501288	0.523847	0.92272	TRUE	NA	Inverse variance weighted	3	0.134778	0.0660275	0.0412266	0.627745	FALSE	0.0396434
ENSG00000175414	ARL10	2	-0.00736925	0.0288528	0.798407	0.963873	0	Wald ratio	1	0.00163666	0.0339607	0.961563	0.990858	TRUE	NA		NA	NA	NA	NA	NA	FALSE	NA	Inverse variance weighted	2	-0.0307364	0.0547036	0.574203	0.972767	FALSE	NA
ENSG00000175416	CLTB	3	-0.0331096	0.0116687	0.00454727	0.104911	0	Inverse variance weighted	4	-0.0374478	0.0124727	0.00267884	0.0303481	TRUE	1.96561e-05	Wald ratio	1	-0.002631	0.0330755	0.936599	0.991777	TRUE	NA	Inverse variance weighted	2	-0.0216743	0.659969	0.973801	0.997435	FALSE	NA
ENSG00000175445	LPL	2	-0.0584134	0.0143291	4.57099e-05	0.00356332	3.71216	Inverse variance weighted	5	-0.065322	0.0151047	1.52798e-05	0.000433474	FALSE	0.290515		NA	NA	NA	NA	NA	FALSE	NA	Inverse variance weighted	4	-0.0286936	0.0326142	0.378974	0.944584	FALSE	NA
ENSG00000175449	RFESD	3	-0.0499721	0.0369611	0.17637	0.70345	0	Wald ratio	1	-0.0441055	0.0542837	0.416505	0.747898	TRUE	NA	Wald ratio	1	-0.0510949	0.0625212	0.41379	0.892155	TRUE	NA	Wald ratio	1	-0.0624251	0.0854952	0.465293	0.961644	FALSE	NA
ENSG00000175455	CCDC14	2	-0.00997452	0.0490412	0.83883	0.97306	0	Wald ratio	1	-0.0101271	0.052477	0.846973	0.956851	TRUE	NA		NA	NA	NA	NA	NA	FALSE	NA	Wald ratio	1	-0.00892211	0.137797	0.948374	0.997435	FALSE	NA
ENSG00000175463	TBC1D10C	2	0.0695707	0.107554	0.517732	0.90385	63.4412	Wald ratio	1	-0.00857436	0.0380487	0.821705	0.947197	TRUE	NA		NA	NA	NA	NA	NA	FALSE	NA	Inverse variance weighted	3	0.217601	0.131355	0.0976021	0.764766	FALSE	NA
ENSG00000175467	SART1	2	-0.00135505	0.0352927	0.969373	0.995709	0	Wald ratio	1	0	0.0355388	1	1	TRUE	NA		NA	NA	NA	NA	NA	FALSE	NA	Inverse variance weighted	2	-0.0981784	0.300411	0.743809	0.987065	FALSE	NA
ENSG00000175470	PPP2R2D	2	-0.0120654	0.0162917	0.458947	0.884868	0	Inverse variance weighted	3	-0.0107078	0.0173134	0.536264	0.824935	FALSE	NA		NA	NA	NA	NA	NA	FALSE	NA	Inverse variance weighted	2	-0.0225604	0.0481393	0.639321	0.976864	FALSE	NA
ENSG00000175471	MCTP1	3	0.0208403	0.010806	0.0537821	0.426446	0	Inverse variance weighted	5	0.0210234	0.0109627	0.0551469	0.252673	TRUE	NA	Inverse variance weighted	2	0.0103046	0.0725986	0.887128	0.988239	FALSE	NA	Wald ratio	1	0.0297738	0.136959	0.827903	0.992939	FALSE	NA
ENSG00000175482	POLD4	2	0.00112385	0.0385714	0.976756	0.996024	0	Inverse variance weighted	2	0.00646089	0.0471374	0.890979	0.970069	TRUE	NA		NA	NA	NA	NA	NA	FALSE	NA	Inverse variance weighted	2	-0.00969122	0.0671012	0.885163	0.995669	FALSE	NA
ENSG00000175489	LRRC25	3	-0.00842998	0.00875466	0.335591	0.841984	0	Inverse variance weighted	7	-0.00674617	0.00901745	0.454385	0.77478	TRUE	NA	Wald ratio	1	-0.0297624	0.0548561	0.587437	0.940144	TRUE	NA	Inverse variance weighted	4	-0.0410821	0.048966	0.401473	0.948096	FALSE	NA
ENSG00000175505	CLCF1	2	0.00753528	0.0339671	0.824438	0.969639	0	Inverse variance weighted	3	0.00623484	0.0353044	0.85982	0.960957	FALSE	NA		NA	NA	NA	NA	NA	FALSE	NA	Wald ratio	1	0.0237329	0.124598	0.848936	0.993508	FALSE	NA
ENSG00000175513	TSGA10IP	2	-0.030342	0.0240633	0.207337	0.736939	0	Wald ratio	1	-0.0306807	0.0252263	0.223903	0.560648	TRUE	NA		NA	NA	NA	NA	NA	FALSE	NA	Inverse variance weighted	2	-0.0269207	0.0801758	0.737044	0.987065	FALSE	NA
ENSG00000175518	UBQLNL	2	0.00925962	0.00855384	0.279025	0.803603	0	Inverse variance weighted	6	0.00981928	0.00890534	0.270189	0.61648	TRUE	NA		NA	NA	NA	NA	NA	FALSE	NA	Inverse variance weighted	3	0.00258706	0.0307494	0.93295	0.996597	FALSE	NA
ENSG00000175536	LIPT2	3	-0.0205484	0.0149375	0.168938	0.690073	0.129974	Wald ratio	1	-0.0467533	0.0550038	0.395325	0.732724	TRUE	NA	Inverse variance weighted	2	-0.0226255	0.0158953	0.154618	0.731932	TRUE	NA	Wald ratio	1	0.0514929	0.0654786	0.431629	0.955303	FALSE	NA
ENSG00000175538	KCNE3	2	-0.0192092	0.019303	0.319668	0.832629	0	Inverse variance weighted	3	-0.0255854	0.0203404	0.208442	0.541468	FALSE	NA		NA	NA	NA	NA	NA	FALSE	NA	Inverse variance weighted	2	0.0385563	0.0612224	0.528842	0.967011	FALSE	NA
ENSG00000175544	CABP4	NA	NA	NA	NA	NA	NA	NA	NA	NA	NA	NA	NA	FALSE	NA	NA	NA	NA	NA	NA	NA	FALSE	NA	Inverse variance weighted	2	0.0144414	0.03172	0.648909	0.978556	FALSE	NA
ENSG00000175548	ALG10B	3	-0.0164393	0.0271267	0.544502	0.909066	15.451	Inverse variance weighted	2	0.0016463	0.0528583	0.975154	0.994535	TRUE	NA	Wald ratio	1	-0.0370307	0.0239276	0.121714	0.68765	TRUE	NA	Inverse variance weighted	2	0.124049	0.0974273	0.202929	0.869511	FALSE	NA
ENSG00000175550	DRAP1	3	0.0119922	0.0224061	0.592498	0.921177	0	Inverse variance weighted	2	0.0256109	0.111817	0.818835	0.946855	FALSE	NA	Inverse variance weighted	2	0.00637464	0.0232452	0.783905	0.97769	TRUE	NA	Inverse variance weighted	5	0.163988	0.127794	0.199413	0.862587	FALSE	NA
ENSG00000175564	UCP3	2	0.0273193	0.0224182	0.222988	0.757342	0	Inverse variance weighted	2	0.0270454	0.0240747	0.26127	0.605945	TRUE	NA		NA	NA	NA	NA	NA	FALSE	NA	Inverse variance weighted	2	0.029107	0.0615001	0.63601	0.976175	FALSE	NA
ENSG00000175567	UCP2	3	-0.0176923	0.00988966	0.0736196	0.493978	0.0848116	Inverse variance weighted	8	-0.0132001	0.0107397	0.219035	0.554798	TRUE	NA	Inverse variance weighted	2	-0.0488892	0.0294634	0.0970513	0.644915	TRUE	NA	Inverse variance weighted	6	-0.0240042	0.047209	0.611126	0.973247	FALSE	NA
ENSG00000175573	C11orf68	3	0.0307846	0.0305539	0.313671	0.8281	0	Inverse variance weighted	2	0.0200031	0.0764648	0.793631	0.940066	FALSE	NA	Wald ratio	1	0.0343645	0.0338406	0.309877	0.845952	TRUE	NA	Inverse variance weighted	5	-0.0168102	0.192674	0.930475	0.995803	FALSE	NA
ENSG00000175575	PAAF1	3	0.0265719	0.0131003	0.0425244	0.37704	35.661	Inverse variance weighted	7	0.0143286	0.0117405	0.222297	0.559403	TRUE	NA	Inverse variance weighted	3	0.046725	0.0164464	0.00449649	0.269267	TRUE	0.650256	Inverse variance weighted	4	0.0157146	0.0388339	0.685726	0.980396	FALSE	NA
ENSG00000175581	MRPL48	3	-0.00920136	0.0119867	0.442706	0.881991	0	Inverse variance weighted	3	-0.00835463	0.0179228	0.641111	0.883098	FALSE	NA	Wald ratio	1	-0.00696718	0.0167212	0.676922	0.962059	TRUE	NA	Inverse variance weighted	4	-0.0485203	0.0608281	0.425067	0.953584	FALSE	NA
ENSG00000175582	RAB6A	3	0.0103628	0.0288919	0.719839	0.947124	44.6515	Wald ratio	1	0.0281556	0.0155997	0.0710938	0.295718	TRUE	NA	Inverse variance weighted	2	-0.0359494	0.0350697	0.305324	0.844001	FALSE	NA	Inverse variance weighted	2	0.166734	0.149472	0.264642	0.902017	FALSE	NA
ENSG00000175591	P2RY2	2	-0.0133217	0.0268029	0.619172	0.926353	39.7259	Wald ratio	1	-0.0288838	0.0142759	0.0430468	0.217968	TRUE	0.257854		NA	NA	NA	NA	NA	FALSE	NA	Inverse variance weighted	2	0.0328412	0.0457452	0.47281	0.961931	FALSE	NA
ENSG00000175592	FOSL1	NA	NA	NA	NA	NA	NA	NA	NA	NA	NA	NA	NA	FALSE	NA	NA	NA	NA	NA	NA	NA	FALSE	NA	Wald ratio	1	0.223305	0.088239	0.011384	0.462154	FALSE	0.00147917
ENSG00000175595	ERCC4	2	-0.0226169	0.0281006	0.420903	0.879132	0	Wald ratio	1	0.021517	0.0762876	0.777904	0.936216	TRUE	NA	Inverse variance weighted	2	-0.0295452	0.0302259	0.328332	0.860108	TRUE	NA		NA	NA	NA	NA	NA	FALSE	NA
ENSG00000175600	SUGCT	2	0.0215974	0.0353084	0.540752	0.907175	0	Inverse variance weighted	2	0.0498797	0.111562	0.654802	0.886497	FALSE	NA	Wald ratio	1	0.0184491	0.0372218	0.62014	0.947341	TRUE	NA		NA	NA	NA	NA	NA	FALSE	NA
ENSG00000175602	CCDC85B	NA	NA	NA	NA	NA	NA	Inverse variance weighted	2	0.136839	0.141414	0.333222	0.680287	FALSE	NA	NA	NA	NA	NA	NA	NA	FALSE	NA	NA	NA	NA	NA	NA	NA	FALSE	NA
ENSG00000175604		NA	NA	NA	NA	NA	NA	NA	NA	NA	NA	NA	NA	FALSE	NA	Wald ratio	1	0.0404203	0.0479055	0.398809	0.892155	TRUE	NA	NA	NA	NA	NA	NA	NA	FALSE	NA
ENSG00000175606	TMEM70	2	0.0488828	0.0187529	0.00914245	0.164572	20.0915	Inverse variance weighted	4	0.0213333	0.0307795	0.488245	0.79636	FALSE	NA	Wald ratio	1	0.0616479	0.0187443	0.00100584	0.161722	TRUE	0.620138		NA	NA	NA	NA	NA	FALSE	NA
ENSG00000175611	LINC00476	2	-0.00686847	0.00775623	0.375864	0.862512	0	Inverse variance weighted	3	-0.00792532	0.00813483	0.329935	0.677357	FALSE	NA		NA	NA	NA	NA	NA	FALSE	NA	Inverse variance weighted	3	0.00369913	0.0257235	0.885656	0.995669	FALSE	NA
ENSG00000175634	RPS6KB2	3	0.0146689	0.0139541	0.293154	0.815561	0	Inverse variance weighted	3	0.00522296	0.0204794	0.798697	0.941902	FALSE	NA	Wald ratio	1	0.0223517	0.0192473	0.245524	0.819054	TRUE	NA	Inverse variance weighted	3	0.048965	0.138667	0.724005	0.985865	FALSE	NA
ENSG00000175643	RMI2	3	0.0331899	0.0113714	0.00351487	0.0890007	0.331773	Inverse variance weighted	4	0.0377304	0.0145766	0.00964151	0.0793959	TRUE	0.0457888	Inverse variance weighted	2	-0.0185217	0.03438	0.590071	0.940899	FALSE	NA	Inverse variance weighted	4	0.0433297	0.0212011	0.0409784	0.627745	FALSE	0.216285
ENSG00000175662	TOM1L2	3	-0.0619306	0.103471	0.549484	0.910139	54.2473	Inverse variance weighted	2	-0.0119298	0.219841	0.956723	0.990547	FALSE	NA	Wald ratio	1	0.036638	0.0522543	0.48321	0.914401	TRUE	NA	Inverse variance weighted	2	-0.257053	0.130987	0.049712	0.652589	FALSE	0.748462
ENSG00000175691	ZNF77	2	0.0421856	0.0277646	0.128661	0.623505	0	Inverse variance weighted	2	0.0126839	0.0410225	0.757173	0.929766	FALSE	NA		NA	NA	NA	NA	NA	FALSE	NA	Inverse variance weighted	2	0.0671229	0.0377158	0.0751243	0.718175	FALSE	NA
ENSG00000175697	GPR156	NA	NA	NA	NA	NA	NA	NA	NA	NA	NA	NA	NA	FALSE	NA	Wald ratio	1	-0.0166506	0.0428158	0.697358	0.966627	TRUE	NA	NA	NA	NA	NA	NA	NA	FALSE	NA
ENSG00000175701	LINC00116	2	-0.00513701	0.0414384	0.901341	0.98463	64.0869	Inverse variance weighted	2	-0.0419942	0.0290572	0.148395	0.453597	FALSE	NA		NA	NA	NA	NA	NA	FALSE	NA	Inverse variance weighted	3	0.041452	0.040699	0.308439	0.919195	FALSE	NA
ENSG00000175707	C1orf172	NA	NA	NA	NA	NA	NA	NA	NA	NA	NA	NA	NA	FALSE	NA	NA	NA	NA	NA	NA	NA	FALSE	NA	Inverse variance weighted	2	-0.0491335	0.0971921	0.613187	0.973537	FALSE	NA
ENSG00000175711	B3GNTL1	3	0.0136563	0.0191007	0.474633	0.88904	35.189	Inverse variance weighted	4	0.0331542	0.0141341	0.0189914	0.125897	FALSE	0.00460566	Inverse variance weighted	2	-0.0445161	0.0471178	0.34477	0.864805	FALSE	NA	Inverse variance weighted	3	0.00157437	0.0297724	0.957827	0.997435	FALSE	NA
ENSG00000175727	MLXIP	2	0.0160748	0.0192718	0.404218	0.87242	0	Inverse variance weighted	2	0.0173877	0.0195121	0.372862	0.713888	TRUE	NA		NA	NA	NA	NA	NA	FALSE	NA	Inverse variance weighted	2	-0.0362519	0.123185	0.768538	0.988563	FALSE	NA
ENSG00000175728	C11orf44	NA	NA	NA	NA	NA	NA	NA	NA	NA	NA	NA	NA	FALSE	NA	Wald ratio	1	0.00996875	0.0448594	0.824141	0.982547	TRUE	NA	NA	NA	NA	NA	NA	NA	FALSE	NA
ENSG00000175730	BAK1P1	2	-0.0280197	0.0627221	0.655072	0.936192	78.7421	Wald ratio	1	-0.0825318	0.0242355	0.000660659	0.00989741	TRUE	0.115896		NA	NA	NA	NA	NA	FALSE	NA	Wald ratio	1	0.044149	0.0531423	0.406104	0.948096	FALSE	NA
ENSG00000175746	C15orf54	2	-0.0564497	0.0199471	0.00465524	0.106594	0	Inverse variance weighted	2	-0.0616823	0.0213231	0.00381882	0.0396619	TRUE	0.0661547		NA	NA	NA	NA	NA	FALSE	NA	Inverse variance weighted	2	-0.0197858	0.0564426	0.725927	0.986358	FALSE	NA
ENSG00000175756	AURKAIP1	2	-0.0229364	0.0601731	0.703074	0.944054	0	Wald ratio	1	-0.0176437	0.061165	0.772993	0.935374	TRUE	NA		NA	NA	NA	NA	NA	FALSE	NA	Wald ratio	1	-0.182157	0.335478	0.587146	0.973247	FALSE	NA
ENSG00000175764	TTLL11	3	0.0119322	0.0204099	0.558796	0.912183	0	Wald ratio	1	0.018663	0.0454912	0.681618	0.898769	TRUE	NA	Wald ratio	1	0.00883296	0.0251739	0.72568	0.972023	TRUE	NA	Inverse variance weighted	2	0.0167584	0.0542797	0.757518	0.98708	FALSE	NA
ENSG00000175768	TOMM5	2	-0.0210085	0.0123185	0.0881122	0.539848	0	Inverse variance weighted	2	-0.0207495	0.0123646	0.0933197	0.346008	TRUE	NA		NA	NA	NA	NA	NA	FALSE	NA	Inverse variance weighted	3	-0.0556035	0.142888	0.697173	0.982882	FALSE	NA
ENSG00000175773		2	-0.0571786	0.0952365	0.548249	0.910139	87.6568	Wald ratio	1	-0.149192	0.0402078	0.000206829	0.00383693	TRUE	0.112444		NA	NA	NA	NA	NA	FALSE	NA	Wald ratio	1	0.0413939	0.0535421	0.439458	0.957517	FALSE	NA
ENSG00000175779	C15orf53	NA	NA	NA	NA	NA	NA	Wald ratio	1	-0.0635804	0.0903511	0.481617	0.791961	TRUE	NA	NA	NA	NA	NA	NA	NA	FALSE	NA	NA	NA	NA	NA	NA	NA	FALSE	NA
ENSG00000175782	SLC35E3	3	-0.0129689	0.0141669	0.359961	0.855231	0.479452	Inverse variance weighted	5	-0.0208481	0.0186251	0.262989	0.608023	FALSE	NA	Wald ratio	1	-0.0121827	0.023033	0.596857	0.941876	TRUE	NA	Wald ratio	1	0.0685876	0.0622807	0.270781	0.906797	FALSE	NA
ENSG00000175787	ZNF169	3	0.0387723	0.054162	0.474078	0.888721	86.9032	Wald ratio	1	0.132666	0.0266632	6.50426e-07	2.9206e-05	TRUE	0.0507081	Wald ratio	1	-0.0248253	0.0240654	0.302269	0.841141	TRUE	NA	Wald ratio	1	-0.0050604	0.0681949	0.940847	0.997116	FALSE	NA
ENSG00000175792	RUVBL1	3	-0.0495067	0.0335334	0.139853	0.645813	36.4872	Inverse variance weighted	2	-0.0175161	0.0199577	0.380127	0.721059	TRUE	NA	Wald ratio	1	-0.078212	0.0561182	0.163408	0.742331	TRUE	NA	Inverse variance weighted	3	-0.144248	0.0833252	0.0834264	0.741984	FALSE	NA
ENSG00000175793	SFN	2	-0.0418054	0.0341423	0.220785	0.754341	0	Wald ratio	1	-0.0341571	0.0394941	0.387113	0.725959	TRUE	NA		NA	NA	NA	NA	NA	FALSE	NA	Wald ratio	1	-0.0644288	0.0679249	0.34286	0.933561	FALSE	NA
ENSG00000175800	OR52B3P	NA	NA	NA	NA	NA	NA	Inverse variance weighted	3	-0.00434632	0.00592319	0.463083	0.780662	TRUE	NA	NA	NA	NA	NA	NA	NA	FALSE	NA	NA	NA	NA	NA	NA	NA	FALSE	NA
ENSG00000175806	MSRA	3	-0.0179076	0.034949	0.608377	0.925107	4.33033	Inverse variance weighted	4	-0.0507326	0.0502049	0.312251	0.660042	FALSE	NA	Wald ratio	1	0.0461256	0.0578241	0.425052	0.896109	TRUE	NA	Wald ratio	1	-0.055182	0.0775806	0.476907	0.961931	FALSE	NA
ENSG00000175826	CTDNEP1	2	-0.0993476	0.0202688	9.51001e-07	0.000160928	0	Inverse variance weighted	2	-0.101857	0.0211676	1.49476e-06	6.07346e-05	TRUE	0.000545892		NA	NA	NA	NA	NA	FALSE	NA	Inverse variance weighted	2	-0.071667	0.0703014	0.308002	0.919195	FALSE	NA
ENSG00000175841	FAM172BP	2	-0.0141331	0.151088	0.925473	0.987295	87.1741	Wald ratio	1	0.132444	0.0669045	0.0477494	0.233437	TRUE	0.00931655		NA	NA	NA	NA	NA	FALSE	NA	Wald ratio	1	-0.169872	0.0851233	0.0459781	0.639265	FALSE	0.0138145
ENSG00000175854	SWI5	3	0.138509	0.0889369	0.11938	0.607226	90.1037	Wald ratio	1	0.316449	0.067987	3.24696e-06	0.000115333	TRUE	0.801327	Wald ratio	1	0.0121065	0.0208766	0.561976	0.932409	TRUE	NA	Inverse variance weighted	3	0.112811	0.0592538	0.0569288	0.67358	FALSE	NA
ENSG00000175857	GAPT	3	0.0444228	0.030478	0.144968	0.650576	73.7995	Inverse variance weighted	5	0.005708	0.0162369	0.72518	0.915977	FALSE	NA	Wald ratio	1	0.131161	0.0504888	0.0093816	0.343343	TRUE	0.00782298	Inverse variance weighted	3	0.0401115	0.0242762	0.0984738	0.767512	FALSE	NA
ENSG00000175866	BAIAP2	2	0.00514421	0.0264942	0.846048	0.974657	68.2317	Inverse variance weighted	5	0.0261859	0.0116206	0.0242331	0.148474	TRUE	0.000675102		NA	NA	NA	NA	NA	FALSE	NA	Inverse variance weighted	3	-0.0282153	0.0283751	0.320042	0.923798	FALSE	NA
ENSG00000175873		NA	NA	NA	NA	NA	NA	Inverse variance weighted	5	-0.00997747	0.00764577	0.191905	0.519406	FALSE	NA	NA	NA	NA	NA	NA	NA	FALSE	NA	NA	NA	NA	NA	NA	NA	FALSE	NA
ENSG00000175893	ZDHHC21	3	0.0086699	0.0141494	0.540049	0.907175	0	Wald ratio	1	0.00613009	0.0830348	0.941149	0.98558	TRUE	NA	Wald ratio	1	0.00804825	0.0144241	0.576864	0.939403	TRUE	NA	Inverse variance weighted	2	0.085963	0.151756	0.571083	0.972767	FALSE	NA
ENSG00000175894	TSPEAR	2	-0.0272201	0.0315055	0.3876	0.868148	64.6828	Inverse variance weighted	2	-0.058756	0.0265148	0.0266933	0.158307	TRUE	0.0313858		NA	NA	NA	NA	NA	FALSE	NA	Inverse variance weighted	3	0.004255	0.0264423	0.872159	0.995092	FALSE	NA
ENSG00000175895	PLEKHF2	3	-0.00855859	0.0244153	0.725932	0.948284	0	Inverse variance weighted	4	-0.00894883	0.0427459	0.834175	0.95225	FALSE	NA	Wald ratio	1	0.00698375	0.0330969	0.83288	0.982547	TRUE	NA	Wald ratio	1	-0.0728515	0.0678273	0.282789	0.91216	FALSE	NA
ENSG00000175898		NA	NA	NA	NA	NA	NA	Wald ratio	1	-0.0288157	0.0172894	0.0955807	0.350877	TRUE	NA	NA	NA	NA	NA	NA	NA	FALSE	NA	NA	NA	NA	NA	NA	NA	FALSE	NA
ENSG00000175899	A2M	NA	NA	NA	NA	NA	NA	NA	NA	NA	NA	NA	NA	FALSE	NA	NA	NA	NA	NA	NA	NA	FALSE	NA	Wald ratio	1	0.000998495	0.0837309	0.990485	0.998833	FALSE	NA
ENSG00000175906	ARL4D	3	0.0671978	0.0321951	0.0368692	0.352528	0	Inverse variance weighted	2	0.0385336	0.0703242	0.583731	0.85324	FALSE	NA	Wald ratio	1	0.0778054	0.0429977	0.0703697	0.595002	TRUE	NA	Inverse variance weighted	2	0.0674618	0.0671655	0.315181	0.922822	FALSE	NA
ENSG00000175911		NA	NA	NA	NA	NA	NA	Wald ratio	1	0.0448173	0.0321331	0.163095	0.478177	TRUE	NA	NA	NA	NA	NA	NA	NA	FALSE	NA	NA	NA	NA	NA	NA	NA	FALSE	NA
ENSG00000175920	DOK7	2	-0.00528221	0.0111059	0.634344	0.929822	6.71645	Inverse variance weighted	2	0.00086332	0.0117486	0.941422	0.985617	TRUE	NA		NA	NA	NA	NA	NA	FALSE	NA	Inverse variance weighted	2	-0.0253523	0.0224292	0.25834	0.900082	FALSE	NA
ENSG00000175928	LRRN1	2	-0.0310884	0.0125828	0.0134852	0.204727	0	Inverse variance weighted	4	-0.0360498	0.0136846	0.0084302	0.0723942	TRUE	0.0321259		NA	NA	NA	NA	NA	FALSE	NA	Inverse variance weighted	2	-0.00394459	0.0320083	0.90192	0.995669	FALSE	NA
ENSG00000175931	UBE2O	3	0.0583648	0.0169303	0.000566095	0.0242442	0	Wald ratio	1	0.0654973	0.0204352	0.00135002	0.0175703	TRUE	0.0435972	Inverse variance weighted	2	0.042427	0.0324953	0.191677	0.771508	TRUE	NA	Inverse variance weighted	2	0.0448578	0.0824545	0.58642	0.973247	FALSE	NA
ENSG00000175938	ORAI3	2	-0.00165958	0.08743	0.984856	0.998211	24.0724	Inverse variance weighted	2	0.0414189	0.0603867	0.492779	0.799028	TRUE	NA		NA	NA	NA	NA	NA	FALSE	NA	Wald ratio	1	-0.179103	0.18242	0.326189	0.925291	FALSE	NA
ENSG00000175970	UNC119B	3	0.0273834	0.0279486	0.327197	0.835442	41.5498	Inverse variance weighted	2	0.0350784	0.0713664	0.623054	0.875905	FALSE	NA	Wald ratio	1	0.0634942	0.0306415	0.0382501	0.511042	TRUE	0.0323824	Inverse variance weighted	3	-0.00690953	0.0270096	0.798091	0.99106	FALSE	NA
ENSG00000175984	DENND2C	2	0.0511002	0.0165314	0.00199423	0.0605513	0	Inverse variance weighted	2	0.0528852	0.0214843	0.013833	0.101428	TRUE	0.00502713		NA	NA	NA	NA	NA	FALSE	NA	Inverse variance weighted	3	0.0485094	0.0258834	0.0609101	0.685519	FALSE	NA
ENSG00000175985	PLEKHD1	3	-0.00162086	0.0113598	0.88654	0.982693	0	Inverse variance weighted	2	-0.0164376	0.0336176	0.624872	0.876703	FALSE	NA	Wald ratio	1	0.00264551	0.0438398	0.951881	0.994466	TRUE	NA	Inverse variance weighted	3	9.58092e-05	0.012555	0.993911	0.99936	FALSE	NA
ENSG00000176007	FAM220BP	NA	NA	NA	NA	NA	NA	NA	NA	NA	NA	NA	NA	FALSE	NA	Wald ratio	1	-0.036011	0.053131	0.497913	0.919854	TRUE	NA	NA	NA	NA	NA	NA	NA	FALSE	NA
ENSG00000176014	TUBB6	3	0.00577926	0.011569	0.617394	0.926353	60.4837	Inverse variance weighted	9	0.0221232	0.00779547	0.00454034	0.0457024	TRUE	0.00258895	Inverse variance weighted	2	-0.000151207	0.0162727	0.992586	0.999085	TRUE	NA	Inverse variance weighted	5	-0.0134073	0.0145615	0.357188	0.938826	FALSE	NA
ENSG00000176022	B3GALT6	2	-0.00998684	0.0164935	0.544845	0.909066	24.473	Inverse variance weighted	3	-0.0175169	0.00977348	0.0730868	0.301151	TRUE	NA		NA	NA	NA	NA	NA	FALSE	NA	Inverse variance weighted	3	0.0261398	0.0366599	0.475825	0.961931	FALSE	NA
ENSG00000176024	ZNF613	3	0.00258184	0.018363	0.888186	0.982693	13.8112	Inverse variance weighted	3	0.0142566	0.0144566	0.32405	0.671771	FALSE	NA	Wald ratio	1	-0.0447348	0.0457289	0.327945	0.860108	TRUE	NA	Inverse variance weighted	2	-0.0196335	0.058606	0.737618	0.987065	FALSE	NA
ENSG00000176046	NUPR1	NA	NA	NA	NA	NA	NA	Wald ratio	1	0.463595	0.0912395	3.75293e-07	1.80068e-05	TRUE	0.854386	NA	NA	NA	NA	NA	NA	FALSE	NA	NA	NA	NA	NA	NA	NA	FALSE	NA
ENSG00000176049	JAKMIP2	3	0.00457829	0.0169346	0.78689	0.962781	68.5591	Inverse variance weighted	4	-5.02752e-05	0.0102067	0.99607	0.999369	TRUE	NA	Inverse variance weighted	2	0.0380328	0.0181892	0.0365324	0.502798	TRUE	0.0311056	Inverse variance weighted	2	-0.0273751	0.022059	0.214608	0.87578	FALSE	NA
ENSG00000176054	RPL23P2	NA	NA	NA	NA	NA	NA	Wald ratio	1	0.0192652	0.0259084	0.457125	0.775451	TRUE	NA	NA	NA	NA	NA	NA	NA	FALSE	NA	NA	NA	NA	NA	NA	NA	FALSE	NA
ENSG00000176055	MBLAC2	3	0.00683976	0.0374883	0.855229	0.976324	20.9072	Wald ratio	1	-0.0384912	0.0914165	0.673717	0.894882	TRUE	NA	Wald ratio	1	0.0384294	0.0309169	0.213871	0.780205	TRUE	NA	Inverse variance weighted	3	-0.0716919	0.0806831	0.374239	0.943864	FALSE	NA
ENSG00000176058	TPRN	2	-0.171254	0.0423223	5.20043e-05	0.0039218	0	Wald ratio	1	-0.175896	0.0434799	5.22217e-05	0.00121673	TRUE	0.0459143		NA	NA	NA	NA	NA	FALSE	NA	Inverse variance weighted	2	-0.0875486	0.184638	0.635383	0.976175	FALSE	NA
ENSG00000176083	ZNF683	2	-0.0167213	0.0245592	0.495962	0.896911	43.6108	Inverse variance weighted	4	-0.032301	0.0142513	0.0234192	0.144872	TRUE	0.149091		NA	NA	NA	NA	NA	FALSE	NA	Inverse variance weighted	2	0.0219927	0.0381988	0.564788	0.972637	FALSE	NA
ENSG00000176087	SLC35A4	3	-0.0199473	0.0422314	0.63669	0.930658	0	Inverse variance weighted	2	-0.0145864	0.0713971	0.838119	0.952728	FALSE	NA	Wald ratio	1	-0.0362806	0.0608287	0.550882	0.929902	TRUE	NA	Wald ratio	1	0.0157248	0.102997	0.878657	0.995582	FALSE	NA
ENSG00000176092	AIM1L	2	0.082946	0.0857082	0.333158	0.8406	85.7638	Inverse variance weighted	2	0.165206	0.0386149	1.88325e-05	0.000517707	TRUE	0.995835		NA	NA	NA	NA	NA	FALSE	NA	Inverse variance weighted	2	-0.00635491	0.0519524	0.902644	0.995669	FALSE	NA
ENSG00000176095	IP6K1	NA	NA	NA	NA	NA	NA	NA	NA	NA	NA	NA	NA	FALSE	NA	NA	NA	NA	NA	NA	NA	FALSE	NA	Wald ratio	1	0.229398	0.378722	0.544704	0.970274	FALSE	NA
ENSG00000176101	SSNA1	2	-0.0711997	0.0407948	0.0809302	0.516553	0	Inverse variance weighted	2	-0.075614	0.0412244	0.0666235	0.283785	FALSE	NA		NA	NA	NA	NA	NA	FALSE	NA	Inverse variance weighted	2	0.137296	0.283318	0.627961	0.975519	FALSE	NA
ENSG00000176102	CSTF3	3	-0.0600821	0.0180063	0.000847693	0.0329484	0.122835	Inverse variance weighted	2	-0.0608736	0.0199972	0.00233367	0.0272055	TRUE	1.33338e-06	Wald ratio	1	-0.0201574	0.0445788	0.651144	0.954894	TRUE	NA	Inverse variance weighted	2	-0.248029	0.101894	0.0149254	0.492785	FALSE	0.0497682
ENSG00000176105	YES1	3	0.0211492	0.020792	0.309067	0.825648	0	Wald ratio	1	0.0220739	0.0267562	0.409372	0.742775	TRUE	NA	Wald ratio	1	0.0250846	0.0352198	0.476322	0.913904	TRUE	NA	Wald ratio	1	-0.0193795	0.0952827	0.83883	0.993456	FALSE	NA
ENSG00000176108	CHMP6	3	0.0129378	0.0111676	0.246652	0.778381	0.189837	Inverse variance weighted	2	0.0159066	0.0127502	0.212194	0.546198	TRUE	NA	Wald ratio	1	-0.00721607	0.0242415	0.765952	0.9768	TRUE	NA	Inverse variance weighted	3	0.0873645	0.0679786	0.198731	0.861275	FALSE	NA
ENSG00000176124	DLEU1	3	-0.00673525	0.0307302	0.826515	0.970117	32.8073	Inverse variance weighted	4	0.0373943	0.0358887	0.297434	0.644132	FALSE	NA	Wald ratio	1	-0.0154925	0.048279	0.74829	0.976423	TRUE	NA	Wald ratio	1	-0.0629823	0.0484135	0.193284	0.860929	FALSE	NA
ENSG00000176125	UFSP1	2	0.0158361	0.0329414	0.630703	0.929822	52.4385	Inverse variance weighted	3	-0.0171209	0.0321441	0.59429	0.857858	TRUE	NA		NA	NA	NA	NA	NA	FALSE	NA	Inverse variance weighted	2	0.0487618	0.0321119	0.12889	0.801498	FALSE	NA
ENSG00000176142	TMEM39A	2	-0.00756381	0.0314594	0.809996	0.965812	0	Wald ratio	1	0.012514	0.0406705	0.758316	0.929771	TRUE	NA	Wald ratio	1	-0.037472	0.0496382	0.450308	0.90208	TRUE	NA		NA	NA	NA	NA	NA	FALSE	NA
ENSG00000176148	TCP11L1	3	0.00197755	0.00930972	0.831781	0.971139	0	Inverse variance weighted	4	0.00334242	0.0123322	0.786366	0.939204	FALSE	NA	Wald ratio	1	0.0165296	0.020544	0.421052	0.894694	TRUE	NA	Inverse variance weighted	3	-0.0147794	0.0196374	0.451681	0.959727	FALSE	NA
ENSG00000176153	GPX2	2	-0.0576941	0.0406023	0.155329	0.666466	0	Inverse variance weighted	2	-0.0485552	0.0654168	0.45794	0.775996	FALSE	NA	Wald ratio	1	-0.0634207	0.0517839	0.220681	0.789367	TRUE	NA		NA	NA	NA	NA	NA	FALSE	NA
ENSG00000176155	CCDC57	3	-0.0142479	0.0179359	0.426974	0.879977	0	Inverse variance weighted	2	-0.0245687	0.0238669	0.303289	0.651262	FALSE	NA	Wald ratio	1	-0.00557128	0.0375328	0.881998	0.987318	TRUE	NA	Inverse variance weighted	2	0.00434773	0.0394326	0.912205	0.995669	FALSE	NA
ENSG00000176170	SPHK1	2	-0.0215298	0.0109335	0.048934	0.406836	0	Inverse variance weighted	4	-0.0238142	0.0113651	0.0361376	0.193388	TRUE	0.00723292		NA	NA	NA	NA	NA	FALSE	NA	Inverse variance weighted	3	0.00684097	0.040052	0.864379	0.994394	FALSE	NA
ENSG00000176171	BNIP3	NA	NA	NA	NA	NA	NA	NA	NA	NA	NA	NA	NA	FALSE	NA	NA	NA	NA	NA	NA	NA	FALSE	NA	Inverse variance weighted	2	0.0610563	0.0907757	0.501198	0.967011	FALSE	NA
ENSG00000176182	MYPOP	2	-0.0116327	0.0947395	0.902276	0.98463	60.3639	Inverse variance weighted	3	0.0611754	0.0516895	0.236605	0.575248	FALSE	NA		NA	NA	NA	NA	NA	FALSE	NA	Inverse variance weighted	2	-0.13491	0.112107	0.228821	0.887144	FALSE	NA
ENSG00000176200	OR4D11	NA	NA	NA	NA	NA	NA	NA	NA	NA	NA	NA	NA	FALSE	NA	Wald ratio	1	0.03698	0.0658373	0.574328	0.938131	TRUE	NA	NA	NA	NA	NA	NA	NA	FALSE	NA
ENSG00000176208	ATAD5	NA	NA	NA	NA	NA	NA	Wald ratio	1	-0.0818289	0.0308696	0.00803029	0.0699668	TRUE	0.133488	NA	NA	NA	NA	NA	NA	FALSE	NA	NA	NA	NA	NA	NA	NA	FALSE	NA
ENSG00000176209	SMIM19	3	0.00123366	0.0103004	0.904666	0.98516	0	Inverse variance weighted	5	0.00590107	0.0125393	0.637921	0.881062	TRUE	NA	Inverse variance weighted	2	-0.00490362	0.0199682	0.806014	0.981292	TRUE	NA	Wald ratio	1	-0.0244093	0.0423574	0.564432	0.972637	FALSE	NA
ENSG00000176222	ZNF404	3	-3.64661e-05	0.0144436	0.997986	0.999426	0	Inverse variance weighted	2	0.00388804	0.0186105	0.834514	0.952331	TRUE	NA	Wald ratio	1	-0.00289069	0.0236511	0.902723	0.989781	TRUE	NA	Wald ratio	1	-0.0526008	0.0918661	0.566929	0.972637	FALSE	NA
ENSG00000176225	RTTN	3	-0.0519031	0.0399512	0.193888	0.725029	48.7836	Wald ratio	1	0.0173886	0.0441404	0.693626	0.904593	TRUE	NA	Wald ratio	1	-0.0754052	0.0395269	0.056431	0.563915	TRUE	NA	Inverse variance weighted	2	-0.127585	0.0715091	0.0743943	0.716199	FALSE	NA
ENSG00000176236	C10orf111	NA	NA	NA	NA	NA	NA	NA	NA	NA	NA	NA	NA	FALSE	NA	NA	NA	NA	NA	NA	NA	FALSE	NA	Inverse variance weighted	2	0.150593	0.0859694	0.0798238	0.731328	FALSE	NA
ENSG00000176244	ACBD7	2	0.0110049	0.0212849	0.605134	0.924457	0		NA	NA	NA	NA	NA	FALSE	NA	Wald ratio	1	-0.0136662	0.0546647	0.802587	0.980513	TRUE	NA	Inverse variance weighted	4	0.0154137	0.0231086	0.504763	0.967011	FALSE	NA
ENSG00000176248	ANAPC2	2	-0.196263	0.179874	0.275223	0.799956	61.6072	Wald ratio	1	-0.328399	0.0776857	2.36541e-05	0.000625482	TRUE	0.0555192		NA	NA	NA	NA	NA	FALSE	NA	Inverse variance weighted	2	0.0485952	0.220296	0.825412	0.992939	FALSE	NA
ENSG00000176261	ZBTB8OS	3	-0.0369731	0.0313459	0.23819	0.770606	58.0911	Wald ratio	1	-0.0948626	0.0364048	0.00916682	0.0766232	TRUE	0.116692	Wald ratio	1	-0.000720504	0.0218553	0.973701	0.997871	TRUE	NA	Inverse variance weighted	3	-0.0260245	0.0521043	0.617448	0.974087	FALSE	NA
ENSG00000176268	CYCSP34	2	-0.0353001	0.0114565	0.00206151	0.0616497	0	Inverse variance weighted	2	-0.0363799	0.0118683	0.0021745	0.0256624	FALSE	0.190921		NA	NA	NA	NA	NA	FALSE	NA	Wald ratio	1	-0.020544	0.0438737	0.639603	0.976864	FALSE	NA
ENSG00000176273	SLC35G1	3	0.0159335	0.0221935	0.472797	0.888721	0	Inverse variance weighted	2	-0.0401041	0.0779935	0.607113	0.865842	FALSE	NA	Inverse variance weighted	2	0.0205083	0.0235624	0.384091	0.88517	TRUE	NA	Inverse variance weighted	2	0.0309721	0.124375	0.803345	0.991402	FALSE	NA
ENSG00000176293	ZNF135	2	-0.0275975	0.0165665	0.0957407	0.55773	0	Inverse variance weighted	2	-0.0310422	0.0172651	0.0721819	0.298878	TRUE	NA		NA	NA	NA	NA	NA	FALSE	NA	Inverse variance weighted	3	0.0123987	0.0588305	0.83308	0.993456	FALSE	NA
ENSG00000176340	COX8A	NA	NA	NA	NA	NA	NA	NA	NA	NA	NA	NA	NA	FALSE	NA	NA	NA	NA	NA	NA	NA	FALSE	NA	Wald ratio	1	0.0458768	0.321137	0.886403	0.995669	FALSE	NA
ENSG00000176358	TAC4	NA	NA	NA	NA	NA	NA	Wald ratio	1	0.0595048	0.0299444	0.0469025	0.230691	TRUE	0.0528343	NA	NA	NA	NA	NA	NA	FALSE	NA	NA	NA	NA	NA	NA	NA	FALSE	NA
ENSG00000176371	ZSCAN2	NA	NA	NA	NA	NA	NA	Inverse variance weighted	2	0.104516	0.0506677	0.039134	0.204304	TRUE	0.00771306	NA	NA	NA	NA	NA	NA	FALSE	NA	NA	NA	NA	NA	NA	NA	FALSE	NA
ENSG00000176381	PRR18	NA	NA	NA	NA	NA	NA	NA	NA	NA	NA	NA	NA	FALSE	NA	Inverse variance weighted	2	-0.0283322	0.0350574	0.418994	0.894235	TRUE	NA	NA	NA	NA	NA	NA	NA	FALSE	NA
ENSG00000176386	CDC26	3	-0.00742581	0.00681137	0.275621	0.800444	0	Inverse variance weighted	2	-0.0053662	0.00763015	0.481876	0.791961	TRUE	NA	Inverse variance weighted	2	-0.020068	0.0182317	0.27102	0.830288	TRUE	NA	Inverse variance weighted	3	-0.00548574	0.027025	0.839145	0.993456	FALSE	NA
ENSG00000176387	HSD11B2	NA	NA	NA	NA	NA	NA	Wald ratio	1	0.0616195	0.0954109	0.518387	0.815546	TRUE	NA	NA	NA	NA	NA	NA	NA	FALSE	NA	NA	NA	NA	NA	NA	NA	FALSE	NA
ENSG00000176390	CRLF3	3	0.0339634	0.0183731	0.0645239	0.467167	0.0627751	Inverse variance weighted	2	0.031405	0.0235961	0.183208	0.508367	FALSE	NA	Wald ratio	1	0.0321658	0.0293688	0.273412	0.831452	TRUE	NA	Wald ratio	1	0.644414	0.30253	0.0331649	0.603595	FALSE	0.0262797
ENSG00000176393	RNPEP	2	-0.00636336	0.0153519	0.678508	0.939504	0	Inverse variance weighted	6	-0.00808651	0.0163784	0.621497	0.87497	FALSE	NA		NA	NA	NA	NA	NA	FALSE	NA	Inverse variance weighted	3	0.00610487	0.0440567	0.889791	0.995669	FALSE	NA
ENSG00000176396	EID2	2	0.0168571	0.0499418	0.735714	0.948996	0	Inverse variance weighted	2	0.030332	0.0563277	0.590238	0.856423	FALSE	NA		NA	NA	NA	NA	NA	FALSE	NA	Wald ratio	1	-0.0326685	0.107987	0.762255	0.987809	FALSE	NA
ENSG00000176401	EID2B	3	-0.00721055	0.0318292	0.820782	0.968905	31.7506	Wald ratio	1	0.00772517	0.0301984	0.798094	0.941405	TRUE	NA	Wald ratio	1	-0.0551544	0.0390378	0.157702	0.735277	TRUE	NA	Wald ratio	1	0.156081	0.116644	0.180865	0.856872	FALSE	NA
ENSG00000176406	RIMS2	NA	NA	NA	NA	NA	NA	NA	NA	NA	NA	NA	NA	FALSE	NA	Wald ratio	1	-0.0439921	0.0460288	0.339197	0.860392	TRUE	NA	NA	NA	NA	NA	NA	NA	FALSE	NA
ENSG00000176407	KCMF1	NA	NA	NA	NA	NA	NA	NA	NA	NA	NA	NA	NA	FALSE	NA	NA	NA	NA	NA	NA	NA	FALSE	NA	Wald ratio	1	0.206699	0.204922	0.313133	0.922822	FALSE	NA
ENSG00000176410	DNAJC30	3	-0.0203882	0.0161419	0.206569	0.735765	0.10098	Wald ratio	1	-0.025098	0.0189717	0.185863	0.511024	TRUE	NA	Wald ratio	1	-0.0342694	0.0335245	0.306676	0.844001	TRUE	NA	Inverse variance weighted	2	0.120384	0.0744698	0.105975	0.778259	FALSE	NA
ENSG00000176422	SPRYD4	3	-0.00853137	0.00561108	0.128398	0.62298	0	Inverse variance weighted	5	-0.00912615	0.00647368	0.158619	0.471106	FALSE	NA	Inverse variance weighted	2	-0.00638236	0.0151486	0.673524	0.961321	TRUE	NA	Inverse variance weighted	4	-0.00716869	0.0168008	0.669607	0.978864	FALSE	NA
ENSG00000176428	VPS37D	NA	NA	NA	NA	NA	NA	Wald ratio	1	0.0703317	0.0504265	0.163095	0.478177	TRUE	NA	NA	NA	NA	NA	NA	NA	FALSE	NA	NA	NA	NA	NA	NA	NA	FALSE	NA
ENSG00000176435	CLEC14A	NA	NA	NA	NA	NA	NA	NA	NA	NA	NA	NA	NA	FALSE	NA	Wald ratio	1	-0.0142084	0.0577809	0.805758	0.981292	TRUE	NA	NA	NA	NA	NA	NA	NA	FALSE	NA
ENSG00000176438	SYNE3	3	-0.00594283	0.0191145	0.755871	0.953834	0	Inverse variance weighted	3	-0.017055	0.0235561	0.469055	0.783729	TRUE	NA	Wald ratio	1	0.0506686	0.0465154	0.276028	0.831572	TRUE	NA	Inverse variance weighted	2	-0.0189295	0.0459963	0.680674	0.979586	FALSE	NA
ENSG00000176444	CLK2	NA	NA	NA	NA	NA	NA	Wald ratio	1	-0.0414423	0.090137	0.645681	0.883098	TRUE	NA	NA	NA	NA	NA	NA	NA	FALSE	NA	NA	NA	NA	NA	NA	NA	FALSE	NA
ENSG00000176454	LPCAT4	2	-0.0273541	0.0390726	0.483874	0.890783	13.2775	Inverse variance weighted	2	-0.0699063	0.0541202	0.196466	0.525705	FALSE	NA		NA	NA	NA	NA	NA	FALSE	NA	Inverse variance weighted	3	0.00852346	0.049046	0.862034	0.994394	FALSE	NA
ENSG00000176463	SLCO3A1	2	0.0287273	0.0296583	0.33274	0.8406	28.9265	Inverse variance weighted	3	0.0157725	0.0100964	0.118242	0.396893	FALSE	NA		NA	NA	NA	NA	NA	FALSE	NA	Inverse variance weighted	2	0.0966261	0.0674118	0.151752	0.831319	FALSE	NA
ENSG00000176472	ZNF575	3	-0.028086	0.0128454	0.0287813	0.308393	0	Inverse variance weighted	2	-0.0247465	0.0138408	0.0737869	0.302688	TRUE	NA	Wald ratio	1	-0.0451453	0.0544399	0.406953	0.892155	TRUE	NA	Wald ratio	1	-0.0513004	0.0445882	0.249923	0.897787	FALSE	NA
ENSG00000176473	WDR25	3	-0.055414	0.0356625	0.120221	0.608187	83.224	Inverse variance weighted	6	0.00201841	0.0115522	0.861299	0.961236	FALSE	NA	Wald ratio	1	-0.103698	0.048863	0.0338191	0.487021	TRUE	0.0179004	Inverse variance weighted	2	-0.0894769	0.02492	0.000329963	0.121478	FALSE	0.998613
ENSG00000176476	CCDC101	3	-0.0210302	0.0101406	0.0380923	0.358451	0	Inverse variance weighted	4	-0.0230658	0.0104873	0.0278488	0.162442	TRUE	0.964435	Wald ratio	1	0.0158735	0.0433373	0.714157	0.969623	TRUE	NA	Inverse variance weighted	2	-0.0324526	0.100069	0.745709	0.987065	FALSE	NA
ENSG00000176485	PLA2G16	3	-0.00254381	0.00763888	0.739128	0.949642	1.70923	Inverse variance weighted	4	-0.00428764	0.00880863	0.626433	0.876703	FALSE	NA	Inverse variance weighted	2	-0.0540968	0.0369557	0.143242	0.720044	TRUE	NA	Inverse variance weighted	2	0.0113472	0.0152147	0.455785	0.959921	FALSE	NA
ENSG00000176490	DIRAS1	2	-0.0478901	0.0112013	1.90775e-05	0.00183833	0	Wald ratio	1	-0.0402514	0.0155067	0.00943862	0.0780725	TRUE	0.00541556		NA	NA	NA	NA	NA	FALSE	NA	Inverse variance weighted	2	-0.0562249	0.0161978	0.000518261	0.13979	FALSE	0.436313
ENSG00000176515		NA	NA	NA	NA	NA	NA	NA	NA	NA	NA	NA	NA	FALSE	NA	Wald ratio	1	-0.0675235	0.0545144	0.21548	0.780205	TRUE	NA	NA	NA	NA	NA	NA	NA	FALSE	NA
ENSG00000176531	PHLDB3	3	-0.00446766	0.0158224	0.777665	0.961288	33.6188	Inverse variance weighted	3	0.00833976	0.00863412	0.33409	0.680975	TRUE	NA	Wald ratio	1	-0.00803821	0.0345345	0.815949	0.982547	TRUE	NA	Inverse variance weighted	2	-0.0465672	0.03245	0.151275	0.830574	FALSE	NA
ENSG00000176533	GNG7	2	0.0594831	0.0393289	0.130418	0.627709	50.7408	Inverse variance weighted	2	0.0137793	0.0450581	0.759747	0.930429	FALSE	NA		NA	NA	NA	NA	NA	FALSE	NA	Inverse variance weighted	3	0.0933263	0.0329659	0.00464038	0.353211	FALSE	0.548757
ENSG00000176542	KIAA2018	2	0.0348917	0.00728977	1.698e-06	0.000267743	0	Wald ratio	1	0.0346556	0.00729592	2.03417e-06	7.82614e-05	TRUE	0.97449		NA	NA	NA	NA	NA	FALSE	NA	Wald ratio	1	0.17462	0.177489	0.325195	0.925291	FALSE	NA
ENSG00000176563	CNTD1	NA	NA	NA	NA	NA	NA	Wald ratio	1	0.45058	0.0728764	6.29762e-10	6.90211e-08	TRUE	0.0475511	NA	NA	NA	NA	NA	NA	FALSE	NA	NA	NA	NA	NA	NA	NA	FALSE	NA
ENSG00000176593		3	-0.0192184	0.00931181	0.0390299	0.361293	10.1725	Inverse variance weighted	2	-0.0280228	0.0108503	0.00980397	0.0803366	TRUE	0.209873	Inverse variance weighted	2	-0.0176015	0.0173463	0.310244	0.846328	TRUE	NA	Inverse variance weighted	3	0.0113388	0.0230363	0.622568	0.975519	FALSE	NA
ENSG00000176595	KBTBD11	2	0.00872957	0.0252015	0.729049	0.948996	65.7857	Inverse variance weighted	5	-0.0104981	0.0103207	0.309062	0.656885	TRUE	NA		NA	NA	NA	NA	NA	FALSE	NA	Inverse variance weighted	4	0.0417608	0.0287728	0.146669	0.823592	FALSE	NA
ENSG00000176597	B3GNT5	3	0.0204137	0.0507511	0.687513	0.939723	65.7993	Inverse variance weighted	4	-0.0312697	0.0192214	0.103775	0.36814	TRUE	NA	Wald ratio	1	0.0850935	0.0456983	0.0625934	0.576046	TRUE	NA	Inverse variance weighted	2	0.0514389	0.180317	0.775437	0.989171	FALSE	NA
ENSG00000176619	LMNB2	NA	NA	NA	NA	NA	NA	Inverse variance weighted	2	0.0352213	0.0276867	0.203325	0.534904	TRUE	NA	NA	NA	NA	NA	NA	NA	FALSE	NA	NA	NA	NA	NA	NA	NA	FALSE	NA
ENSG00000176623	RMDN1	3	-0.0213937	0.0346108	0.536494	0.906415	82.4922	Inverse variance weighted	3	-0.0027595	0.0136451	0.839734	0.953393	FALSE	NA	Wald ratio	1	0.0285549	0.0314104	0.363302	0.870559	TRUE	NA	Wald ratio	1	-0.0946629	0.0313097	0.00249921	0.274292	FALSE	0.246674
ENSG00000176624	MEX3C	2	0.0855522	0.0248597	0.000578722	0.0247087	0	Wald ratio	1	0.0851694	0.0252101	0.000729147	0.0107399	TRUE	0.228792		NA	NA	NA	NA	NA	FALSE	NA	Inverse variance weighted	2	0.0990352	0.149622	0.508034	0.967011	FALSE	NA
ENSG00000176641	RNF152	NA	NA	NA	NA	NA	NA	Wald ratio	1	0.086684	0.0676135	0.199825	0.530668	TRUE	NA	NA	NA	NA	NA	NA	NA	FALSE	NA	NA	NA	NA	NA	NA	NA	FALSE	NA
ENSG00000176658	MYO1D	3	-0.00147926	0.023472	0.949749	0.99117	0	Inverse variance weighted	3	-0.00317511	0.0319466	0.92083	0.978734	FALSE	NA	Wald ratio	1	0.00953138	0.0515209	0.853229	0.9841	TRUE	NA	Inverse variance weighted	3	-0.00690183	0.0466999	0.882508	0.995582	FALSE	NA
ENSG00000176659	C20orf197	3	-0.00183419	0.010522	0.861614	0.97657	0	Inverse variance weighted	2	-0.00155857	0.0122378	0.898658	0.971121	TRUE	NA	Inverse variance weighted	2	-0.00448268	0.024874	0.856983	0.984104	TRUE	NA	Inverse variance weighted	3	0.00146785	0.0367853	0.96817	0.997435	FALSE	NA
ENSG00000176681	LRRC37A	2	0.0126399	0.00597403	0.0343616	0.338157	0	Inverse variance weighted	2	0.0122643	0.00660178	0.0632081	0.27529	TRUE	NA		NA	NA	NA	NA	NA	FALSE	NA	Inverse variance weighted	4	0.0143379	0.0140368	0.307044	0.918994	FALSE	NA
ENSG00000176692	FOXC2	NA	NA	NA	NA	NA	NA	NA	NA	NA	NA	NA	NA	FALSE	NA	Wald ratio	1	0.00423579	0.0465937	0.927565	0.991777	TRUE	NA	NA	NA	NA	NA	NA	NA	FALSE	NA
ENSG00000176700	SCAND2P	2	-0.0567227	0.03393	0.0945722	0.555112	0	Inverse variance weighted	2	-0.0378266	0.052416	0.470503	0.78491	TRUE	NA		NA	NA	NA	NA	NA	FALSE	NA	Inverse variance weighted	2	-0.0703514	0.0445148	0.114015	0.784195	FALSE	NA
ENSG00000176714	CCDC121	NA	NA	NA	NA	NA	NA	NA	NA	NA	NA	NA	NA	FALSE	NA	NA	NA	NA	NA	NA	NA	FALSE	NA	Wald ratio	1	0.0258014	0.0950577	0.786061	0.990264	FALSE	NA
ENSG00000176715	ACSF3	3	-0.0508251	0.0468169	0.27765	0.801991	90.611	Inverse variance weighted	3	-0.0396735	0.024769	0.109213	0.380067	TRUE	NA	Inverse variance weighted	2	0.0180047	0.0152466	0.237641	0.811609	TRUE	NA	Inverse variance weighted	3	-0.147024	0.0390144	0.000164253	0.0816853	FALSE	0.473648
ENSG00000176716	OR10AB1P	NA	NA	NA	NA	NA	NA	NA	NA	NA	NA	NA	NA	FALSE	NA	Wald ratio	1	0.0340659	0.0589394	0.563277	0.933112	TRUE	NA	NA	NA	NA	NA	NA	NA	FALSE	NA
ENSG00000176720	BOK	2	-0.00281506	0.0104284	0.787205	0.962781	11.082	Inverse variance weighted	3	0.00661883	0.0131683	0.615221	0.870967	FALSE	NA		NA	NA	NA	NA	NA	FALSE	NA	Inverse variance weighted	5	-0.0143429	0.0147409	0.330556	0.926366	FALSE	NA
ENSG00000176731	C8orf59	3	0.0221994	0.018342	0.226162	0.760507	0	Inverse variance weighted	2	0.00694592	0.0295412	0.814111	0.945549	FALSE	NA	Wald ratio	1	0.0190454	0.0414918	0.646222	0.953401	TRUE	NA	Wald ratio	1	0.0377021	0.0283337	0.183306	0.857325	FALSE	NA
ENSG00000176732	PFN4	NA	NA	NA	NA	NA	NA	NA	NA	NA	NA	NA	NA	FALSE	NA	Wald ratio	1	0.019075	0.0239372	0.425524	0.896109	TRUE	NA	NA	NA	NA	NA	NA	NA	FALSE	NA
ENSG00000176749	CDK5R1	3	0.0209694	0.00706884	0.00301257	0.0796236	0.0032708	Inverse variance weighted	6	0.022067	0.00745459	0.00307453	0.0335403	TRUE	0.338749	Wald ratio	1	0.0501995	0.0341784	0.141901	0.718572	TRUE	NA	Inverse variance weighted	3	-0.0173848	0.0292701	0.55255	0.970382	FALSE	NA
ENSG00000176761	ZNF285B	NA	NA	NA	NA	NA	NA	Wald ratio	1	-0.0195951	0.0587853	0.738883	0.922484	TRUE	NA	NA	NA	NA	NA	NA	NA	FALSE	NA	NA	NA	NA	NA	NA	NA	FALSE	NA
ENSG00000176769	TCERG1L	NA	NA	NA	NA	NA	NA	NA	NA	NA	NA	NA	NA	FALSE	NA	Wald ratio	1	-0.00538264	0.0507506	0.915534	0.990403	TRUE	NA	NA	NA	NA	NA	NA	NA	FALSE	NA
ENSG00000176771	NCKAP5	NA	NA	NA	NA	NA	NA	NA	NA	NA	NA	NA	NA	FALSE	NA	Wald ratio	1	-0.0939497	0.0501923	0.061235	0.572256	TRUE	NA	NA	NA	NA	NA	NA	NA	FALSE	NA
ENSG00000176783	RUFY1	3	0.00746708	0.0113217	0.509552	0.903626	3.1608	Inverse variance weighted	5	0.0150941	0.0139943	0.280771	0.628222	TRUE	NA	Wald ratio	1	-0.0167579	0.0212965	0.431349	0.896168	TRUE	NA	Inverse variance weighted	4	0.0243194	0.0327243	0.457384	0.960622	FALSE	NA
ENSG00000176788	BASP1	2	0.00501015	0.0132466	0.705265	0.944711	0	Inverse variance weighted	3	0.0036849	0.0133431	0.782421	0.937656	FALSE	NA		NA	NA	NA	NA	NA	FALSE	NA	Inverse variance weighted	2	0.0955679	0.110299	0.386248	0.946225	FALSE	NA
ENSG00000176809	LRRC37A3	NA	NA	NA	NA	NA	NA	NA	NA	NA	NA	NA	NA	FALSE	NA	NA	NA	NA	NA	NA	NA	FALSE	NA	Inverse variance weighted	2	0.0527685	0.156443	0.73589	0.987065	FALSE	NA
ENSG00000176824		NA	NA	NA	NA	NA	NA	Wald ratio	1	0.0537525	0.0297168	0.0704784	0.294187	TRUE	NA	NA	NA	NA	NA	NA	NA	FALSE	NA	NA	NA	NA	NA	NA	NA	FALSE	NA
ENSG00000176834	VSIG10	3	0.0067278	0.0221396	0.761218	0.955711	82.0201	Inverse variance weighted	5	0.0191928	0.00867229	0.0268891	0.159185	TRUE	0.00110624	Inverse variance weighted	2	-0.0514781	0.0289508	0.0753834	0.60336	TRUE	NA	Inverse variance weighted	4	0.0334388	0.0158412	0.0347831	0.606078	FALSE	0.049827
ENSG00000176845	METRNL	2	-0.0511658	0.0225163	0.0230629	0.276356	0	Inverse variance weighted	3	-0.0525922	0.0226759	0.0203786	0.131891	FALSE	0.0209165		NA	NA	NA	NA	NA	FALSE	NA	Inverse variance weighted	2	0.0491158	0.190134	0.796158	0.99106	FALSE	NA
ENSG00000176853	FAM91A1	3	0.030998	0.0454659	0.495375	0.896911	0	Inverse variance weighted	2	-0.0178088	0.0994881	0.857934	0.960711	FALSE	NA	Wald ratio	1	0.0416195	0.0523123	0.426266	0.896109	TRUE	NA	Wald ratio	1	0.0916525	0.240382	0.702997	0.983769	FALSE	NA
ENSG00000176868		NA	NA	NA	NA	NA	NA	NA	NA	NA	NA	NA	NA	FALSE	NA	NA	NA	NA	NA	NA	NA	FALSE	NA	Inverse variance weighted	2	0.0730303	0.0511902	0.153682	0.833703	FALSE	NA
ENSG00000176871	WSB2	3	0.0198346	0.0160706	0.217122	0.749635	0	Inverse variance weighted	4	0.01644	0.0189288	0.385111	0.72494	FALSE	NA	Inverse variance weighted	2	0.0231828	0.0332649	0.485856	0.915829	TRUE	NA	Inverse variance weighted	2	0.0561938	0.0750905	0.454251	0.959872	FALSE	NA
ENSG00000176890	TYMS	2	0.0171162	0.0419245	0.68308	0.939504	0		NA	NA	NA	NA	NA	FALSE	NA	Wald ratio	1	0.00168521	0.0485901	0.972333	0.997506	TRUE	NA	Wald ratio	1	0.0620707	0.0829347	0.454202	0.959872	FALSE	NA
ENSG00000176894	PXMP2	3	-0.0709966	0.0904461	0.432477	0.881991	74.5101	Wald ratio	1	-0.273694	0.100264	0.00633863	0.0589588	TRUE	0.062395	Wald ratio	1	0.00498242	0.0260193	0.848142	0.9841	TRUE	NA	Wald ratio	1	0.0259649	0.113024	0.818302	0.992171	FALSE	NA
ENSG00000176903	PNMA1	3	-0.0238916	0.0197087	0.225422	0.759925	0	Wald ratio	1	-0.0169789	0.0245251	0.488744	0.79636	TRUE	NA	Wald ratio	1	-0.0393658	0.0352021	0.263448	0.828929	TRUE	NA	Inverse variance weighted	3	-0.0144113	0.0976391	0.882661	0.995582	FALSE	NA
ENSG00000176907	C8orf4	NA	NA	NA	NA	NA	NA	NA	NA	NA	NA	NA	NA	FALSE	NA	Wald ratio	1	0.0157364	0.0545283	0.772895	0.977329	TRUE	NA	NA	NA	NA	NA	NA	NA	FALSE	NA
ENSG00000176909	MAMSTR	2	-0.0866528	0.0636288	0.173246	0.698216	0	Wald ratio	1	-0.129284	0.0784419	0.0993223	0.358606	TRUE	NA		NA	NA	NA	NA	NA	FALSE	NA	Wald ratio	1	-0.00463964	0.1088	0.965985	0.997435	FALSE	NA
ENSG00000176912	C18orf56	NA	NA	NA	NA	NA	NA	NA	NA	NA	NA	NA	NA	FALSE	NA	NA	NA	NA	NA	NA	NA	FALSE	NA	Wald ratio	1	0.0375596	0.0727717	0.605764	0.973247	FALSE	NA
ENSG00000176915	ANKLE2	3	0.0479329	0.0158522	0.00249675	0.0707038	0	Inverse variance weighted	4	0.0613932	0.0215715	0.00442684	0.0448036	FALSE	0.000665196	Inverse variance weighted	2	0.0347983	0.02434	0.152811	0.729601	TRUE	NA	Inverse variance weighted	2	0.000514913	0.0837793	0.995096	0.999399	FALSE	NA
ENSG00000176919	C8G	2	0.0840666	0.0554756	0.129676	0.625658	40.8649	Wald ratio	1	0.135212	0.0562266	0.016183	0.112848	TRUE	0.00692516		NA	NA	NA	NA	NA	FALSE	NA	Inverse variance weighted	2	0.0238937	0.0645476	0.711255	0.984253	FALSE	NA
ENSG00000176927	EFCAB5	3	-0.00609365	0.0270775	0.821944	0.969426	26.2868	Wald ratio	1	-0.0361255	0.0257047	0.159901	0.473142	TRUE	NA	Wald ratio	1	0.0367395	0.0515538	0.476066	0.9138	TRUE	NA	Wald ratio	1	0.0283196	0.0526567	0.590705	0.973247	FALSE	NA
ENSG00000176928	GCNT4	3	0.0160156	0.0303718	0.597974	0.923101	42.971	Wald ratio	1	0.05604	0.0291157	0.054263	0.251294	TRUE	NA	Wald ratio	1	0.0104276	0.039625	0.792429	0.978663	TRUE	NA	Inverse variance weighted	2	-0.0585917	0.0552885	0.28926	0.914703	FALSE	NA
ENSG00000176945	MUC20	2	0.0055912	0.00952088	0.557032	0.911719	0	Inverse variance weighted	6	0.000525626	0.0124424	0.966304	0.99209	FALSE	NA		NA	NA	NA	NA	NA	FALSE	NA	Inverse variance weighted	4	0.0127473	0.0147886	0.388707	0.947221	FALSE	NA
ENSG00000176946	THAP4	3	0.0350732	0.0597258	0.557045	0.911719	58.843	Wald ratio	1	-0.00899875	0.0386946	0.816105	0.946036	TRUE	NA	Wald ratio	1	0.120405	0.0523736	0.0215067	0.4329	TRUE	0.00185409	Wald ratio	1	-0.157219	0.205843	0.444999	0.957517	FALSE	NA
ENSG00000176953	NFATC2IP	2	-0.00719031	0.0676836	0.915397	0.986546	37.9985	Inverse variance weighted	3	0.040466	0.0540771	0.454278	0.774678	FALSE	NA		NA	NA	NA	NA	NA	FALSE	NA	Inverse variance weighted	2	-0.103318	0.0994669	0.298938	0.918702	FALSE	NA
ENSG00000176973	FAM89B	2	0.00332799	0.0136663	0.807604	0.96549	0	Inverse variance weighted	5	0.00350506	0.0137592	0.798922	0.941914	FALSE	NA		NA	NA	NA	NA	NA	FALSE	NA	Inverse variance weighted	3	-0.0096468	0.117781	0.934723	0.996892	FALSE	NA
ENSG00000176974	SHMT1	3	-0.0228792	0.0129599	0.0774986	0.504869	49.1804	Inverse variance weighted	5	-0.0190003	0.0114259	0.0963286	0.352845	TRUE	NA	Wald ratio	1	-0.0517971	0.0187509	0.00573823	0.293885	TRUE	0.229502	Inverse variance weighted	4	-0.000107303	0.0187413	0.995432	0.999399	FALSE	NA
ENSG00000176978	DPP7	3	-0.0360503	0.0687258	0.599895	0.923222	86.0779	Inverse variance weighted	2	0.0593405	0.0188554	0.00164881	0.020539	TRUE	0.000246409	Wald ratio	1	-0.0673509	0.0373739	0.0715323	0.596532	TRUE	NA	Inverse variance weighted	3	-0.244502	0.150498	0.104242	0.775627	FALSE	NA
ENSG00000176986	SEC24C	2	-0.234689	0.116603	0.0441447	0.384669	77.0006	Wald ratio	1	-0.368908	0.101269	0.000269628	0.00478864	TRUE	0.15152	Wald ratio	1	-0.13339	0.0500211	0.00766076	0.331036	TRUE	0.0297203		NA	NA	NA	NA	NA	FALSE	NA
ENSG00000176994	SMCR8	3	-0.0246487	0.0954481	0.796221	0.963627	91.0231	Wald ratio	1	-0.177646	0.0400191	9.03676e-06	0.000285661	TRUE	0.55201	Wald ratio	1	0.127029	0.0358201	0.000390687	0.0998763	TRUE	0.732491	Wald ratio	1	-0.0254245	0.0939937	0.786782	0.99073	FALSE	NA
ENSG00000176998	HCG4	2	-0.0161833	0.0171832	0.346291	0.848315	0	Inverse variance weighted	3	0.00531644	0.0448427	0.905626	0.97379	FALSE	NA		NA	NA	NA	NA	NA	FALSE	NA	Inverse variance weighted	3	-0.0198835	0.0186032	0.28515	0.912761	FALSE	NA
ENSG00000177000	MTHFR	3	-0.0123626	0.0119945	0.302686	0.821491	43.0509	Inverse variance weighted	8	-0.0120956	0.0079731	0.129253	0.420607	TRUE	NA	Wald ratio	1	-0.0388689	0.0195022	0.0462554	0.529144	TRUE	0.0485656	Inverse variance weighted	4	0.0193823	0.022595	0.390996	0.947221	FALSE	NA
ENSG00000177025	C19orf18	3	-0.0295801	0.023793	0.213785	0.744785	0	Wald ratio	1	-0.0236729	0.0394548	0.548506	0.833077	TRUE	NA	Wald ratio	1	-0.0297961	0.0352733	0.398267	0.892155	TRUE	NA	Inverse variance weighted	2	-0.0408841	0.0558725	0.464327	0.961644	FALSE	NA
ENSG00000177030	DEAF1	3	-0.0200641	0.0217147	0.355491	0.853129	46.5658	Inverse variance weighted	2	0.00532022	0.0137575	0.698969	0.907428	TRUE	NA	Wald ratio	1	-0.0415756	0.0390559	0.287095	0.835946	TRUE	NA	Inverse variance weighted	3	-0.0555875	0.0342002	0.104086	0.775627	FALSE	NA
ENSG00000177034	MTX3	2	-0.033009	0.0209184	0.114569	0.595825	0	Inverse variance weighted	2	-0.0306635	0.0214052	0.151995	0.459703	TRUE	NA		NA	NA	NA	NA	NA	FALSE	NA	Inverse variance weighted	2	-0.0828245	0.0986462	0.401126	0.948096	FALSE	NA
ENSG00000177042	TMEM80	2	0.00844251	0.015529	0.586676	0.919538	0	Inverse variance weighted	4	0.0118236	0.0170758	0.488676	0.79636	FALSE	NA		NA	NA	NA	NA	NA	FALSE	NA	Inverse variance weighted	3	-0.00772461	0.0373397	0.836109	0.993456	FALSE	NA
ENSG00000177045	SIX5	2	-0.180478	0.0450791	6.2392e-05	0.00446264	59.431	Wald ratio	1	-0.215215	0.0256044	4.26386e-17	1.77579e-14	TRUE	0.00954233		NA	NA	NA	NA	NA	FALSE	NA	Wald ratio	1	-0.121978	0.0535831	0.0228207	0.559582	FALSE	0.152701
ENSG00000177051	FBXO46	2	0.152289	0.121937	0.211695	0.743153	89.1868	Wald ratio	1	0.275131	0.0586148	2.68075e-06	9.83668e-05	TRUE	0.0186435	Wald ratio	1	0.0312509	0.0547333	0.568022	0.934263	TRUE	NA		NA	NA	NA	NA	NA	FALSE	NA
ENSG00000177054	ZDHHC13	3	-0.0221153	0.053884	0.681495	0.939504	84.0118	Inverse variance weighted	3	0.0243587	0.0251811	0.333375	0.680377	FALSE	NA	Wald ratio	1	-0.125932	0.0358667	0.000446238	0.106377	TRUE	0.644334	Inverse variance weighted	3	0.0433634	0.0564209	0.442149	0.957517	FALSE	NA
ENSG00000177058	SLC38A9	3	-0.0458995	0.0184593	0.0128997	0.199773	0	Inverse variance weighted	3	-0.0410145	0.0216413	0.0580664	0.261017	TRUE	NA	Wald ratio	1	-0.0741197	0.040556	0.0676117	0.587824	TRUE	NA	Inverse variance weighted	2	-0.0107881	0.0722462	0.881298	0.995582	FALSE	NA
ENSG00000177076	ACER2	2	-0.039545	0.0614808	0.520089	0.90385	0	Wald ratio	1	0.00125151	0.0813485	0.987725	0.995855	TRUE	NA		NA	NA	NA	NA	NA	FALSE	NA	Wald ratio	1	-0.0938874	0.0938874	0.317311	0.922822	FALSE	NA
ENSG00000177082	WDR73	2	-0.021443	0.0401912	0.593671	0.921347	27.45	Inverse variance weighted	2	-0.051524	0.0394566	0.191607	0.519189	TRUE	NA		NA	NA	NA	NA	NA	FALSE	NA	Wald ratio	1	0.0322566	0.0594609	0.587485	0.973247	FALSE	NA
ENSG00000177084	POLE	3	-0.00232625	0.0712783	0.973965	0.995854	82.8709	Wald ratio	1	-0.137662	0.0548722	0.0121152	0.0923691	TRUE	0.00966665	Wald ratio	1	0.0196499	0.0322556	0.542395	0.927418	TRUE	NA	Wald ratio	1	0.121285	0.0699862	0.0830985	0.741984	FALSE	NA
ENSG00000177096	FAM109B	3	-0.0284725	0.0221833	0.199312	0.729097	0	Inverse variance weighted	3	-0.022473	0.0264046	0.394715	0.732524	FALSE	NA	Wald ratio	1	-0.0348075	0.0537379	0.517161	0.921522	TRUE	NA	Inverse variance weighted	3	-0.0539623	0.0630529	0.392094	0.947221	FALSE	NA
ENSG00000177098	SCN4B	3	0.00369132	0.0323114	0.909046	0.98542	0	Inverse variance weighted	2	-0.000612556	0.0640599	0.992371	0.998363	TRUE	NA	Wald ratio	1	-0.00181424	0.0488029	0.970346	0.997396	TRUE	NA	Inverse variance weighted	2	0.0151102	0.0582931	0.795473	0.99106	FALSE	NA
ENSG00000177103	DSCAML1	3	0.00352654	0.021166	0.867674	0.978194	0	Inverse variance weighted	3	-0.00199995	0.047785	0.966616	0.992196	FALSE	NA	Wald ratio	1	-0.0283886	0.0539383	0.598669	0.942104	TRUE	NA	Inverse variance weighted	3	0.0127581	0.026257	0.627043	0.975519	FALSE	NA
ENSG00000177105	RHOG	2	0.0965784	0.157852	0.540651	0.907175	36.3572	Wald ratio	1	0.0205943	0.0321472	0.521766	0.81662	TRUE	NA		NA	NA	NA	NA	NA	FALSE	NA	Inverse variance weighted	2	0.424506	0.320619	0.185496	0.859404	FALSE	NA
ENSG00000177106	EPS8L2	2	0.0105172	0.0268343	0.695109	0.941072	35.0874	Inverse variance weighted	3	0.0323297	0.0258563	0.211167	0.544645	FALSE	NA		NA	NA	NA	NA	NA	FALSE	NA	Inverse variance weighted	3	-0.0224949	0.0358128	0.529922	0.967011	FALSE	NA
ENSG00000177112	MRVI1-AS1	2	-0.00511981	0.0239584	0.830785	0.971134	62.5685	Inverse variance weighted	2	0.0143314	0.0142269	0.313771	0.661744	FALSE	NA		NA	NA	NA	NA	NA	FALSE	NA	Inverse variance weighted	4	-0.03463	0.0263611	0.188955	0.860016	FALSE	NA
ENSG00000177119	ANO6	2	0.0512339	0.0654771	0.433938	0.881991	0	Wald ratio	1	0.0830864	0.0751734	0.269046	0.615072	TRUE	NA		NA	NA	NA	NA	NA	FALSE	NA	Inverse variance weighted	2	-0.0488986	0.133285	0.713714	0.984802	FALSE	NA
ENSG00000177125	ZBTB34	2	-0.0151974	0.092715	0.869798	0.978699	0	Wald ratio	1	-0.0323071	0.103844	0.755716	0.929181	TRUE	NA		NA	NA	NA	NA	NA	FALSE	NA	Inverse variance weighted	2	0.0520362	0.205851	0.800434	0.991098	FALSE	NA
ENSG00000177143	CETN1	NA	NA	NA	NA	NA	NA	NA	NA	NA	NA	NA	NA	FALSE	NA	Wald ratio	1	0.142477	0.0544046	0.00882309	0.337426	TRUE	0.00183334	NA	NA	NA	NA	NA	NA	FALSE	NA
ENSG00000177150	FAM210A	2	0.00341531	0.0312388	0.912942	0.985835	0	Inverse variance weighted	2	-0.0201934	0.0393275	0.607623	0.865976	TRUE	NA		NA	NA	NA	NA	NA	FALSE	NA	Wald ratio	1	0.0437786	0.0514225	0.394574	0.947581	FALSE	NA
ENSG00000177151	OR2T35	NA	NA	NA	NA	NA	NA	NA	NA	NA	NA	NA	NA	FALSE	NA	Wald ratio	1	0.0629918	0.0508917	0.215804	0.78072	TRUE	NA	NA	NA	NA	NA	NA	NA	FALSE	NA
ENSG00000177156	TALDO1	3	-0.0264016	0.0385742	0.493699	0.896739	46.1125	Inverse variance weighted	2	-0.0724763	0.0406375	0.0745077	0.304296	TRUE	NA	Wald ratio	1	0.00947721	0.0265973	0.7216	0.971398	TRUE	NA	Inverse variance weighted	2	-0.065253	0.230209	0.776832	0.989237	FALSE	NA
ENSG00000177169	ULK1	2	0.180576	0.0803711	0.0246543	0.284531	0	Inverse variance weighted	2	0.185986	0.0976173	0.056746	0.258341	FALSE	NA		NA	NA	NA	NA	NA	FALSE	NA	Inverse variance weighted	2	0.16919	0.141607	0.23217	0.889018	FALSE	NA
ENSG00000177173	NAP1L4P1	2	0.0498564	0.0216302	0.0211699	0.262981	0	Wald ratio	1	0.0473048	0.023066	0.0402818	0.207564	TRUE	0.0615746		NA	NA	NA	NA	NA	FALSE	NA	Inverse variance weighted	3	0.0684599	0.0622817	0.271681	0.906973	FALSE	NA
ENSG00000177181	RIMKLA	NA	NA	NA	NA	NA	NA	NA	NA	NA	NA	NA	NA	FALSE	NA	Wald ratio	1	-0.0357404	0.0410353	0.383772	0.88517	TRUE	NA	NA	NA	NA	NA	NA	NA	FALSE	NA
ENSG00000177182	CLVS1	NA	NA	NA	NA	NA	NA	NA	NA	NA	NA	NA	NA	FALSE	NA	Inverse variance weighted	2	0.00313602	0.0213381	0.883158	0.987373	TRUE	NA	NA	NA	NA	NA	NA	NA	FALSE	NA
ENSG00000177191	B3GNT8	2	-0.0075335	0.0885247	0.932181	0.987627	31.5598	Inverse variance weighted	2	-0.050033	0.038978	0.199274	0.529881	TRUE	NA		NA	NA	NA	NA	NA	FALSE	NA	Inverse variance weighted	2	0.17686	0.183614	0.335439	0.929023	FALSE	NA
ENSG00000177192	PUS1	NA	NA	NA	NA	NA	NA	Inverse variance weighted	3	-0.027118	0.0461887	0.557127	0.837942	FALSE	NA	NA	NA	NA	NA	NA	NA	FALSE	NA	NA	NA	NA	NA	NA	NA	FALSE	NA
ENSG00000177200	CHD9	2	0.0360317	0.0427465	0.399275	0.871853	43.7487	Inverse variance weighted	3	0.00105731	0.0372346	0.977346	0.994642	FALSE	NA	Wald ratio	1	0.0882775	0.0537849	0.100734	0.654153	TRUE	NA		NA	NA	NA	NA	NA	FALSE	NA
ENSG00000177201	OR2T12	NA	NA	NA	NA	NA	NA	NA	NA	NA	NA	NA	NA	FALSE	NA	Wald ratio	1	0.0645106	0.0432776	0.13606	0.712099	TRUE	NA	NA	NA	NA	NA	NA	NA	FALSE	NA
ENSG00000177225	PDDC1	2	-0.0219441	0.0898896	0.807136	0.96549	0	Wald ratio	1	0.0128641	0.10034	0.897987	0.971007	TRUE	NA		NA	NA	NA	NA	NA	FALSE	NA	Wald ratio	1	-0.163425	0.202293	0.419171	0.95058	FALSE	NA
ENSG00000177236		NA	NA	NA	NA	NA	NA	Inverse variance weighted	7	0.00147497	0.0071113	0.835688	0.95256	FALSE	NA	NA	NA	NA	NA	NA	NA	FALSE	NA	NA	NA	NA	NA	NA	NA	FALSE	NA
ENSG00000177239	MAN1B1	2	0.0155844	0.0206476	0.450383	0.884686	17.1554	Inverse variance weighted	3	0.0232366	0.0118524	0.0499375	0.239481	TRUE	1.09997e-07		NA	NA	NA	NA	NA	FALSE	NA	Inverse variance weighted	3	-0.0401282	0.056443	0.477115	0.961931	FALSE	NA
ENSG00000177272	KCNA3	3	0.0228641	0.0198925	0.250399	0.7813	0	Inverse variance weighted	2	0.0200001	0.0282421	0.478843	0.79028	TRUE	NA	Wald ratio	1	0.0319696	0.0391627	0.414313	0.892155	TRUE	NA	Wald ratio	1	0.0190881	0.0401174	0.634212	0.976175	FALSE	NA
ENSG00000177283	FZD8	2	0.0501137	0.0675911	0.458437	0.884868	31.5581	Wald ratio	1	0.100116	0.0625726	0.109599	0.380145	TRUE	NA		NA	NA	NA	NA	NA	FALSE	NA	Wald ratio	1	-0.041253	0.0988077	0.676307	0.978864	FALSE	NA
ENSG00000177294	FBXO39	3	-0.000723849	0.0434418	0.986706	0.998211	62.5697	Wald ratio	1	-0.0130191	0.0706754	0.853848	0.959219	TRUE	NA	Wald ratio	1	-0.0533228	0.0286196	0.0624401	0.575352	TRUE	NA	Inverse variance weighted	3	0.0761246	0.0461799	0.0992631	0.768073	FALSE	NA
ENSG00000177301	KCNA2	3	-0.049489	0.0779448	0.525478	0.904458	74.3815	Inverse variance weighted	2	-0.191878	0.0614067	0.00177979	0.0217851	TRUE	0.178734	Wald ratio	1	0.0402027	0.0533382	0.451011	0.902999	TRUE	NA	Inverse variance weighted	2	0.0141394	0.0976482	0.88487	0.995669	FALSE	NA
ENSG00000177302	TOP3A	3	0.0537464	0.0156863	0.000611815	0.0257259	0.066356	Inverse variance weighted	2	0.043639	0.0184295	0.0178899	0.120729	TRUE	0.00649293	Wald ratio	1	0.0669923	0.0320398	0.0365362	0.502798	TRUE	0.0303206	Wald ratio	1	0.163429	0.0808034	0.0431189	0.636439	FALSE	0.0547093
ENSG00000177303	CASKIN2	3	-0.0397441	0.030738	0.196012	0.725684	28.3688	Wald ratio	1	-0.0595925	0.0417921	0.15389	0.463107	TRUE	NA	Wald ratio	1	0.0183552	0.0437401	0.674746	0.961436	TRUE	NA	Inverse variance weighted	2	-0.0851637	0.0503601	0.0908187	0.75647	FALSE	NA
ENSG00000177311	ZBTB38	2	-0.101798	0.0151517	1.83464e-11	1.59109e-08	0	Wald ratio	1	-0.100629	0.0158013	1.90984e-10	2.39101e-08	TRUE	0.984041		NA	NA	NA	NA	NA	FALSE	NA	Inverse variance weighted	3	-0.115145	0.0533922	0.0310369	0.596401	FALSE	0.0728676
ENSG00000177335	C8orf31	3	0.00728112	0.0133416	0.585239	0.919382	0	Inverse variance weighted	2	0.00351565	0.0217576	0.871634	0.965398	FALSE	NA	Wald ratio	1	0.0394283	0.0533724	0.460066	0.907382	TRUE	NA	Inverse variance weighted	3	0.00622522	0.0178044	0.726605	0.986358	FALSE	NA
ENSG00000177337	DLGAP1-AS1	2	-0.00135503	0.0183129	0.941016	0.989573	52.8457	Inverse variance weighted	2	-0.0189316	0.0170074	0.265649	0.611096	TRUE	NA		NA	NA	NA	NA	NA	FALSE	NA	Inverse variance weighted	3	0.017725	0.0185571	0.339495	0.931542	FALSE	NA
ENSG00000177338	LINC00469	NA	NA	NA	NA	NA	NA	NA	NA	NA	NA	NA	NA	FALSE	NA	NA	NA	NA	NA	NA	NA	FALSE	NA	Inverse variance weighted	2	-0.00514804	0.0331945	0.876753	0.995452	FALSE	NA
ENSG00000177350	RPL13AP3	NA	NA	NA	NA	NA	NA	NA	NA	NA	NA	NA	NA	FALSE	NA	NA	NA	NA	NA	NA	NA	FALSE	NA	Wald ratio	1	0.0575313	0.105132	0.58422	0.973247	FALSE	NA
ENSG00000177352	CCDC71	3	0.00811037	0.0268686	0.762764	0.956281	11.4839	Wald ratio	1	-0.0154636	0.030154	0.608077	0.866062	TRUE	NA	Wald ratio	1	0.00752379	0.057557	0.895998	0.988667	TRUE	NA	Wald ratio	1	0.0796733	0.0576802	0.167188	0.84975	FALSE	NA
ENSG00000177359		2	-0.00383085	0.0168943	0.820615	0.968905	0	Inverse variance weighted	2	0.016552	0.0414897	0.689936	0.90302	TRUE	NA		NA	NA	NA	NA	NA	FALSE	NA	Inverse variance weighted	4	-0.00788218	0.0184972	0.670015	0.978864	FALSE	NA
ENSG00000177369		NA	NA	NA	NA	NA	NA	Inverse variance weighted	2	0.0564782	0.103674	0.585914	0.855081	FALSE	NA	NA	NA	NA	NA	NA	NA	FALSE	NA	NA	NA	NA	NA	NA	NA	FALSE	NA
ENSG00000177370	TIMM22	2	-0.00901061	0.0228366	0.693161	0.940417	68.9392	Inverse variance weighted	3	0.00937884	0.0103136	0.363158	0.706888	TRUE	NA	Wald ratio	1	-0.0373698	0.0239258	0.11831	0.684001	TRUE	NA		NA	NA	NA	NA	NA	FALSE	NA
ENSG00000177374	HIC1	NA	NA	NA	NA	NA	NA	Wald ratio	1	0.211376	0.059061	0.000344981	0.00588836	TRUE	0.163814	NA	NA	NA	NA	NA	NA	FALSE	NA	NA	NA	NA	NA	NA	NA	FALSE	NA
ENSG00000177380	PPFIA3	2	-0.0526822	0.0411317	0.200257	0.729097	0	Wald ratio	1	-0.0418748	0.0799428	0.600411	0.861149	TRUE	NA		NA	NA	NA	NA	NA	FALSE	NA	Inverse variance weighted	2	-0.0565733	0.0479679	0.23824	0.89309	FALSE	NA
ENSG00000177383	MAGEF1	2	0.0231803	0.0123536	0.0606009	0.452826	0	Inverse variance weighted	3	0.0208875	0.0128904	0.105149	0.371354	TRUE	NA		NA	NA	NA	NA	NA	FALSE	NA	Inverse variance weighted	3	0.0490034	0.0432598	0.257311	0.900082	FALSE	NA
ENSG00000177398	UMODL1	3	-0.00559616	0.0219613	0.798863	0.963873	0	Inverse variance weighted	2	-0.0120644	0.0324322	0.709901	0.911463	TRUE	NA	Wald ratio	1	0.00338864	0.0502648	0.946251	0.993873	TRUE	NA	Inverse variance weighted	3	-0.0020285	0.0370907	0.956385	0.997435	FALSE	NA
ENSG00000177406		2	0.0135767	0.00909335	0.135428	0.63767	0	Inverse variance weighted	3	0.0147247	0.0141283	0.297312	0.644074	FALSE	NA		NA	NA	NA	NA	NA	FALSE	NA	Inverse variance weighted	3	0.0127648	0.0118815	0.282668	0.91216	FALSE	NA
ENSG00000177409	SAMD9L	2	0.00329086	0.0163897	0.840864	0.973719	18.3164	Inverse variance weighted	4	-0.00304475	0.00955255	0.749926	0.927341	TRUE	NA		NA	NA	NA	NA	NA	FALSE	NA	Inverse variance weighted	3	0.0456898	0.0429975	0.287956	0.913852	FALSE	NA
ENSG00000177410	ZFAS1	2	0.000961075	0.0186056	0.958803	0.994049	0	Inverse variance weighted	2	0.00597427	0.0219365	0.785358	0.939081	FALSE	NA		NA	NA	NA	NA	NA	FALSE	NA	Inverse variance weighted	2	-0.0118896	0.0351216	0.734965	0.987065	FALSE	NA
ENSG00000177425	PAWR	3	0.0118604	0.059563	0.842166	0.974312	53.6023	Wald ratio	1	-0.0361898	0.103399	0.726339	0.916742	TRUE	NA	Wald ratio	1	0.0908821	0.0419456	0.0302603	0.465882	TRUE	0.0566676	Inverse variance weighted	3	-0.0754981	0.0756493	0.318279	0.923508	FALSE	NA
ENSG00000177426	TGIF1	2	-0.00793651	0.010714	0.458841	0.884868	0	Inverse variance weighted	3	-0.00875793	0.0114338	0.443693	0.76697	TRUE	NA		NA	NA	NA	NA	NA	FALSE	NA	Inverse variance weighted	3	-0.002021	0.0306832	0.947484	0.997419	FALSE	NA
ENSG00000177427	MIEF2	NA	NA	NA	NA	NA	NA	Wald ratio	1	0.226412	0.0516377	1.16191e-05	0.000347509	TRUE	0.124935	NA	NA	NA	NA	NA	NA	FALSE	NA	NA	NA	NA	NA	NA	NA	FALSE	NA
ENSG00000177432	NAP1L5	2	0.107633	0.110064	0.328118	0.836111	0	Inverse variance weighted	2	-0.0901194	0.230659	0.696016	0.905911	FALSE	NA		NA	NA	NA	NA	NA	FALSE	NA	Wald ratio	1	0.165934	0.125242	0.185201	0.859404	FALSE	NA
ENSG00000177453	NIM1K	2	0.00869973	0.0327237	0.790351	0.963561	0	Wald ratio	1	0.0137158	0.0351839	0.696662	0.906003	TRUE	NA		NA	NA	NA	NA	NA	FALSE	NA	Inverse variance weighted	2	-0.0234512	0.089076	0.792341	0.991005	FALSE	NA
ENSG00000177455	CD19	NA	NA	NA	NA	NA	NA	NA	NA	NA	NA	NA	NA	FALSE	NA	NA	NA	NA	NA	NA	NA	FALSE	NA	Wald ratio	1	-0.126414	0.136549	0.35456	0.938443	FALSE	NA
ENSG00000177459	C8orf47	2	0.0425611	0.0531024	0.422847	0.879132	40.3674		NA	NA	NA	NA	NA	FALSE	NA	Wald ratio	1	-0.00773616	0.0553746	0.888892	0.988667	TRUE	NA	Wald ratio	1	0.098625	0.0606606	0.103981	0.775627	FALSE	NA
ENSG00000177462	OR2T8	NA	NA	NA	NA	NA	NA	NA	NA	NA	NA	NA	NA	FALSE	NA	NA	NA	NA	NA	NA	NA	FALSE	NA	Inverse variance weighted	3	-0.0239822	0.0211301	0.256384	0.900082	FALSE	NA
ENSG00000177463	NR2C2	3	0.0371223	0.0268446	0.166708	0.686424	0	Inverse variance weighted	2	0.0399352	0.031432	0.203897	0.534904	TRUE	NA	Wald ratio	1	0.0151524	0.0536476	0.777604	0.977329	TRUE	NA	Inverse variance weighted	2	0.207831	0.188852	0.271116	0.906797	FALSE	NA
ENSG00000177465	ACOT4	3	0.00782073	0.00661266	0.236932	0.768703	3.14891	Inverse variance weighted	4	0.00879884	0.00712945	0.217145	0.553123	TRUE	NA	Inverse variance weighted	2	-0.0188924	0.0241955	0.434907	0.897159	TRUE	NA	Inverse variance weighted	2	0.0150938	0.0158517	0.341001	0.932402	FALSE	NA
ENSG00000177469	PTRF	2	0.0149594	0.105927	0.887693	0.982693	94.4784	Inverse variance weighted	2	-0.0909673	0.0351996	0.00975692	0.0799904	TRUE	0.994882	Wald ratio	1	0.120887	0.0352026	0.000594651	0.125556	TRUE	0.0045405		NA	NA	NA	NA	NA	FALSE	NA
ENSG00000177479	ARIH2	2	-0.0475162	0.0550139	0.387746	0.868148	61.841	Wald ratio	1	-0.00673799	0.0245018	0.783316	0.938189	TRUE	NA		NA	NA	NA	NA	NA	FALSE	NA	Inverse variance weighted	2	-0.121735	0.0666781	0.0678927	0.700354	FALSE	NA
ENSG00000177483	RBM44	3	0.0114196	0.0126133	0.365277	0.85831	0	Wald ratio	1	0.0259629	0.0200622	0.195625	0.524531	TRUE	NA	Wald ratio	1	0.00232385	0.0178758	0.896566	0.988667	TRUE	NA	Wald ratio	1	0	0.0385899	1	1	FALSE	NA
ENSG00000177494	ZBED2	3	-0.0227766	0.038969	0.558896	0.912183	27.5026	Inverse variance weighted	2	0.0123562	0.0394421	0.754072	0.928462	TRUE	NA	Inverse variance weighted	2	0.0100365	0.0952448	0.916077	0.990403	FALSE	NA	Inverse variance weighted	3	-0.0934259	0.0572786	0.102874	0.772234	FALSE	NA
ENSG00000177508	IRX3	2	-0.00641852	0.0176381	0.715932	0.946849	0	Inverse variance weighted	4	-0.00557017	0.0208839	0.789684	0.939382	FALSE	NA		NA	NA	NA	NA	NA	FALSE	NA	Inverse variance weighted	2	-0.00852932	0.0329419	0.795697	0.99106	FALSE	NA
ENSG00000177519	RPRM	2	0.00152037	0.0107434	0.887462	0.982693	0	Inverse variance weighted	4	0.00456951	0.0113701	0.687766	0.901668	FALSE	NA		NA	NA	NA	NA	NA	FALSE	NA	Inverse variance weighted	2	-0.0238761	0.0328142	0.466849	0.961931	FALSE	NA
ENSG00000177542	SLC25A22	2	0.00595889	0.110243	0.956894	0.993218	72.4605	Wald ratio	1	0.0970917	0.0469002	0.0384359	0.201607	TRUE	0.0189297		NA	NA	NA	NA	NA	FALSE	NA	Wald ratio	1	-0.127402	0.108072	0.238453	0.89309	FALSE	NA
ENSG00000177548	RABEP2	2	0.224847	0.220462	0.30778	0.824788	85.5907	Wald ratio	1	0.432823	0.0915112	2.24819e-06	8.44091e-05	TRUE	0.879364		NA	NA	NA	NA	NA	FALSE	NA	Inverse variance weighted	2	-0.00884994	0.14048	0.949768	0.997435	FALSE	NA
ENSG00000177556	ATOX1	3	-0.0201412	0.0258521	0.435924	0.881991	20.5636	Inverse variance weighted	2	-0.000578627	0.0225397	0.979519	0.994642	FALSE	NA	Wald ratio	1	-0.0730486	0.0465621	0.116685	0.68106	TRUE	NA	Inverse variance weighted	2	-0.0159706	0.0789868	0.839766	0.993456	FALSE	NA
ENSG00000177558	FAM187B	NA	NA	NA	NA	NA	NA	NA	NA	NA	NA	NA	NA	FALSE	NA	Wald ratio	1	0.0308296	0.0464971	0.507303	0.92036	TRUE	NA	NA	NA	NA	NA	NA	NA	FALSE	NA
ENSG00000177565	TBL1XR1	NA	NA	NA	NA	NA	NA	Wald ratio	1	-0.191421	0.0598189	0.00137428	0.0177887	TRUE	0.420439	NA	NA	NA	NA	NA	NA	FALSE	NA	NA	NA	NA	NA	NA	NA	FALSE	NA
ENSG00000177570	SAMD12	3	-0.00104015	0.00739016	0.888069	0.982693	0	Inverse variance weighted	5	0.018921	0.0187171	0.312068	0.659822	FALSE	NA	Inverse variance weighted	3	-0.00233628	0.0111692	0.834313	0.982547	TRUE	NA	Inverse variance weighted	2	-0.00730229	0.0115937	0.528794	0.967011	FALSE	NA
ENSG00000177576	C18orf32	3	0.00702147	0.0362165	0.846274	0.974657	56.0872	Wald ratio	1	0.0771389	0.0407734	0.0585054	0.26193	TRUE	NA	Wald ratio	1	-0.0319505	0.0351859	0.363854	0.870559	TRUE	NA	Inverse variance weighted	3	-0.0250088	0.0499783	0.616799	0.973729	FALSE	NA
ENSG00000177590		2	0.0109068	0.0206761	0.597843	0.923074	0	Inverse variance weighted	2	0.0165352	0.0437222	0.705291	0.909822	FALSE	NA		NA	NA	NA	NA	NA	FALSE	NA	Inverse variance weighted	2	0.00928549	0.0234658	0.692324	0.981979	FALSE	NA
ENSG00000177595	PIDD	2	0.0100376	0.0126516	0.427553	0.879977	0	Inverse variance weighted	2	0.0108945	0.0127639	0.393358	0.731728	TRUE	NA		NA	NA	NA	NA	NA	FALSE	NA	Inverse variance weighted	2	-0.0380188	0.0955826	0.690808	0.981367	FALSE	NA
ENSG00000177599	ZNF491	3	0.0369905	0.0747414	0.620662	0.926652	84.3677	Wald ratio	1	-0.105219	0.0479945	0.0283573	0.164175	TRUE	0.00787345	Wald ratio	1	0.136776	0.0466403	0.00336154	0.232069	TRUE	0.164109	Inverse variance weighted	3	0.0818723	0.0598445	0.171286	0.850213	FALSE	NA
ENSG00000177600	RPLP2	3	-0.00810812	0.0324275	0.802558	0.964346	32.6825	Wald ratio	1	-0.0270912	0.0258011	0.293718	0.640116	TRUE	NA	Wald ratio	1	0.0443271	0.0425888	0.297961	0.83979	TRUE	NA	Wald ratio	1	-0.174089	0.147675	0.238453	0.89309	FALSE	NA
ENSG00000177602	GSG2	NA	NA	NA	NA	NA	NA	NA	NA	NA	NA	NA	NA	FALSE	NA	Wald ratio	1	0.0321074	0.0530469	0.545004	0.928784	TRUE	NA	NA	NA	NA	NA	NA	NA	FALSE	NA
ENSG00000177606	JUN	3	0.0100699	0.0228416	0.659317	0.936192	0	Inverse variance weighted	4	0.0187506	0.0254426	0.461137	0.778779	FALSE	NA	Wald ratio	1	-0.0464691	0.0595386	0.435104	0.897159	TRUE	NA	Inverse variance weighted	2	0.0383627	0.105551	0.716267	0.98485	FALSE	NA
ENSG00000177613	CSTF2T	3	-0.00821297	0.0243254	0.735643	0.948996	0	Inverse variance weighted	5	9.53135e-05	0.0294247	0.997415	1	FALSE	NA	Wald ratio	1	-0.0121086	0.0534021	0.820623	0.982547	TRUE	NA	Inverse variance weighted	3	-0.0528606	0.0736549	0.472955	0.961931	FALSE	NA
ENSG00000177614	PGBD5	NA	NA	NA	NA	NA	NA	Inverse variance weighted	2	-0.0428716	0.0490303	0.381905	0.722149	FALSE	NA	NA	NA	NA	NA	NA	NA	FALSE	NA	NA	NA	NA	NA	NA	NA	FALSE	NA
ENSG00000177627	C12orf54	NA	NA	NA	NA	NA	NA	NA	NA	NA	NA	NA	NA	FALSE	NA	Wald ratio	1	-0.0423078	0.0264424	0.109599	0.67103	TRUE	NA	NA	NA	NA	NA	NA	NA	FALSE	NA
ENSG00000177628	GBA	3	-0.00323092	0.0443239	0.941891	0.989673	83.0522	Inverse variance weighted	2	0.064934	0.0205072	0.0015434	0.019449	TRUE	0.942064	Wald ratio	1	-0.00673018	0.0296128	0.820212	0.982547	TRUE	NA	Inverse variance weighted	2	-0.0961921	0.0513607	0.0610858	0.686674	FALSE	NA
ENSG00000177646	ACAD9	3	0.0121379	0.0116487	0.297415	0.818021	6.96565	Inverse variance weighted	4	0.0219085	0.0127529	0.0858092	0.329044	TRUE	NA	Wald ratio	1	-0.00480486	0.0286836	0.866967	0.985946	TRUE	NA	Inverse variance weighted	4	-0.0114456	0.0278526	0.68112	0.9796	FALSE	NA
ENSG00000177663	IL17RA	3	-0.0330484	0.0146338	0.0239231	0.281797	0	Inverse variance weighted	3	-0.0232165	0.0210435	0.269913	0.616379	FALSE	NA	Inverse variance weighted	2	-0.0378063	0.0211543	0.0739107	0.602286	TRUE	NA	Inverse variance weighted	2	-0.0984706	0.0751951	0.190353	0.860016	FALSE	NA
ENSG00000177666	PNPLA2	2	0.187904	0.220698	0.394543	0.869952	72.719	Inverse variance weighted	3	0.0194982	0.0303484	0.520562	0.816476	FALSE	NA		NA	NA	NA	NA	NA	FALSE	NA	Inverse variance weighted	2	0.477131	0.237092	0.0441752	0.637715	FALSE	0.170654
ENSG00000177669	MBOAT4	NA	NA	NA	NA	NA	NA	Wald ratio	1	-0.0424357	0.0238958	0.0757557	0.307577	TRUE	NA	NA	NA	NA	NA	NA	NA	FALSE	NA	NA	NA	NA	NA	NA	NA	FALSE	NA
ENSG00000177674	AGTRAP	3	-0.0244563	0.015752	0.120522	0.608222	0	Inverse variance weighted	2	-0.0182918	0.0171248	0.285455	0.632958	TRUE	NA	Wald ratio	1	-0.0584023	0.0427831	0.172228	0.749568	TRUE	NA	Inverse variance weighted	4	-0.0579301	0.116292	0.618384	0.974449	FALSE	NA
ENSG00000177683	THAP5	2	0.0223253	0.0871729	0.797871	0.963873	74.9569	Wald ratio	1	0.0941533	0.0305585	0.0020625	0.024648	TRUE	0.104351		NA	NA	NA	NA	NA	FALSE	NA	Wald ratio	1	-0.0834707	0.0834707	0.317311	0.922822	FALSE	NA
ENSG00000177685	EFCAB4A	2	0.0165215	0.0549089	0.763499	0.95651	61.2357	Inverse variance weighted	7	-0.0205629	0.00995714	0.0389093	0.203513	TRUE	3.21523e-09		NA	NA	NA	NA	NA	FALSE	NA	Inverse variance weighted	3	0.0978221	0.073032	0.180427	0.856872	FALSE	NA
ENSG00000177688	SUMO4	NA	NA	NA	NA	NA	NA	NA	NA	NA	NA	NA	NA	FALSE	NA	NA	NA	NA	NA	NA	NA	FALSE	NA	Wald ratio	1	-0.00955761	0.0770981	0.901341	0.995669	FALSE	NA
ENSG00000177692	DNAJC28	NA	NA	NA	NA	NA	NA	Wald ratio	1	-0.0896981	0.0634073	0.157176	0.468281	TRUE	NA	NA	NA	NA	NA	NA	NA	FALSE	NA	NA	NA	NA	NA	NA	NA	FALSE	NA
ENSG00000177697	CD151	3	-0.00609202	0.00594226	0.305267	0.822997	0	Inverse variance weighted	7	-0.00437167	0.00771152	0.570781	0.84705	FALSE	NA	Wald ratio	1	-0.00733538	0.00952505	0.441232	0.898332	TRUE	NA	Inverse variance weighted	4	-0.0376629	0.0455374	0.408193	0.948096	FALSE	NA
ENSG00000177700	POLR2L	3	0.0479552	0.0488794	0.326547	0.835442	90.5775	Inverse variance weighted	3	0.0122107	0.0250396	0.625793	0.876703	TRUE	NA	Inverse variance weighted	3	-0.000703152	0.00986026	0.94315	0.993143	FALSE	NA	Inverse variance weighted	3	0.179093	0.0615739	0.00363064	0.324596	FALSE	0.121297
ENSG00000177706	FAM20C	2	-0.00158038	0.0106728	0.882283	0.981773	1.33564	Inverse variance weighted	4	-0.00478829	0.0106859	0.654086	0.88638	FALSE	NA		NA	NA	NA	NA	NA	FALSE	NA	Inverse variance weighted	4	0.0339283	0.0369427	0.358408	0.938826	FALSE	NA
ENSG00000177707	PVRL3	2	-0.0389103	0.0307654	0.205964	0.734881	0	Inverse variance weighted	3	-0.0477449	0.0344141	0.16533	0.481345	TRUE	NA		NA	NA	NA	NA	NA	FALSE	NA	Inverse variance weighted	2	-0.00374879	0.0686554	0.956455	0.997435	FALSE	NA
ENSG00000177710	SLC35G5	2	-0.0826485	0.0610063	0.175496	0.702998	83.1859	Wald ratio	1	-0.139128	0.0261306	1.01329e-07	5.92295e-06	TRUE	0.302372		NA	NA	NA	NA	NA	FALSE	NA	Inverse variance weighted	2	-0.0167522	0.0428396	0.695764	0.982882	FALSE	NA
ENSG00000177721	ANXA2R	2	0.0435271	0.0292546	0.136785	0.640048	0	Inverse variance weighted	5	0.0454298	0.0303877	0.134912	0.431383	FALSE	NA		NA	NA	NA	NA	NA	FALSE	NA	Wald ratio	1	0.0194311	0.108138	0.857398	0.993896	FALSE	NA
ENSG00000177728	KIAA0195	2	-0.0579889	0.0279862	0.0382601	0.358472	0	Wald ratio	1	-0.0597774	0.0282096	0.0340864	0.186118	TRUE	0.0147282		NA	NA	NA	NA	NA	FALSE	NA	Wald ratio	1	0.053582	0.222804	0.809951	0.991736	FALSE	NA
ENSG00000177731	FLII	3	0.105839	0.0529599	0.0456661	0.390427	64.981	Inverse variance weighted	3	0.0495997	0.0254006	0.0508556	0.242131	TRUE	NA	Wald ratio	1	0.155775	0.0432179	0.00031288	0.0998763	TRUE	0.765321	Inverse variance weighted	2	0.423758	0.316997	0.181292	0.856872	FALSE	NA
ENSG00000177732	SOX12	2	0.00996278	0.0497967	0.841427	0.973944	0	Inverse variance weighted	2	0.0444403	0.113391	0.695117	0.905392	FALSE	NA		NA	NA	NA	NA	NA	FALSE	NA	Inverse variance weighted	3	0.00172462	0.0554277	0.975178	0.997592	FALSE	NA
ENSG00000177733	HNRNPA0	NA	NA	NA	NA	NA	NA	Wald ratio	1	0.232077	0.0914244	0.0111341	0.0868773	TRUE	0.835153	NA	NA	NA	NA	NA	NA	FALSE	NA	NA	NA	NA	NA	NA	NA	FALSE	NA
ENSG00000177738		2	0.0867903	0.129471	0.502636	0.900512	89.6392	Inverse variance weighted	3	-0.030514	0.0133235	0.0220079	0.138973	FALSE	0.983374		NA	NA	NA	NA	NA	FALSE	NA	Wald ratio	1	0.229689	0.0826882	0.0054732	0.380755	FALSE	0.00350214
ENSG00000177752	YIPF7	NA	NA	NA	NA	NA	NA	NA	NA	NA	NA	NA	NA	FALSE	NA	Wald ratio	1	-0.0504161	0.0443051	0.255149	0.824199	TRUE	NA	NA	NA	NA	NA	NA	NA	FALSE	NA
ENSG00000177800	TMEM78	NA	NA	NA	NA	NA	NA	NA	NA	NA	NA	NA	NA	FALSE	NA	Wald ratio	1	0.102155	0.0606485	0.0921092	0.639317	TRUE	NA	NA	NA	NA	NA	NA	NA	FALSE	NA
ENSG00000177807	KCNJ10	NA	NA	NA	NA	NA	NA	Wald ratio	1	-0.00272641	0.0252193	0.91391	0.975013	TRUE	NA	NA	NA	NA	NA	NA	NA	FALSE	NA	NA	NA	NA	NA	NA	NA	FALSE	NA
ENSG00000177830	CHID1	3	-0.0123773	0.0248123	0.617893	0.926353	0	Wald ratio	1	-0.0667588	0.0634209	0.29251	0.639407	TRUE	NA	Wald ratio	1	-0.00517168	0.0273795	0.85018	0.9841	TRUE	NA	Wald ratio	1	0.081355	0.154869	0.599363	0.973247	FALSE	NA
ENSG00000177842	ZNF620	2	-0.00199061	0.0266313	0.940416	0.989512	0		NA	NA	NA	NA	NA	FALSE	NA	Wald ratio	1	0.00691068	0.0300349	0.818023	0.982547	TRUE	NA	Inverse variance weighted	2	-0.0347233	0.0575957	0.546589	0.970382	FALSE	NA
ENSG00000177853	ZNF518A	NA	NA	NA	NA	NA	NA	Inverse variance weighted	2	0.0996044	0.0546784	0.0685097	0.289157	TRUE	NA	NA	NA	NA	NA	NA	NA	FALSE	NA	NA	NA	NA	NA	NA	NA	FALSE	NA
ENSG00000177868	CCDC23	3	0.0151453	0.0100179	0.13058	0.628054	0.824738	Inverse variance weighted	5	0.00866109	0.0136187	0.524796	0.819042	FALSE	NA	Inverse variance weighted	2	0.0142639	0.0157019	0.363656	0.870559	FALSE	NA	Inverse variance weighted	2	0.0734245	0.0391563	0.0607702	0.685471	FALSE	NA
ENSG00000177873	ZNF619	3	-0.0776206	0.0384923	0.0437454	0.38249	63.0704	Wald ratio	1	-0.0664989	0.0375863	0.0768554	0.309933	TRUE	NA	Wald ratio	1	-0.154178	0.0440899	0.000470708	0.108704	TRUE	0.325125	Inverse variance weighted	2	-0.0181311	0.04009	0.651082	0.978556	FALSE	NA
ENSG00000177875	C12orf68	2	-0.0567127	0.0969639	0.558625	0.912183	83.4757	Wald ratio	1	0.0446705	0.0628696	0.477378	0.789109	TRUE	NA		NA	NA	NA	NA	NA	FALSE	NA	Wald ratio	1	-0.14945	0.0476888	0.00172524	0.234938	FALSE	0.261037
ENSG00000177879	AP3S1	3	-0.0320297	0.029833	0.282987	0.808136	0	Inverse variance weighted	3	-0.0143045	0.0404202	0.723418	0.915136	FALSE	NA	Wald ratio	1	-0.0351872	0.0501605	0.482996	0.914401	TRUE	NA	Inverse variance weighted	2	-0.116141	0.0936316	0.214825	0.87578	FALSE	NA
ENSG00000177885	GRB2	3	0.0437022	0.0541133	0.419317	0.879132	62.1619	Wald ratio	1	0.0521396	0.0236509	0.027486	0.161002	TRUE	0.0151037	Inverse variance weighted	2	-0.0606162	0.0643461	0.346175	0.864853	FALSE	NA	Inverse variance weighted	2	0.182961	0.0960505	0.0568002	0.673046	FALSE	NA
ENSG00000177888	ZBTB41	2	0.0267648	0.0325022	0.410236	0.87521	0	Wald ratio	1	0.00812203	0.051981	0.875836	0.967327	TRUE	NA	Wald ratio	1	0.0387323	0.0416476	0.352371	0.868007	TRUE	NA		NA	NA	NA	NA	NA	FALSE	NA
ENSG00000177889	UBE2N	NA	NA	NA	NA	NA	NA	Wald ratio	1	-0.0395519	0.0571305	0.488744	0.79636	TRUE	NA	NA	NA	NA	NA	NA	NA	FALSE	NA	NA	NA	NA	NA	NA	NA	FALSE	NA
ENSG00000177917	ARL6IP6	3	0.12451	0.0805222	0.122035	0.612427	77.8375	Wald ratio	1	0.160124	0.0353864	6.03955e-06	0.000201629	TRUE	0.944144	Wald ratio	1	0.000859099	0.0532641	0.987131	0.998906	TRUE	NA	Wald ratio	1	0.366056	0.180769	0.0428674	0.636439	FALSE	0.00194799
ENSG00000177932	ZNF354C	NA	NA	NA	NA	NA	NA	Wald ratio	1	-0.0956884	0.0455659	0.0357288	0.191817	TRUE	0.0112566	NA	NA	NA	NA	NA	NA	FALSE	NA	NA	NA	NA	NA	NA	NA	FALSE	NA
ENSG00000177943	MAMDC4	2	0.0594512	0.0468324	0.204282	0.734355	0	Wald ratio	1	0.0713756	0.0484334	0.140567	0.440335	TRUE	NA		NA	NA	NA	NA	NA	FALSE	NA	Inverse variance weighted	2	-0.112014	0.18366	0.54193	0.969564	FALSE	NA
ENSG00000177946	CENPBD1	3	0.0169988	0.0132227	0.198591	0.729097	0	Inverse variance weighted	3	-0.0180136	0.0557477	0.746599	0.926106	FALSE	NA	Inverse variance weighted	2	0.015552	0.0166635	0.350665	0.867027	TRUE	NA	Inverse variance weighted	2	0.0261706	0.0235939	0.267339	0.904727	FALSE	NA
ENSG00000177947	ODF3	2	0.0222121	0.153949	0.885277	0.982582	93.4611	Wald ratio	1	-0.129447	0.048887	0.00809965	0.0703504	TRUE	0.0225008		NA	NA	NA	NA	NA	FALSE	NA	Wald ratio	1	0.178484	0.0617278	0.00383441	0.329427	FALSE	0.315301
ENSG00000177951	BET1L	3	-0.0299703	0.0367395	0.414643	0.878277	80.4702	Inverse variance weighted	3	-0.00190769	0.0115467	0.868774	0.964659	FALSE	NA	Inverse variance weighted	2	0.00978839	0.032257	0.761547	0.9768	FALSE	NA	Inverse variance weighted	2	-0.120427	0.0432284	0.00533902	0.378553	FALSE	0.831883
ENSG00000177963	RIC8A	3	-0.031546	0.0152848	0.0390285	0.361293	0	Inverse variance weighted	2	-0.0338886	0.016393	0.038709	0.202784	TRUE	0.00907383	Wald ratio	1	-0.0134533	0.0437231	0.758316	0.9768	TRUE	NA	Inverse variance weighted	3	-0.0522446	0.166491	0.753673	0.987065	FALSE	NA
ENSG00000177971	IMP3	NA	NA	NA	NA	NA	NA	Inverse variance weighted	2	0.221157	0.038139	6.68218e-09	5.79784e-07	TRUE	0.997522	NA	NA	NA	NA	NA	NA	FALSE	NA	NA	NA	NA	NA	NA	NA	FALSE	NA
ENSG00000177981	ASB8	3	-0.00887438	0.0341005	0.794677	0.963561	66.0008	Inverse variance weighted	2	0.0194742	0.0212131	0.358606	0.703571	TRUE	NA	Wald ratio	1	0.0216172	0.0351064	0.538051	0.926203	TRUE	NA	Inverse variance weighted	2	-0.103692	0.0517267	0.0450051	0.639265	FALSE	0.0974944
ENSG00000177989	ODF3B	3	-0.0175988	0.03156	0.577097	0.918307	28.2773	Inverse variance weighted	3	0.0122573	0.0435955	0.778587	0.936361	FALSE	NA	Wald ratio	1	0.0164275	0.0498301	0.741649	0.976423	TRUE	NA	Inverse variance weighted	3	-0.0796937	0.0458047	0.0818841	0.740821	FALSE	NA
ENSG00000177990	DPY19L2	3	-0.0129941	0.0148876	0.382765	0.866435	43.6294	Inverse variance weighted	2	0.00229172	0.0196562	0.907185	0.973888	FALSE	NA	Wald ratio	1	0.0012512	0.0187679	0.946847	0.993873	TRUE	NA	Inverse variance weighted	3	-0.0433107	0.0196724	0.027694	0.586949	FALSE	0.0496788
ENSG00000178026	FAM211B	2	-0.0669593	0.0238207	0.0049392	0.11108	33.8204	Inverse variance weighted	2	-0.0826149	0.0188952	1.22957e-05	0.000363488	TRUE	0.00910125		NA	NA	NA	NA	NA	FALSE	NA	Inverse variance weighted	3	-0.0307149	0.037757	0.415938	0.949686	FALSE	NA
ENSG00000178028	DMAP1	3	-0.0241222	0.015659	0.123445	0.614833	0	Wald ratio	1	-0.0383578	0.0331272	0.246907	0.588528	TRUE	NA	Wald ratio	1	-0.0225401	0.0183349	0.218938	0.786285	TRUE	NA	Wald ratio	1	0.0188599	0.0721113	0.793677	0.991005	FALSE	NA
ENSG00000178031	ADAMTSL1	NA	NA	NA	NA	NA	NA	NA	NA	NA	NA	NA	NA	FALSE	NA	Wald ratio	1	-0.0290068	0.0482025	0.547327	0.929098	TRUE	NA	NA	NA	NA	NA	NA	NA	FALSE	NA
ENSG00000178033	FAM26E	NA	NA	NA	NA	NA	NA	Wald ratio	1	-0.181759	0.0851276	0.03275	0.180776	TRUE	0.0141075	NA	NA	NA	NA	NA	NA	FALSE	NA	NA	NA	NA	NA	NA	NA	FALSE	NA
ENSG00000178035	IMPDH2	NA	NA	NA	NA	NA	NA	Wald ratio	1	-0.159529	0.0651733	0.0143747	0.104001	TRUE	0.0126931	NA	NA	NA	NA	NA	NA	FALSE	NA	NA	NA	NA	NA	NA	NA	FALSE	NA
ENSG00000178038	ALS2CL	2	0.0189398	0.0539	0.725297	0.948284	22.1132	Inverse variance weighted	3	0.103259	0.0919519	0.261451	0.606195	FALSE	NA		NA	NA	NA	NA	NA	FALSE	NA	Inverse variance weighted	3	-0.0155151	0.0503246	0.757854	0.98708	FALSE	NA
ENSG00000178053	MLF1	2	-0.013956	0.0477577	0.770115	0.95839	74.6344	Wald ratio	1	0.0257376	0.0182774	0.159083	0.472063	TRUE	NA		NA	NA	NA	NA	NA	FALSE	NA	Wald ratio	1	-0.0714161	0.0453889	0.11562	0.784994	FALSE	NA
ENSG00000178057	NDUFAF3	2	0.0491938	0.0296825	0.0974525	0.560081	0	Wald ratio	1	0.0478013	0.0297892	0.108571	0.378543	TRUE	NA		NA	NA	NA	NA	NA	FALSE	NA	Wald ratio	1	0.242505	0.350994	0.489623	0.964004	FALSE	NA
ENSG00000178074	C2orf69	2	-0.0509577	0.0897356	0.570127	0.916686	66.8113	Wald ratio	1	-0.157896	0.0916188	0.0848154	0.326918	TRUE	NA	Wald ratio	1	0.0243424	0.0512666	0.634915	0.949806	TRUE	NA		NA	NA	NA	NA	NA	FALSE	NA
ENSG00000178075	GRAMD1C	3	-0.0167591	0.00942328	0.0753256	0.499626	0	Inverse variance weighted	4	-0.0182867	0.0107382	0.0885741	0.33473	TRUE	NA	Inverse variance weighted	2	-0.0213095	0.022287	0.339002	0.860392	TRUE	NA	Inverse variance weighted	2	0.0221583	0.0416731	0.594922	0.973247	FALSE	NA
ENSG00000178078	STAP2	2	0.0114708	0.0390751	0.769097	0.95839	42.0107	Wald ratio	1	0.0509851	0.0424876	0.230139	0.567741	TRUE	NA		NA	NA	NA	NA	NA	FALSE	NA	Inverse variance weighted	4	-0.0271699	0.0416763	0.514448	0.967011	FALSE	NA
ENSG00000178093	TSSK6	2	0.0105725	0.0490144	0.82922	0.970746	71.2218	Wald ratio	1	-0.0315211	0.0259286	0.224104	0.560985	TRUE	NA		NA	NA	NA	NA	NA	FALSE	NA	Inverse variance weighted	3	0.0676456	0.0464517	0.145322	0.821808	FALSE	NA
ENSG00000178096	BOLA1	3	-0.0143349	0.0272886	0.599369	0.923222	0.00163955	Wald ratio	1	-0.00610801	0.0326646	0.851667	0.958762	TRUE	NA	Wald ratio	1	-0.0160042	0.0525049	0.760509	0.9768	TRUE	NA	Inverse variance weighted	2	-0.179703	0.152565	0.238846	0.89309	FALSE	NA
ENSG00000178104	PDE4DIP	NA	NA	NA	NA	NA	NA	Wald ratio	1	0.0102963	0.0792812	0.896669	0.971007	TRUE	NA	NA	NA	NA	NA	NA	NA	FALSE	NA	NA	NA	NA	NA	NA	NA	FALSE	NA
ENSG00000178105	DDX10	2	-0.0360222	0.0346216	0.298129	0.818021	46.2946	Wald ratio	1	-0.0604793	0.0233971	0.00974056	0.0798956	TRUE	0.0924211	Wald ratio	1	0.0129885	0.0484906	0.788809	0.978369	TRUE	NA		NA	NA	NA	NA	NA	FALSE	NA
ENSG00000178115	GOLGA8Q	NA	NA	NA	NA	NA	NA	NA	NA	NA	NA	NA	NA	FALSE	NA	Wald ratio	1	0.0277076	0.0531063	0.601852	0.942706	TRUE	NA	NA	NA	NA	NA	NA	NA	FALSE	NA
ENSG00000178125	PPP1R42	2	0.0265206	0.036986	0.473347	0.888721	0		NA	NA	NA	NA	NA	FALSE	NA	Wald ratio	1	0.0250124	0.0507394	0.622042	0.947456	TRUE	NA	Wald ratio	1	0.0282305	0.0540273	0.601307	0.973247	FALSE	NA
ENSG00000178127	NDUFV2	2	-0.0385824	0.0216421	0.0746274	0.497939	0	Wald ratio	1	-0.0375087	0.0217643	0.0848154	0.326918	TRUE	NA		NA	NA	NA	NA	NA	FALSE	NA	Wald ratio	1	-0.133364	0.204491	0.514289	0.967011	FALSE	NA
ENSG00000178130	FAM27L	NA	NA	NA	NA	NA	NA	NA	NA	NA	NA	NA	NA	FALSE	NA	Wald ratio	1	0.0146372	0.0460028	0.750347	0.976423	TRUE	NA	NA	NA	NA	NA	NA	NA	FALSE	NA
ENSG00000178149	DALRD3	2	0.0338961	0.0246217	0.168612	0.689789	0	Wald ratio	1	0.040021	0.0256851	0.1192	0.398826	TRUE	NA		NA	NA	NA	NA	NA	FALSE	NA	Inverse variance weighted	2	-0.0355093	0.0864627	0.6813	0.9796	FALSE	NA
ENSG00000178150	ZNF114	2	0.0102222	0.0467919	0.82707	0.970276	0		NA	NA	NA	NA	NA	FALSE	NA	Inverse variance weighted	2	-0.0102262	0.095226	0.91448	0.990403	FALSE	NA	Wald ratio	1	0.0167311	0.0537253	0.755482	0.987065	FALSE	NA
ENSG00000178162	FAR2P2	NA	NA	NA	NA	NA	NA	Wald ratio	1	0.0252084	0.0237035	0.287559	0.634748	TRUE	NA	NA	NA	NA	NA	NA	NA	FALSE	NA	NA	NA	NA	NA	NA	NA	FALSE	NA
ENSG00000178163	ZNF518B	3	0.0114708	0.0206075	0.577778	0.918307	0	Inverse variance weighted	4	-0.00433738	0.0257707	0.866342	0.96338	FALSE	NA	Wald ratio	1	0.0442074	0.038581	0.251864	0.823962	TRUE	NA	Inverse variance weighted	2	0.0216826	0.0751168	0.772848	0.989171	FALSE	NA
ENSG00000178175	ZNF366	NA	NA	NA	NA	NA	NA	Wald ratio	1	0.131212	0.0916404	0.152196	0.4599	TRUE	NA	NA	NA	NA	NA	NA	NA	FALSE	NA	NA	NA	NA	NA	NA	NA	FALSE	NA
ENSG00000178184	PARD6G	NA	NA	NA	NA	NA	NA	Inverse variance weighted	2	0.0362739	0.0359152	0.312502	0.660322	TRUE	NA	NA	NA	NA	NA	NA	NA	FALSE	NA	NA	NA	NA	NA	NA	NA	FALSE	NA
ENSG00000178188	SH2B1	NA	NA	NA	NA	NA	NA	Wald ratio	1	-0.418632	0.0644049	8.032e-11	1.09676e-08	TRUE	0.870749	NA	NA	NA	NA	NA	NA	FALSE	NA	NA	NA	NA	NA	NA	NA	FALSE	NA
ENSG00000178199	ZC3H12D	3	0.00812323	0.0181519	0.654503	0.935794	0	Inverse variance weighted	2	0.00514859	0.0208968	0.805386	0.944553	TRUE	NA	Inverse variance weighted	2	0.0174655	0.0569021	0.758889	0.9768	FALSE	NA	Inverse variance weighted	2	0.017127	0.0478849	0.72059	0.985407	FALSE	NA
ENSG00000178201	VN1R1	2	-0.0178787	0.0319372	0.575609	0.918264	0	Inverse variance weighted	2	-0.0452735	0.0479752	0.345331	0.691201	FALSE	NA		NA	NA	NA	NA	NA	FALSE	NA	Wald ratio	1	0.00392322	0.0427988	0.926963	0.995669	FALSE	NA
ENSG00000178202	KDELC2	3	-0.00999402	0.016077	0.534182	0.906388	37.5652	Inverse variance weighted	4	0.0101797	0.0152262	0.503774	0.80626	TRUE	NA	Inverse variance weighted	2	-0.0236393	0.0182988	0.19641	0.775359	TRUE	NA	Inverse variance weighted	2	-0.0557115	0.0493932	0.259354	0.900082	FALSE	NA
ENSG00000178209	PLEC	2	-0.00703348	0.0327854	0.830133	0.971118	0	Inverse variance weighted	2	0.0180682	0.0434275	0.67737	0.896992	FALSE	NA		NA	NA	NA	NA	NA	FALSE	NA	Inverse variance weighted	4	-0.0403	0.0499939	0.420186	0.951592	FALSE	NA
ENSG00000178217	SH2D4B	2	-0.011042	0.0377213	0.769732	0.95839	0		NA	NA	NA	NA	NA	FALSE	NA	Wald ratio	1	-0.0330083	0.044166	0.454841	0.905076	TRUE	NA	Wald ratio	1	0.0481834	0.072521	0.50643	0.967011	FALSE	NA
ENSG00000178222	RNF212	3	-0.0134962	0.0186662	0.469662	0.887978	0.239753	Inverse variance weighted	2	-0.00681457	0.0231058	0.768048	0.933799	TRUE	NA	Wald ratio	1	0.0265967	0.0488013	0.585754	0.939955	TRUE	NA	Wald ratio	1	-0.0631652	0.0411674	0.124943	0.795657	FALSE	NA
ENSG00000178226	PRSS36	2	0.0654413	0.0270369	0.0155016	0.221525	0	Wald ratio	1	0.0697791	0.0294943	0.0179886	0.121128	TRUE	0.0328651		NA	NA	NA	NA	NA	FALSE	NA	Inverse variance weighted	2	0.0426153	0.0676577	0.528783	0.967011	FALSE	NA
ENSG00000178229	ZNF543	3	-0.111748	0.0537008	0.0374399	0.354397	55.4699	Inverse variance weighted	4	-0.0417659	0.0626659	0.505101	0.806447	FALSE	NA	Wald ratio	1	-0.0861331	0.0421693	0.0410967	0.511042	TRUE	0.0127065	Wald ratio	1	-0.263307	0.0888913	0.00305527	0.300134	FALSE	0.143213
ENSG00000178234	GALNT11	3	-0.0422206	0.0258678	0.102644	0.569485	5.91416	Inverse variance weighted	3	-0.0541435	0.0275845	0.0496666	0.238787	TRUE	0.0523961	Wald ratio	1	0.0105509	0.0490848	0.829804	0.982547	TRUE	NA	Inverse variance weighted	2	-0.216231	0.149697	0.148609	0.826355	FALSE	NA
ENSG00000178252	WDR6	2	0.011288	0.0282193	0.68915	0.939723	59.8247	Inverse variance weighted	5	-0.0119741	0.0186722	0.52134	0.816575	FALSE	NA		NA	NA	NA	NA	NA	FALSE	NA	Wald ratio	1	0.0455208	0.0312955	0.145795	0.821808	FALSE	NA
ENSG00000178279	TNP2	NA	NA	NA	NA	NA	NA	NA	NA	NA	NA	NA	NA	FALSE	NA	Wald ratio	1	-0.028737	0.0564289	0.610571	0.943942	TRUE	NA	NA	NA	NA	NA	NA	NA	FALSE	NA
ENSG00000178295	GEN1	3	-0.0335232	0.0279082	0.229675	0.76247	0	Inverse variance weighted	2	-0.0281238	0.0671143	0.675185	0.896021	FALSE	NA	Inverse variance weighted	3	-0.0231539	0.0326412	0.47811	0.914275	FALSE	NA	Wald ratio	1	-0.122155	0.0900454	0.174912	0.854373	FALSE	NA
ENSG00000178297	TMPRSS9	2	-0.00563872	0.0306222	0.853905	0.976041	50.9089	Inverse variance weighted	3	0.0185982	0.0227423	0.413483	0.746012	FALSE	NA		NA	NA	NA	NA	NA	FALSE	NA	Inverse variance weighted	3	-0.0443285	0.0377714	0.240556	0.894769	FALSE	NA
ENSG00000178301	AQP11	NA	NA	NA	NA	NA	NA	Wald ratio	1	-0.038247	0.0431505	0.375422	0.716151	TRUE	NA	NA	NA	NA	NA	NA	NA	FALSE	NA	NA	NA	NA	NA	NA	NA	FALSE	NA
ENSG00000178307	TMEM11	3	-0.0504167	0.0399598	0.207062	0.736472	16.4601	Wald ratio	1	-0.172078	0.0931431	0.0646808	0.279472	TRUE	NA	Wald ratio	1	-0.0402456	0.0250201	0.10772	0.666784	TRUE	NA	Wald ratio	1	0.156197	0.166943	0.349463	0.936397	FALSE	NA
ENSG00000178338	ZNF354B	3	-0.00606388	0.0631104	0.923454	0.987295	73.5613	Wald ratio	1	-0.115393	0.056178	0.0399705	0.207371	TRUE	0.0257084	Inverse variance weighted	2	0.0158827	0.0159481	0.319299	0.852155	TRUE	NA	Wald ratio	1	0.171221	0.129713	0.186835	0.860016	FALSE	NA
ENSG00000178342	KCNG2	2	0.00878274	0.0347758	0.800613	0.964332	0.247719	Inverse variance weighted	2	0.0690239	0.0695008	0.320643	0.667365	FALSE	NA		NA	NA	NA	NA	NA	FALSE	NA	Inverse variance weighted	2	-0.0112925	0.0400547	0.778	0.989552	FALSE	NA
ENSG00000178343	SHISA3	2	-0.00727671	0.0243912	0.765449	0.95783	0		NA	NA	NA	NA	NA	FALSE	NA	Wald ratio	1	-0.0113851	0.0298859	0.703239	0.968007	TRUE	NA	Inverse variance weighted	2	0.000918942	0.0422106	0.982631	0.998638	FALSE	NA
ENSG00000178358	OR2D3	NA	NA	NA	NA	NA	NA	NA	NA	NA	NA	NA	NA	FALSE	NA	Wald ratio	1	0.044296	0.0541396	0.413253	0.892155	TRUE	NA	NA	NA	NA	NA	NA	NA	FALSE	NA
ENSG00000178381	ZFAND2A	3	-0.000737897	0.010096	0.941736	0.989589	0	Inverse variance weighted	4	0.0101171	0.0153471	0.509755	0.810163	FALSE	NA	Inverse variance weighted	2	-0.0216445	0.0232963	0.35284	0.868753	FALSE	NA	Inverse variance weighted	2	-0.00277016	0.0163902	0.865787	0.994394	FALSE	NA
ENSG00000178385	PLEKHM3	NA	NA	NA	NA	NA	NA	NA	NA	NA	NA	NA	NA	FALSE	NA	Wald ratio	1	-0.0503229	0.0390436	0.197437	0.775588	TRUE	NA	NA	NA	NA	NA	NA	NA	FALSE	NA
ENSG00000178386	ZNF223	2	-0.0334915	0.0257762	0.193835	0.725029	0	Wald ratio	1	-0.0296181	0.0271499	0.275313	0.622819	TRUE	NA		NA	NA	NA	NA	NA	FALSE	NA	Inverse variance weighted	2	-0.0688899	0.082075	0.401271	0.948096	FALSE	NA
ENSG00000178397	FAM220A	3	-0.0277722	0.0190361	0.144587	0.65022	21.3087	Wald ratio	1	0.000705286	0.029622	0.981005	0.99492	TRUE	NA	Wald ratio	1	-0.0413607	0.0156208	0.00810177	0.331179	TRUE	0.20045	Inverse variance weighted	2	-0.00365264	0.155375	0.981245	0.998407	FALSE	NA
ENSG00000178403	NEUROG2	NA	NA	NA	NA	NA	NA	NA	NA	NA	NA	NA	NA	FALSE	NA	Wald ratio	1	-0.0689508	0.0544016	0.204997	0.778259	TRUE	NA	NA	NA	NA	NA	NA	NA	FALSE	NA
ENSG00000178404		2	-0.0317777	0.0391442	0.416899	0.878986	0	Wald ratio	1	-0.0280666	0.0415385	0.499247	0.803309	TRUE	NA		NA	NA	NA	NA	NA	FALSE	NA	Wald ratio	1	-0.0612137	0.116986	0.600796	0.973247	FALSE	NA
ENSG00000178409	BEND3	2	-0.0829672	0.053454	0.120633	0.608222	0	Inverse variance weighted	2	-0.189301	0.212857	0.373824	0.714823	FALSE	NA	Wald ratio	1	-0.07581	0.0552237	0.16982	0.749568	TRUE	NA		NA	NA	NA	NA	NA	FALSE	NA
ENSG00000178425	NT5DC1	3	-0.019255	0.0164654	0.242235	0.77484	0	Inverse variance weighted	3	-0.0117568	0.0198546	0.553754	0.836187	TRUE	NA	Wald ratio	1	-0.0527777	0.0462433	0.253743	0.824199	TRUE	NA	Inverse variance weighted	3	-0.0241438	0.0382314	0.527703	0.967011	FALSE	NA
ENSG00000178430		NA	NA	NA	NA	NA	NA	Wald ratio	1	-0.0850344	0.0277417	0.00217512	0.0256624	TRUE	0.0240358	NA	NA	NA	NA	NA	NA	FALSE	NA	NA	NA	NA	NA	NA	NA	FALSE	NA
ENSG00000178440	LINC00843	NA	NA	NA	NA	NA	NA	Wald ratio	1	0.0197873	0.0308681	0.521506	0.816575	TRUE	NA	NA	NA	NA	NA	NA	NA	FALSE	NA	NA	NA	NA	NA	NA	NA	FALSE	NA
ENSG00000178445	GLDC	3	-0.00672777	0.0178318	0.705958	0.94489	26.9581	Inverse variance weighted	5	-0.025584	0.0175244	0.144315	0.446752	TRUE	NA	Wald ratio	1	0.0298249	0.0312284	0.339549	0.860392	TRUE	NA	Inverse variance weighted	3	-0.00203116	0.0357338	0.954672	0.997435	FALSE	NA
ENSG00000178449	COX14	2	-0.0126188	0.0272113	0.64284	0.932033	8.61777	Inverse variance weighted	3	-4.22445e-06	0.0260855	0.999871	1	FALSE	NA		NA	NA	NA	NA	NA	FALSE	NA	Inverse variance weighted	2	-0.0713174	0.062983	0.257496	0.900082	FALSE	NA
ENSG00000178464		NA	NA	NA	NA	NA	NA	Inverse variance weighted	2	0.0351646	0.0252635	0.163949	0.479472	TRUE	NA	NA	NA	NA	NA	NA	NA	FALSE	NA	NA	NA	NA	NA	NA	NA	FALSE	NA
ENSG00000178467	P4HTM	3	0.00116608	0.0115382	0.919501	0.986546	0.0822134	Wald ratio	1	0.000924556	0.0120192	0.938685	0.98467	TRUE	NA	Wald ratio	1	0.0660302	0.0516758	0.201328	0.776926	TRUE	NA	Inverse variance weighted	2	-0.0799383	0.059866	0.181782	0.856872	FALSE	NA
ENSG00000178498	DTX3	2	0.01175	0.0895155	0.895568	0.983998	66.1408	Wald ratio	1	0.0890204	0.0561513	0.112883	0.387178	TRUE	NA		NA	NA	NA	NA	NA	FALSE	NA	Inverse variance weighted	3	-0.091951	0.089085	0.301992	0.918702	FALSE	NA
ENSG00000178502	KLHL11	2	-0.044819	0.0351902	0.202798	0.732247	0	Wald ratio	1	-0.0450888	0.0357308	0.206983	0.539023	TRUE	NA		NA	NA	NA	NA	NA	FALSE	NA	Wald ratio	1	-0.0361024	0.203076	0.858898	0.993896	FALSE	NA
ENSG00000178537	SLC25A20	NA	NA	NA	NA	NA	NA	NA	NA	NA	NA	NA	NA	FALSE	NA	NA	NA	NA	NA	NA	NA	FALSE	NA	Wald ratio	1	-0.122511	0.0941098	0.192988	0.860929	FALSE	NA
ENSG00000178538	CA8	NA	NA	NA	NA	NA	NA	Inverse variance weighted	3	-0.0182628	0.0187846	0.330938	0.677617	TRUE	NA	NA	NA	NA	NA	NA	NA	FALSE	NA	NA	NA	NA	NA	NA	NA	FALSE	NA
ENSG00000178562	CD28	3	0.00312975	0.0389703	0.93599	0.98843	51.8052	Wald ratio	1	-0.0352603	0.036863	0.338809	0.68531	TRUE	NA	Inverse variance weighted	2	0.0652252	0.0382896	0.0884802	0.63136	TRUE	NA	Wald ratio	1	-0.0465289	0.0773898	0.547689	0.970382	FALSE	NA
ENSG00000178567	EPM2AIP1	2	-0.0221718	0.029691	0.455215	0.884868	0	Inverse variance weighted	4	-0.0292537	0.0306621	0.340049	0.686428	FALSE	NA		NA	NA	NA	NA	NA	FALSE	NA	Inverse variance weighted	2	0.0843586	0.118922	0.4781	0.961931	FALSE	NA
ENSG00000178568	ERBB4	NA	NA	NA	NA	NA	NA	NA	NA	NA	NA	NA	NA	FALSE	NA	Wald ratio	1	-0.0393735	0.0502155	0.432987	0.897159	TRUE	NA	NA	NA	NA	NA	NA	NA	FALSE	NA
ENSG00000178573	MAF	2	0.0331452	0.0399625	0.406875	0.874175	0	Inverse variance weighted	3	0.0327614	0.0412762	0.427364	0.755229	FALSE	NA		NA	NA	NA	NA	NA	FALSE	NA	Wald ratio	1	0.0388886	0.159672	0.807577	0.991736	FALSE	NA
ENSG00000178585	CTNNBIP1	3	0.0282968	0.0261918	0.279978	0.804991	34.6374	Inverse variance weighted	2	0.010914	0.0164958	0.508211	0.809241	TRUE	NA	Inverse variance weighted	2	0.0751037	0.0378368	0.0471514	0.530025	TRUE	0.434351	Inverse variance weighted	3	-0.03125	0.107969	0.772248	0.989171	FALSE	NA
ENSG00000178591	DEFB125	NA	NA	NA	NA	NA	NA	NA	NA	NA	NA	NA	NA	FALSE	NA	Wald ratio	1	-0.0498448	0.0436142	0.253098	0.823962	TRUE	NA	NA	NA	NA	NA	NA	NA	FALSE	NA
ENSG00000178607	ERN1	3	-0.0414318	0.0266086	0.11945	0.607363	51.4464	Inverse variance weighted	4	-0.0696823	0.0299398	0.0199434	0.129882	FALSE	0.0099043	Wald ratio	1	0.043944	0.0492357	0.372112	0.878285	TRUE	NA	Inverse variance weighted	3	-0.0576377	0.0229819	0.0121428	0.471403	FALSE	0.479917
ENSG00000178623	GPR35	3	0.00766459	0.0151405	0.612695	0.926069	37.12	Inverse variance weighted	3	0.0232708	0.012671	0.0662792	0.282824	TRUE	NA	Wald ratio	1	-0.00946949	0.0545135	0.862094	0.985356	TRUE	NA	Inverse variance weighted	5	-0.0112846	0.0183295	0.538123	0.967931	FALSE	NA
ENSG00000178631	ACTG1P1	NA	NA	NA	NA	NA	NA	NA	NA	NA	NA	NA	NA	FALSE	NA	NA	NA	NA	NA	NA	NA	FALSE	NA	Inverse variance weighted	2	0.0851082	0.0560385	0.128827	0.801498	FALSE	NA
ENSG00000178636		2	0.0113327	0.00929444	0.22273	0.75727	0	Inverse variance weighted	2	0.0122054	0.00949947	0.198844	0.529076	TRUE	NA		NA	NA	NA	NA	NA	FALSE	NA	Inverse variance weighted	2	-0.00823161	0.0449781	0.854787	0.993859	FALSE	NA
ENSG00000178642		NA	NA	NA	NA	NA	NA	Wald ratio	1	-0.0213255	0.0109107	0.0506367	0.241569	TRUE	NA	NA	NA	NA	NA	NA	NA	FALSE	NA	NA	NA	NA	NA	NA	NA	FALSE	NA
ENSG00000178665	ZNF713	2	0.082234	0.0213857	0.000120415	0.00740751	42.8504	Inverse variance weighted	2	0.0997808	0.0189141	1.32408e-07	7.452e-06	TRUE	0.933548		NA	NA	NA	NA	NA	FALSE	NA	Inverse variance weighted	3	0.0561695	0.0270039	0.0375212	0.613717	FALSE	0.185768
ENSG00000178685	PARP10	3	0.066109	0.0290829	0.0230185	0.276063	0.00197279	Inverse variance weighted	2	0.0486337	0.0571176	0.394511	0.732519	FALSE	NA	Wald ratio	1	0.0529208	0.0366696	0.148969	0.729601	TRUE	NA	Inverse variance weighted	3	0.180872	0.0869951	0.0376074	0.613717	FALSE	0.0294675
ENSG00000178691	SUZ12	2	0.153539	0.0649872	0.0181471	0.239818	0	Wald ratio	1	0.168465	0.066908	0.0118071	0.0906846	TRUE	0.857332		NA	NA	NA	NA	NA	FALSE	NA	Inverse variance weighted	2	-0.0952806	0.273181	0.727253	0.986603	FALSE	NA
ENSG00000178694	NSUN3	NA	NA	NA	NA	NA	NA	Inverse variance weighted	3	0.0106247	0.107257	0.921092	0.978734	FALSE	NA	NA	NA	NA	NA	NA	NA	FALSE	NA	NA	NA	NA	NA	NA	NA	FALSE	NA
ENSG00000178695	KCTD12	3	-0.0114689	0.0267917	0.668595	0.937596	24.2198	Inverse variance weighted	5	-0.0266314	0.0153634	0.0830188	0.323883	TRUE	NA	Wald ratio	1	0.0373106	0.0459373	0.416673	0.894235	TRUE	NA	Wald ratio	1	-0.158727	0.310477	0.609186	0.973247	FALSE	NA
ENSG00000178700	DHFRL1	3	-0.0882195	0.0527261	0.0942949	0.554187	82.1259	Wald ratio	1	-0.154557	0.0309113	5.73303e-07	2.60236e-05	TRUE	0.0986237	Wald ratio	1	-0.00599966	0.025443	0.813582	0.982218	TRUE	NA	Inverse variance weighted	2	-0.123192	0.0816795	0.131495	0.804538	FALSE	NA
ENSG00000178715		2	0.071622	0.0145197	8.10845e-07	0.000140703	0	Wald ratio	1	0.0712758	0.0146511	1.14535e-06	4.86745e-05	TRUE	0.102981		NA	NA	NA	NA	NA	FALSE	NA	Wald ratio	1	0.090668	0.108658	0.404035	0.948096	FALSE	NA
ENSG00000178718	RPP25	2	0.00200335	0.0663611	0.975917	0.995937	0	Inverse variance weighted	3	-0.0388337	0.107853	0.718802	0.912865	FALSE	NA		NA	NA	NA	NA	NA	FALSE	NA	Inverse variance weighted	4	0.0268821	0.0841824	0.749475	0.987065	FALSE	NA
ENSG00000178719	GRINA	2	-0.0348038	0.0661152	0.598603	0.923201	63.8275	Inverse variance weighted	6	0.0121724	0.0178993	0.496473	0.801351	FALSE	NA		NA	NA	NA	NA	NA	FALSE	NA	Inverse variance weighted	4	-0.127856	0.0822938	0.120268	0.789872	FALSE	NA
ENSG00000178726	THBD	2	0.00126564	0.00994269	0.898708	0.984551	0	Inverse variance weighted	4	-0.000606645	0.0106046	0.954381	0.990413	FALSE	NA		NA	NA	NA	NA	NA	FALSE	NA	Inverse variance weighted	3	0.0148737	0.0285896	0.60289	0.973247	FALSE	NA
ENSG00000178732	GP5	2	-0.0102295	0.0166639	0.539297	0.907175	0	Inverse variance weighted	2	-0.0129894	0.0185227	0.483136	0.792883	TRUE	NA		NA	NA	NA	NA	NA	FALSE	NA	Inverse variance weighted	2	0.00148738	0.0381653	0.968913	0.997435	FALSE	NA
ENSG00000178734	C13orf45	NA	NA	NA	NA	NA	NA	NA	NA	NA	NA	NA	NA	FALSE	NA	Wald ratio	1	-0.0117035	0.0496513	0.813654	0.982218	TRUE	NA	NA	NA	NA	NA	NA	NA	FALSE	NA
ENSG00000178741	COX5A	NA	NA	NA	NA	NA	NA	Wald ratio	1	0.0142386	0.036853	0.699227	0.907552	TRUE	NA	NA	NA	NA	NA	NA	NA	FALSE	NA	NA	NA	NA	NA	NA	NA	FALSE	NA
ENSG00000178750	STX19	NA	NA	NA	NA	NA	NA	NA	NA	NA	NA	NA	NA	FALSE	NA	Wald ratio	1	0.0450354	0.0408783	0.270594	0.830288	TRUE	NA	NA	NA	NA	NA	NA	NA	FALSE	NA
ENSG00000178752	FAM132B	2	0.00379508	0.0154148	0.80553	0.965078	51.6181	Inverse variance weighted	3	0.0136531	0.00609208	0.0250179	0.151664	TRUE	0.00307447		NA	NA	NA	NA	NA	FALSE	NA	Inverse variance weighted	3	-0.0203088	0.0228239	0.373571	0.943707	FALSE	NA
ENSG00000178761	FAM219B	3	0.0173278	0.0238103	0.46677	0.887125	0	Inverse variance weighted	2	0.0059931	0.0284248	0.833012	0.951747	FALSE	NA	Wald ratio	1	0.0500866	0.0484353	0.301094	0.841141	TRUE	NA	Inverse variance weighted	2	0.0179773	0.100024	0.857365	0.993896	FALSE	NA
ENSG00000178764	ZHX2	2	-0.035098	0.0143064	0.0141554	0.210314	0	Inverse variance weighted	3	-0.0334847	0.0144816	0.0207655	0.133462	TRUE	0.410284		NA	NA	NA	NA	NA	FALSE	NA	Inverse variance weighted	2	-0.100579	0.0922616	0.275645	0.908459	FALSE	NA
ENSG00000178773	CPNE7	2	0.0129838	0.0208832	0.534117	0.906388	0	Inverse variance weighted	3	0.00995316	0.0232415	0.668469	0.892024	TRUE	NA		NA	NA	NA	NA	NA	FALSE	NA	Inverse variance weighted	3	0.0256856	0.0475804	0.58931	0.973247	FALSE	NA
ENSG00000178789	CD300LB	2	-0.0363968	0.0478458	0.44683	0.882454	75.4865	Inverse variance weighted	6	0.00243182	0.0137061	0.859174	0.960957	FALSE	NA		NA	NA	NA	NA	NA	FALSE	NA	Inverse variance weighted	2	-0.0953539	0.0464342	0.0400215	0.62532	FALSE	0.0389171
ENSG00000178802	MPI	3	0.0242841	0.0123407	0.0490904	0.407404	0	Inverse variance weighted	3	0.0209687	0.017092	0.219893	0.55621	FALSE	NA	Wald ratio	1	0.0339509	0.0213937	0.112522	0.675423	TRUE	NA	Inverse variance weighted	2	0.0140875	0.0323024	0.662754	0.978864	FALSE	NA
ENSG00000178803	ADORA2A-AS1	NA	NA	NA	NA	NA	NA	Wald ratio	1	-0.357799	0.0632389	1.53241e-08	1.1346e-06	TRUE	0.889436	NA	NA	NA	NA	NA	NA	FALSE	NA	NA	NA	NA	NA	NA	NA	FALSE	NA
ENSG00000178809	TRIM73	2	-0.00984345	0.0064379	0.126268	0.618678	0	Inverse variance weighted	3	-0.0102311	0.00647153	0.113891	0.38927	TRUE	NA		NA	NA	NA	NA	NA	FALSE	NA	Wald ratio	1	0.0271718	0.0632361	0.667423	0.978864	FALSE	NA
ENSG00000178814	OPLAH	2	0.0306298	0.0648079	0.636481	0.930658	42.7793	Wald ratio	1	0.0796926	0.052231	0.127066	0.416037	TRUE	NA		NA	NA	NA	NA	NA	FALSE	NA	Inverse variance weighted	3	-0.054976	0.0874601	0.529622	0.967011	FALSE	NA
ENSG00000178821	TMEM52	NA	NA	NA	NA	NA	NA	NA	NA	NA	NA	NA	NA	FALSE	NA	NA	NA	NA	NA	NA	NA	FALSE	NA	Wald ratio	1	-0.0671879	0.0785313	0.392244	0.947221	FALSE	NA
ENSG00000178826	TMEM139	NA	NA	NA	NA	NA	NA	NA	NA	NA	NA	NA	NA	FALSE	NA	NA	NA	NA	NA	NA	NA	FALSE	NA	Wald ratio	1	-0.0872516	0.0989855	0.378069	0.944584	FALSE	NA
ENSG00000178852	EFCAB13	3	-0.00242525	0.0240704	0.919744	0.98655	36.5994	Inverse variance weighted	2	-0.0180549	0.0672563	0.788354	0.939382	FALSE	NA	Wald ratio	1	-0.0268579	0.0229219	0.241311	0.816541	TRUE	NA	Inverse variance weighted	3	0.0328277	0.0288105	0.254521	0.899667	FALSE	NA
ENSG00000178860	MSC	3	-0.0305253	0.0346121	0.377816	0.86336	67.0412	Inverse variance weighted	5	-0.0115672	0.00905979	0.201687	0.532989	TRUE	NA	Wald ratio	1	-0.127182	0.0529513	0.0163115	0.395221	TRUE	0.00664661	Inverse variance weighted	2	0.0157157	0.0429012	0.714125	0.984802	FALSE	NA
ENSG00000178878	APOLD1	3	-0.014732	0.0128196	0.250483	0.7813	0	Inverse variance weighted	3	-0.00528319	0.0248454	0.831606	0.950904	FALSE	NA	Inverse variance weighted	2	-0.0174508	0.0150395	0.245912	0.819054	TRUE	NA	Inverse variance weighted	2	-0.0898939	0.15123	0.552233	0.970382	FALSE	NA
ENSG00000178904	DPY19L3	3	-0.00152895	0.0263824	0.953786	0.992528	34.5391	Wald ratio	1	0.0160773	0.018221	0.377586	0.71847	TRUE	NA	Wald ratio	1	-0.0531815	0.0393627	0.176675	0.754852	TRUE	NA	Wald ratio	1	0.0468092	0.0817178	0.56677	0.972637	FALSE	NA
ENSG00000178913	TAF7	2	0.0106039	0.0286268	0.711071	0.945663	0	Inverse variance weighted	3	0.00448281	0.029728	0.880138	0.96814	FALSE	NA		NA	NA	NA	NA	NA	FALSE	NA	Inverse variance weighted	3	0.0886709	0.106166	0.403598	0.948096	FALSE	NA
ENSG00000178917	ZNF852	2	-0.0469478	0.0577071	0.415901	0.878449	78.1512	Inverse variance weighted	2	-0.115068	0.0511939	0.0245965	0.150038	TRUE	0.0806358	Wald ratio	1	0.00193832	0.0192448	0.919773	0.990834	TRUE	NA		NA	NA	NA	NA	NA	FALSE	NA
ENSG00000178921	PFAS	3	0.0196061	0.0217483	0.367322	0.859376	36.2252	Inverse variance weighted	3	0.0398067	0.0160644	0.013214	0.0985812	TRUE	0.000638673	Wald ratio	1	-0.00838179	0.0280468	0.765054	0.9768	TRUE	NA	Wald ratio	1	-0.0187234	0.0926692	0.839881	0.993456	FALSE	NA
ENSG00000178922	HYI	2	-0.0217855	0.0195741	0.26572	0.79208	0	Inverse variance weighted	3	-0.0178928	0.0206416	0.386036	0.725555	TRUE	NA		NA	NA	NA	NA	NA	FALSE	NA	Wald ratio	1	-0.0565262	0.061665	0.359317	0.938826	FALSE	NA
ENSG00000178927	C17orf62	3	-0.00768605	0.0155094	0.620194	0.926353	0	Inverse variance weighted	3	-0.0150919	0.0185364	0.415544	0.747643	FALSE	NA	Wald ratio	1	0.015239	0.0311264	0.624429	0.947456	TRUE	NA	Inverse variance weighted	3	-0.0175012	0.0682331	0.797571	0.99106	FALSE	NA
ENSG00000178935	ZNF552	3	-0.00685975	0.0202998	0.735421	0.948996	0	Wald ratio	1	-0.0134952	0.0257052	0.599583	0.860838	TRUE	NA	Inverse variance weighted	2	0.00791642	0.0375596	0.833067	0.982547	TRUE	NA	Inverse variance weighted	3	-0.00897259	0.0699385	0.897917	0.995669	FALSE	NA
ENSG00000178950	GAK	2	0.035655	0.0573089	0.53384	0.906388	0	Wald ratio	1	0.0384019	0.0576029	0.504985	0.80634	TRUE	NA		NA	NA	NA	NA	NA	FALSE	NA	Inverse variance weighted	2	-0.231398	0.567966	0.683703	0.980396	FALSE	NA
ENSG00000178951	ZBTB7A	2	-0.0356387	0.0319977	0.265369	0.791713	0	Wald ratio	1	-0.0304115	0.0327508	0.353111	0.699879	TRUE	NA		NA	NA	NA	NA	NA	FALSE	NA	Inverse variance weighted	2	-0.145389	0.150068	0.332634	0.926366	FALSE	NA
ENSG00000178952	TUFM	3	0.0249893	0.00715987	0.000482687	0.0219599	0	Inverse variance weighted	5	0.0220884	0.00791896	0.00528211	0.0513088	TRUE	0.999033	Wald ratio	1	0.0239292	0.0448035	0.593279	0.941155	TRUE	NA	Inverse variance weighted	5	0.0402672	0.0180706	0.0258585	0.577232	FALSE	0.104878
ENSG00000178965	C1orf173	NA	NA	NA	NA	NA	NA	NA	NA	NA	NA	NA	NA	FALSE	NA	Wald ratio	1	0.0251482	0.0526126	0.632659	0.948725	TRUE	NA	NA	NA	NA	NA	NA	NA	FALSE	NA
ENSG00000178966	RMI1	2	-0.0705057	0.0171307	3.85898e-05	0.00313142	0	Inverse variance weighted	5	-0.070275	0.0173337	5.0296e-05	0.00118443	TRUE	0.758608		NA	NA	NA	NA	NA	FALSE	NA	Wald ratio	1	-0.0801839	0.112257	0.475051	0.961931	FALSE	NA
ENSG00000178971	CTC1	3	0.0055331	0.0100366	0.581434	0.918307	0	Inverse variance weighted	4	0.00512258	0.0108623	0.637218	0.880874	FALSE	NA	Wald ratio	1	0.0119715	0.0270324	0.657869	0.955691	TRUE	NA	Wald ratio	1	-0.058408	0.109515	0.593803	0.973247	FALSE	NA
ENSG00000178974	FBXO34	3	0.0257906	0.0188877	0.172105	0.695638	0	Inverse variance weighted	2	0.0195405	0.0204679	0.339733	0.686367	TRUE	NA	Wald ratio	1	0.0125806	0.0545159	0.817494	0.982547	TRUE	NA	Wald ratio	1	0.268935	0.112056	0.0163951	0.506635	FALSE	0.126024
ENSG00000178977	LINC00324	2	0.0289134	0.029346	0.324498	0.835442	58.0048	Inverse variance weighted	5	0.0074346	0.0149317	0.618549	0.872367	FALSE	NA		NA	NA	NA	NA	NA	FALSE	NA	Inverse variance weighted	2	0.0690082	0.0370029	0.0621898	0.690899	FALSE	NA
ENSG00000178980	SEPW1	3	0.0506542	0.0477403	0.288673	0.812614	52.8624	Inverse variance weighted	3	-0.00124464	0.0297564	0.966636	0.992196	FALSE	NA	Wald ratio	1	0.137264	0.0610064	0.0244489	0.447072	TRUE	0.00771968	Inverse variance weighted	2	0.0470358	0.0925362	0.611246	0.973247	FALSE	NA
ENSG00000178982	EIF3K	2	0.00491799	0.0242267	0.839136	0.973084	0	Inverse variance weighted	2	0.00329142	0.0243342	0.892407	0.970069	TRUE	NA		NA	NA	NA	NA	NA	FALSE	NA	Inverse variance weighted	3	0.187855	0.258067	0.466655	0.961931	FALSE	NA
ENSG00000178988	MRFAP1L1	3	0.0219516	0.0193049	0.255497	0.785713	0	Wald ratio	1	0.0643801	0.062347	0.301787	0.649376	TRUE	NA	Wald ratio	1	0.0188007	0.0203863	0.356413	0.870559	TRUE	NA	Inverse variance weighted	2	-0.14585	0.224359	0.515644	0.967011	FALSE	NA
ENSG00000178996	SNX18	3	0.00981305	0.0178019	0.581472	0.918307	0.268575	Inverse variance weighted	2	0.0187372	0.0193402	0.332634	0.679967	TRUE	NA	Wald ratio	1	-0.00801283	0.0525842	0.878886	0.987318	TRUE	NA	Inverse variance weighted	3	-0.0950786	0.0783847	0.22514	0.885106	FALSE	NA
ENSG00000178999	AURKB	2	0.0457362	0.0163272	0.00509085	0.11357	0	Inverse variance weighted	2	0.0462821	0.016711	0.0056133	0.0538579	TRUE	0.0143149		NA	NA	NA	NA	NA	FALSE	NA	Wald ratio	1	0.0342609	0.0766198	0.654764	0.978556	FALSE	NA
ENSG00000179010	MRFAP1	2	0.00111291	0.074166	0.988028	0.99852	57.6292	Inverse variance weighted	2	0.0518336	0.0278036	0.062283	0.272543	TRUE	NA		NA	NA	NA	NA	NA	FALSE	NA	Inverse variance weighted	2	-0.107336	0.0998077	0.282184	0.91216	FALSE	NA
ENSG00000179021	C3orf38	3	0.0576416	0.0617851	0.350853	0.850976	78.3927	Wald ratio	1	0.144712	0.0305896	2.23671e-06	8.43016e-05	TRUE	0.880445	Wald ratio	1	-0.0264617	0.0408431	0.517058	0.921522	TRUE	NA	Wald ratio	1	0.0372176	0.10913	0.733073	0.987065	FALSE	NA
ENSG00000179023	KLHDC7A	2	0.0354612	0.0222878	0.111597	0.588201	5.83418	Inverse variance weighted	2	0.056384	0.0296027	0.0568198	0.258341	TRUE	NA		NA	NA	NA	NA	NA	FALSE	NA	Inverse variance weighted	2	0.0117192	0.0316581	0.711247	0.984253	FALSE	NA
ENSG00000179029	TMEM107	2	-0.0104075	0.00935	0.265663	0.792079	0	Inverse variance weighted	4	-0.0118521	0.00956698	0.215398	0.550698	TRUE	NA		NA	NA	NA	NA	NA	FALSE	NA	Inverse variance weighted	2	0.0203602	0.0441522	0.6447	0.977564	FALSE	NA
ENSG00000179041	RRS1	2	-0.0452723	0.073165	0.536068	0.906415	58.6161	Wald ratio	1	-0.14196	0.0890256	0.110803	0.382404	TRUE	NA	Wald ratio	1	0.0100928	0.0405266	0.803328	0.981006	TRUE	NA		NA	NA	NA	NA	NA	FALSE	NA
ENSG00000179044	EXOC3L1	NA	NA	NA	NA	NA	NA	NA	NA	NA	NA	NA	NA	FALSE	NA	NA	NA	NA	NA	NA	NA	FALSE	NA	Inverse variance weighted	2	0.0422579	0.137843	0.759174	0.987381	FALSE	NA
ENSG00000179051	RCC2	2	-0.0262857	0.0475744	0.580594	0.918307	0	Inverse variance weighted	2	-0.0335087	0.0549948	0.54232	0.829159	FALSE	NA		NA	NA	NA	NA	NA	FALSE	NA	Inverse variance weighted	3	-0.0048059	0.0948364	0.959584	0.997435	FALSE	NA
ENSG00000179057	IGSF22	2	-0.0194801	0.0329912	0.55488	0.911685	77.2522	Wald ratio	1	0.0129987	0.0214761	0.545004	0.830421	TRUE	NA		NA	NA	NA	NA	NA	FALSE	NA	Inverse variance weighted	3	-0.0529918	0.0230084	0.0212702	0.549672	FALSE	0.0955434
ENSG00000179058	C9orf50	NA	NA	NA	NA	NA	NA	NA	NA	NA	NA	NA	NA	FALSE	NA	Wald ratio	1	0.0123483	0.0566257	0.827376	0.982547	TRUE	NA	NA	NA	NA	NA	NA	NA	FALSE	NA
ENSG00000179059	ZFP42	NA	NA	NA	NA	NA	NA	NA	NA	NA	NA	NA	NA	FALSE	NA	Wald ratio	1	-0.0601763	0.046258	0.193298	0.773081	TRUE	NA	NA	NA	NA	NA	NA	NA	FALSE	NA
ENSG00000179082	C9orf106	NA	NA	NA	NA	NA	NA	Wald ratio	1	0.0757302	0.0601595	0.208094	0.54124	TRUE	NA	NA	NA	NA	NA	NA	NA	FALSE	NA	NA	NA	NA	NA	NA	NA	FALSE	NA
ENSG00000179085	DPM3	2	-0.154773	0.0902062	0.0862035	0.532573	34.3686	Wald ratio	1	-0.201	0.0422557	1.96728e-06	7.60392e-05	TRUE	0.00891644		NA	NA	NA	NA	NA	FALSE	NA	Inverse variance weighted	2	0.0212541	0.175027	0.903348	0.995669	FALSE	NA
ENSG00000179088	C12orf42	2	0.105128	0.0622982	0.0915089	0.5485	20.5255	Wald ratio	1	0.155954	0.069313	0.0244489	0.149356	TRUE	0.932578		NA	NA	NA	NA	NA	FALSE	NA	Wald ratio	1	0.0287687	0.0897309	0.748505	0.987065	FALSE	NA
ENSG00000179091	CYC1	3	0.0499121	0.0310611	0.108076	0.581058	0	Wald ratio	1	0.0574849	0.0529467	0.277605	0.625795	TRUE	NA	Wald ratio	1	0.0440407	0.0384355	0.251864	0.823962	TRUE	NA	Wald ratio	1	0.494635	0.59103	0.402647	0.948096	FALSE	NA
ENSG00000179094	PER1	NA	NA	NA	NA	NA	NA	NA	NA	NA	NA	NA	NA	FALSE	NA	Wald ratio	1	0.0173831	0.0410537	0.671986	0.961321	TRUE	NA	NA	NA	NA	NA	NA	NA	FALSE	NA
ENSG00000179104	TMTC2	2	-0.0227552	0.0218619	0.29794	0.818021	0	Inverse variance weighted	3	-0.0181562	0.023626	0.4422	0.765362	FALSE	NA		NA	NA	NA	NA	NA	FALSE	NA	Inverse variance weighted	2	-0.050147	0.0576592	0.384457	0.945341	FALSE	NA
ENSG00000179115	FARSA	3	-0.195722	0.115092	0.0890228	0.542742	93.4505	Wald ratio	1	-0.21996	0.0232478	3.03445e-21	2.97358e-18	TRUE	0.370498	Wald ratio	1	-0.00999795	0.0445742	0.822525	0.982547	TRUE	NA	Inverse variance weighted	2	-0.456879	0.155176	0.00323731	0.306658	FALSE	0.410833
ENSG00000179119	SPTY2D1	3	0.163358	0.137568	0.235043	0.768703	89.7326	Wald ratio	1	0.0540453	0.0689543	0.433167	0.758395	TRUE	NA	Wald ratio	1	0.0313178	0.040151	0.435391	0.89725	TRUE	NA	Inverse variance weighted	2	0.525943	0.168142	0.00176014	0.234938	FALSE	0.00544895
ENSG00000179134	SAMD4B	2	-0.0284505	0.0245811	0.247103	0.778398	0	Inverse variance weighted	2	-0.0274477	0.0247946	0.268293	0.614785	TRUE	NA		NA	NA	NA	NA	NA	FALSE	NA	Inverse variance weighted	2	-0.0859118	0.187691	0.647146	0.977729	FALSE	NA
ENSG00000179144	GIMAP7	2	-0.0693496	0.0407247	0.0885892	0.541049	0	Inverse variance weighted	3	-0.0811553	0.0465646	0.0813592	0.319963	FALSE	NA		NA	NA	NA	NA	NA	FALSE	NA	Inverse variance weighted	2	-0.0309399	0.0839906	0.712595	0.984771	FALSE	NA
ENSG00000179152	TCAIM	3	-0.0268799	0.0462432	0.561058	0.912726	51.8074	Wald ratio	1	-0.1009	0.0489212	0.0391602	0.204312	TRUE	0.0343829	Wald ratio	1	-0.00239734	0.0305661	0.937485	0.991777	TRUE	NA	Wald ratio	1	0.141052	0.140352	0.314903	0.922822	FALSE	NA
ENSG00000179163	FUCA1	3	-0.00380903	0.00823755	0.643796	0.932348	0	Inverse variance weighted	6	-0.00631333	0.00904136	0.485008	0.794913	TRUE	NA	Wald ratio	1	0.0174876	0.0343025	0.610189	0.943942	TRUE	NA	Inverse variance weighted	2	0.00377013	0.0245885	0.878139	0.995582	FALSE	NA
ENSG00000179165	PXT1	NA	NA	NA	NA	NA	NA	NA	NA	NA	NA	NA	NA	FALSE	NA	Wald ratio	1	0.0202239	0.0408874	0.620866	0.947451	TRUE	NA	NA	NA	NA	NA	NA	NA	FALSE	NA
ENSG00000179178	TMEM125	NA	NA	NA	NA	NA	NA	NA	NA	NA	NA	NA	NA	FALSE	NA	NA	NA	NA	NA	NA	NA	FALSE	NA	Wald ratio	1	0.0210983	0.0795244	0.790774	0.990943	FALSE	NA
ENSG00000179195	ZNF664	2	0.180526	0.0643799	0.00504607	0.112934	0	Inverse variance weighted	2	0.175988	0.065164	0.0069196	0.0629223	FALSE	0.992832		NA	NA	NA	NA	NA	FALSE	NA	Inverse variance weighted	2	0.365747	0.416278	0.379611	0.944584	FALSE	NA
ENSG00000179218	CALR	NA	NA	NA	NA	NA	NA	NA	NA	NA	NA	NA	NA	FALSE	NA	NA	NA	NA	NA	NA	NA	FALSE	NA	Wald ratio	1	0.168514	0.0678656	0.0130262	0.482778	FALSE	0.209444
ENSG00000179240		2	0.0153006	0.0300558	0.6107	0.925267	0		NA	NA	NA	NA	NA	FALSE	NA	Wald ratio	1	0.0232884	0.0319493	0.466053	0.910035	TRUE	NA	Wald ratio	1	-0.0461568	0.088621	0.602483	0.973247	FALSE	NA
ENSG00000179241	LDLRAD3	3	0.00290999	0.0301499	0.92311	0.987295	23.0735	Inverse variance weighted	3	-0.0307162	0.0329934	0.351864	0.698015	TRUE	NA	Wald ratio	1	0.00809988	0.0526492	0.877731	0.987318	TRUE	NA	Inverse variance weighted	3	0.0757712	0.058897	0.198267	0.860929	FALSE	NA
ENSG00000179242	CDH4	NA	NA	NA	NA	NA	NA	Inverse variance weighted	3	-0.0373503	0.0684382	0.585236	0.85439	FALSE	NA	NA	NA	NA	NA	NA	NA	FALSE	NA	NA	NA	NA	NA	NA	NA	FALSE	NA
ENSG00000179253		2	-0.00661709	0.0101487	0.514393	0.903755	0	Inverse variance weighted	4	-0.00517431	0.0106055	0.625629	0.876703	TRUE	NA		NA	NA	NA	NA	NA	FALSE	NA	Inverse variance weighted	2	-0.0222907	0.0349556	0.523678	0.967011	FALSE	NA
ENSG00000179262	RAD23A	2	0.0213247	0.0666627	0.749052	0.951643	0	Inverse variance weighted	3	0.0217063	0.0722248	0.763766	0.932131	FALSE	NA		NA	NA	NA	NA	NA	FALSE	NA	Wald ratio	1	0.0191296	0.173229	0.912069	0.995669	FALSE	NA
ENSG00000179294	C17orf96	NA	NA	NA	NA	NA	NA	Wald ratio	1	0.124327	0.037881	0.00103055	0.0142594	TRUE	0.0294614	NA	NA	NA	NA	NA	NA	FALSE	NA	NA	NA	NA	NA	NA	NA	FALSE	NA
ENSG00000179295	PTPN11	NA	NA	NA	NA	NA	NA	Wald ratio	1	-0.0439346	0.0263607	0.0955807	0.350877	TRUE	NA	NA	NA	NA	NA	NA	NA	FALSE	NA	NA	NA	NA	NA	NA	NA	FALSE	NA
ENSG00000179296	CTGLF12P	NA	NA	NA	NA	NA	NA	Wald ratio	1	0.0164199	0.024182	0.49713	0.80179	TRUE	NA	NA	NA	NA	NA	NA	NA	FALSE	NA	NA	NA	NA	NA	NA	NA	FALSE	NA
ENSG00000179299	NSUN7	2	0.0158852	0.0108865	0.144521	0.65022	3.78641	Inverse variance weighted	5	0.0189782	0.00977844	0.0522804	0.245404	TRUE	NA		NA	NA	NA	NA	NA	FALSE	NA	Inverse variance weighted	2	-0.0224321	0.0394241	0.56936	0.972767	FALSE	NA
ENSG00000179314	WSCD1	2	0.0398493	0.038471	0.300284	0.819901	0	Wald ratio	1	0.0838845	0.0664745	0.206983	0.539023	TRUE	NA	Wald ratio	1	0.0176728	0.0471738	0.707935	0.968105	TRUE	NA		NA	NA	NA	NA	NA	FALSE	NA
ENSG00000179331	RAB39A	NA	NA	NA	NA	NA	NA	NA	NA	NA	NA	NA	NA	FALSE	NA	Inverse variance weighted	2	0.0288096	0.04115	0.483858	0.914401	FALSE	NA	NA	NA	NA	NA	NA	NA	FALSE	NA
ENSG00000179344	HLA-DQB1	3	-0.00333814	0.00848674	0.694072	0.940669	4.90966	Inverse variance weighted	5	0.0210898	0.0203714	0.300547	0.64788	TRUE	NA	Wald ratio	1	-0.0101274	0.00979718	0.301273	0.841141	TRUE	NA	Inverse variance weighted	3	-0.00133941	0.0198936	0.94632	0.997116	FALSE	NA
ENSG00000179348	GATA2	2	-0.0333048	0.028273	0.238807	0.771701	0	Inverse variance weighted	2	-0.0326385	0.0305563	0.285456	0.632958	TRUE	NA		NA	NA	NA	NA	NA	FALSE	NA	Wald ratio	1	-0.0372702	0.0745405	0.617075	0.973729	FALSE	NA
ENSG00000179361	ARID3B	3	-0.0129666	0.0250408	0.604584	0.924179	38.1358	Wald ratio	1	0.015194	0.0220675	0.491122	0.797728	TRUE	NA	Wald ratio	1	-0.0329436	0.0268429	0.21972	0.788219	TRUE	NA	Wald ratio	1	-0.18261	0.130294	0.16106	0.841278	FALSE	NA
ENSG00000179364	PACS2	3	0.0788929	0.0998336	0.429385	0.880471	82.9822	Wald ratio	1	0.164981	0.0564038	0.00344456	0.0365264	TRUE	0.234575	Wald ratio	1	-0.098394	0.0550759	0.0740156	0.602286	TRUE	NA	Wald ratio	1	0.2122	0.123184	0.0849559	0.743889	FALSE	NA
ENSG00000179387	ELMOD2	3	-0.0189171	0.0415289	0.648737	0.933793	0.00720226	Wald ratio	1	-0.0851572	0.0963621	0.376847	0.717719	TRUE	NA	Wald ratio	1	-0.0221445	0.0475807	0.641639	0.951768	TRUE	NA	Inverse variance weighted	3	0.261146	0.180897	0.148846	0.826497	FALSE	NA
ENSG00000179388	EGR3	2	-0.0936356	0.074669	0.209839	0.740707	67.6957	Wald ratio	1	-0.17329	0.0658789	0.00852757	0.0729265	TRUE	0.074836		NA	NA	NA	NA	NA	FALSE	NA	Inverse variance weighted	2	-0.0236401	0.0538012	0.660374	0.978864	FALSE	NA
ENSG00000179397	C1orf101	2	0.00487434	0.0202435	0.809722	0.965812	0	Inverse variance weighted	3	0.00489281	0.0222132	0.825664	0.948688	TRUE	NA		NA	NA	NA	NA	NA	FALSE	NA	Inverse variance weighted	2	0.00478382	0.0491733	0.9225	0.995669	FALSE	NA
ENSG00000179399	GPC5	NA	NA	NA	NA	NA	NA	NA	NA	NA	NA	NA	NA	FALSE	NA	Inverse variance weighted	2	-0.0522145	0.0363203	0.150544	0.729601	TRUE	NA	NA	NA	NA	NA	NA	NA	FALSE	NA
ENSG00000179406	LINC00174	2	-0.00930336	0.00947869	0.326345	0.835442	0	Inverse variance weighted	4	-0.0081034	0.00970134	0.403556	0.738287	TRUE	NA		NA	NA	NA	NA	NA	FALSE	NA	Inverse variance weighted	3	-0.0345487	0.0444979	0.437506	0.956909	FALSE	NA
ENSG00000179409	GEMIN4	2	0.0106293	0.0180075	0.55501	0.911685	0	Inverse variance weighted	3	0.00795262	0.0187496	0.671457	0.893998	TRUE	NA		NA	NA	NA	NA	NA	FALSE	NA	Inverse variance weighted	2	0.0424511	0.064648	0.511406	0.967011	FALSE	NA
ENSG00000179428		2	0.0339259	0.0204518	0.0971521	0.560081	0	Wald ratio	1	0.047719	0.0410605	0.24517	0.586675	TRUE	NA		NA	NA	NA	NA	NA	FALSE	NA	Inverse variance weighted	2	0.0293748	0.0235858	0.212967	0.875526	FALSE	NA
ENSG00000179454	KLHL28	2	0.0892385	0.100171	0.373002	0.861563	0	Wald ratio	1	0.133742	0.118008	0.257074	0.600393	TRUE	NA		NA	NA	NA	NA	NA	FALSE	NA	Wald ratio	1	-0.025508	0.189488	0.892916	0.995669	FALSE	NA
ENSG00000179455	MKRN3	2	-0.0338509	0.0431949	0.433229	0.881991	0	Wald ratio	1	-0.0412554	0.0522569	0.429835	0.756697	TRUE	NA		NA	NA	NA	NA	NA	FALSE	NA	Wald ratio	1	-0.017879	0.076749	0.815797	0.992171	FALSE	NA
ENSG00000179456	ZBTB18	2	0.0168607	0.0645445	0.793918	0.963561	0	Wald ratio	1	0.0308865	0.0673886	0.646713	0.883809	TRUE	NA		NA	NA	NA	NA	NA	FALSE	NA	Inverse variance weighted	2	-0.138855	0.224538	0.536309	0.967931	FALSE	NA
ENSG00000179467		NA	NA	NA	NA	NA	NA	Wald ratio	1	-0.040106	0.0269679	0.136967	0.435032	TRUE	NA	NA	NA	NA	NA	NA	NA	FALSE	NA	NA	NA	NA	NA	NA	NA	FALSE	NA
ENSG00000179476	C14orf28	2	0.0918293	0.0786381	0.242909	0.775188	65.664		NA	NA	NA	NA	NA	FALSE	NA	Wald ratio	1	0.0332324	0.0278023	0.231965	0.805555	TRUE	NA	Inverse variance weighted	2	0.197363	0.0920694	0.0320621	0.599573	FALSE	NA
ENSG00000179523	EIF3J-AS1	NA	NA	NA	NA	NA	NA	NA	NA	NA	NA	NA	NA	FALSE	NA	NA	NA	NA	NA	NA	NA	FALSE	NA	Wald ratio	1	0.0572955	0.128634	0.65602	0.97876	FALSE	NA
ENSG00000179526	SHARPIN	2	0.0175643	0.0430613	0.683354	0.939504	0	Inverse variance weighted	3	0.00750375	0.0453169	0.868485	0.964603	FALSE	NA		NA	NA	NA	NA	NA	FALSE	NA	Inverse variance weighted	2	0.111146	0.138212	0.421299	0.952757	FALSE	NA
ENSG00000179528	LBX2	NA	NA	NA	NA	NA	NA	Wald ratio	1	0.00536662	0.0206998	0.795435	0.940667	TRUE	NA	NA	NA	NA	NA	NA	NA	FALSE	NA	NA	NA	NA	NA	NA	NA	FALSE	NA
ENSG00000179532	DNHD1	3	-0.017415	0.0142016	0.2201	0.753236	0	Inverse variance weighted	3	-0.0162324	0.0157583	0.30297	0.650852	FALSE	NA	Wald ratio	1	-0.0285275	0.0343893	0.406796	0.892155	TRUE	NA	Inverse variance weighted	3	0.0367059	0.108064	0.734107	0.987065	FALSE	NA
ENSG00000179562	GCC1	2	-0.0268343	0.0185483	0.147974	0.655583	0	Inverse variance weighted	2	-0.0229848	0.018993	0.226212	0.56313	TRUE	NA		NA	NA	NA	NA	NA	FALSE	NA	Wald ratio	1	-0.106161	0.0862195	0.218213	0.877818	FALSE	NA
ENSG00000179564	LSMEM2	NA	NA	NA	NA	NA	NA	NA	NA	NA	NA	NA	NA	FALSE	NA	NA	NA	NA	NA	NA	NA	FALSE	NA	Wald ratio	1	-0.13258	0.114099	0.245247	0.895192	FALSE	NA
ENSG00000179583	CIITA	3	0.00143338	0.0293158	0.961003	0.994259	33.926	Inverse variance weighted	3	0.0204596	0.0323737	0.527399	0.820452	FALSE	NA	Wald ratio	1	0.0375294	0.0445937	0.400021	0.892155	TRUE	NA	Inverse variance weighted	3	-0.0730223	0.0494005	0.139363	0.819334	FALSE	NA
ENSG00000179588	ZFPM1	2	-0.0752324	0.116295	0.517691	0.90385	89.2654	Inverse variance weighted	4	0.0328731	0.0306084	0.282828	0.630234	FALSE	NA		NA	NA	NA	NA	NA	FALSE	NA	Inverse variance weighted	3	-0.200338	0.07001	0.00421564	0.332117	FALSE	0.613788
ENSG00000179593	ALOX15B	2	0.00846528	0.0264581	0.749006	0.951643	0	Inverse variance weighted	2	-0.00545172	0.0330553	0.869001	0.964659	TRUE	NA		NA	NA	NA	NA	NA	FALSE	NA	Inverse variance weighted	3	0.0332788	0.044138	0.450866	0.959727	FALSE	NA
ENSG00000179598	PLD6	3	0.00795592	0.0123633	0.519891	0.90385	31.7918	Inverse variance weighted	6	-0.00314745	0.00744121	0.672313	0.89443	FALSE	NA	Inverse variance weighted	2	0.034368	0.0291923	0.239077	0.813849	TRUE	NA	Inverse variance weighted	3	0.0243903	0.0240698	0.31091	0.921427	FALSE	NA
ENSG00000179603	GRM8	NA	NA	NA	NA	NA	NA	NA	NA	NA	NA	NA	NA	FALSE	NA	Wald ratio	1	-0.126586	0.0512271	0.0134708	0.383223	TRUE	0.0226466	NA	NA	NA	NA	NA	NA	FALSE	NA
ENSG00000179604	CDC42EP4	2	0.00606007	0.0265368	0.819362	0.968804	0	Inverse variance weighted	3	0.00699563	0.0267383	0.793604	0.940066	FALSE	NA		NA	NA	NA	NA	NA	FALSE	NA	Inverse variance weighted	3	-0.0552881	0.216521	0.798455	0.99106	FALSE	NA
ENSG00000179615	OR2AP1	NA	NA	NA	NA	NA	NA	NA	NA	NA	NA	NA	NA	FALSE	NA	Wald ratio	1	0.0887294	0.0482604	0.0659808	0.585469	TRUE	NA	NA	NA	NA	NA	NA	NA	FALSE	NA
ENSG00000179626	OR6C4	NA	NA	NA	NA	NA	NA	NA	NA	NA	NA	NA	NA	FALSE	NA	Wald ratio	1	0.112888	0.0485034	0.0199422	0.417487	TRUE	0.029502	NA	NA	NA	NA	NA	NA	FALSE	NA
ENSG00000179627	ZBTB42	2	0.015368	0.110642	0.88953	0.982693	43.2918	Inverse variance weighted	2	-0.0575708	0.0708041	0.416161	0.747898	FALSE	NA		NA	NA	NA	NA	NA	FALSE	NA	Wald ratio	1	0.183201	0.166917	0.272396	0.907095	FALSE	NA
ENSG00000179630	LACC1	3	-0.00275078	0.0154801	0.85896	0.976558	0	Inverse variance weighted	2	-0.00140278	0.0494774	0.977382	0.994642	TRUE	NA	Wald ratio	1	-0.00350743	0.0164296	0.83095	0.982547	TRUE	NA	Inverse variance weighted	2	0.0348637	0.129225	0.787322	0.990756	FALSE	NA
ENSG00000179632	MAF1	3	-0.0390448	0.0398686	0.327414	0.835442	73.8639	Inverse variance weighted	3	0.0155986	0.0092938	0.0932722	0.345909	TRUE	NA	Wald ratio	1	-0.0962699	0.0398239	0.0156322	0.394482	TRUE	0.0402304	Inverse variance weighted	3	-0.0699093	0.062224	0.26122	0.900082	FALSE	NA
ENSG00000179639	FCER1A	NA	NA	NA	NA	NA	NA	Inverse variance weighted	3	-0.00079148	0.0154867	0.95924	0.990858	FALSE	NA	NA	NA	NA	NA	NA	NA	FALSE	NA	NA	NA	NA	NA	NA	NA	FALSE	NA
ENSG00000179698	KIAA1875	2	0.00867441	0.00722228	0.229727	0.76247	0	Inverse variance weighted	5	0.0109365	0.00782121	0.162018	0.476611	TRUE	NA		NA	NA	NA	NA	NA	FALSE	NA	Inverse variance weighted	3	-0.0044217	0.0188186	0.814236	0.991736	FALSE	NA
ENSG00000179709	NLRP8	NA	NA	NA	NA	NA	NA	NA	NA	NA	NA	NA	NA	FALSE	NA	Wald ratio	1	0.0142687	0.0523186	0.785063	0.97769	TRUE	NA	NA	NA	NA	NA	NA	NA	FALSE	NA
ENSG00000179715	PCED1B	3	-0.00509048	0.0161654	0.752838	0.953113	0	Inverse variance weighted	4	-0.0047369	0.0175291	0.786983	0.939204	FALSE	NA	Wald ratio	1	-0.0238177	0.0506977	0.638499	0.950809	TRUE	NA	Inverse variance weighted	3	0.0284003	0.0738824	0.700683	0.983533	FALSE	NA
ENSG00000179743		2	0.0392095	0.0270826	0.14768	0.654986	45.0288	Inverse variance weighted	3	0.0575547	0.0174376	0.00096477	0.0135744	FALSE	0.000144823		NA	NA	NA	NA	NA	FALSE	NA	Inverse variance weighted	3	-0.000772073	0.0395734	0.984434	0.998833	FALSE	NA
ENSG00000179750	APOBEC3B	2	0.0114077	0.00985624	0.247106	0.778398	0	Inverse variance weighted	3	0.0147982	0.0117709	0.208689	0.541773	TRUE	NA		NA	NA	NA	NA	NA	FALSE	NA	Inverse variance weighted	5	0.00345373	0.018029	0.848083	0.993508	FALSE	NA
ENSG00000179761	PIPOX	NA	NA	NA	NA	NA	NA	NA	NA	NA	NA	NA	NA	FALSE	NA	Wald ratio	1	0.0512449	0.0624857	0.412156	0.892155	TRUE	NA	NA	NA	NA	NA	NA	NA	FALSE	NA
ENSG00000179813	FAM216B	NA	NA	NA	NA	NA	NA	NA	NA	NA	NA	NA	NA	FALSE	NA	Wald ratio	1	-0.0105686	0.0537057	0.843994	0.982842	TRUE	NA	NA	NA	NA	NA	NA	NA	FALSE	NA
ENSG00000179818	PCBP1-AS1	2	-0.0403372	0.00880855	4.66485e-06	0.000604949	0	Inverse variance weighted	2	-0.0412719	0.00993472	3.2627e-05	0.00082229	TRUE	0.799258		NA	NA	NA	NA	NA	FALSE	NA	Inverse variance weighted	3	-0.0369013	0.0190474	0.0527037	0.664169	FALSE	NA
ENSG00000179820	MYADM	2	0.0234392	0.0426989	0.583046	0.918307	0	Inverse variance weighted	3	0.00884925	0.0521115	0.865157	0.962504	TRUE	NA		NA	NA	NA	NA	NA	FALSE	NA	Inverse variance weighted	3	0.0532463	0.0744848	0.474694	0.961931	FALSE	NA
ENSG00000179832	MROH1	2	-0.00851052	0.0133892	0.525022	0.904458	0	Inverse variance weighted	2	-0.00714879	0.0135473	0.597713	0.860219	TRUE	NA		NA	NA	NA	NA	NA	FALSE	NA	Inverse variance weighted	4	-0.0658521	0.0879109	0.45381	0.959872	FALSE	NA
ENSG00000179833	SERTAD2	3	-0.0523345	0.0217826	0.0162796	0.226736	0	Inverse variance weighted	2	-0.0595769	0.024182	0.0137514	0.10113	TRUE	0.0170578	Wald ratio	1	0.000339154	0.0535863	0.99495	0.999821	TRUE	NA	Wald ratio	1	-0.173362	0.142518	0.223826	0.88444	FALSE	NA
ENSG00000179837	RBM15B	NA	NA	NA	NA	NA	NA	Inverse variance weighted	2	-0.0234834	0.0210801	0.265275	0.610726	TRUE	NA	NA	NA	NA	NA	NA	NA	FALSE	NA	NA	NA	NA	NA	NA	NA	FALSE	NA
ENSG00000179841	AKAP5	2	0.110008	0.180843	0.542985	0.908203	80.2614		NA	NA	NA	NA	NA	FALSE	NA	Wald ratio	1	-0.0425086	0.0439255	0.333173	0.860244	TRUE	NA	Wald ratio	1	0.324438	0.156999	0.0387811	0.619207	FALSE	0.0177198
ENSG00000179846	NKPD1	2	-0.0364577	0.0399239	0.361147	0.856044	0	Wald ratio	1	-0.0319245	0.0408337	0.434321	0.759458	TRUE	NA		NA	NA	NA	NA	NA	FALSE	NA	Inverse variance weighted	2	-0.134803	0.190191	0.478465	0.961931	FALSE	NA
ENSG00000179855	GIPC3	2	-0.00362934	0.0111756	0.745365	0.950292	0	Inverse variance weighted	3	-0.00119846	0.0118377	0.91936	0.978071	TRUE	NA		NA	NA	NA	NA	NA	FALSE	NA	Inverse variance weighted	2	-0.0235524	0.0338895	0.48707	0.9637	FALSE	NA
ENSG00000179859		2	0.0304166	0.0378776	0.421961	0.879132	0	Inverse variance weighted	2	0.0203774	0.0394175	0.605181	0.864344	FALSE	NA		NA	NA	NA	NA	NA	FALSE	NA	Wald ratio	1	0.15143	0.136854	0.268506	0.904737	FALSE	NA
ENSG00000179862	CITED4	3	-0.0154678	0.021608	0.474091	0.888721	48.6009	Inverse variance weighted	6	0.00995951	0.0142169	0.483591	0.793386	TRUE	NA	Wald ratio	1	-0.0766445	0.0509057	0.132165	0.704072	TRUE	NA	Inverse variance weighted	2	-0.0295545	0.0269241	0.272338	0.907095	FALSE	NA
ENSG00000179869	ABCA13	NA	NA	NA	NA	NA	NA	Inverse variance weighted	2	-0.00960388	0.0482002	0.842068	0.954351	TRUE	NA	NA	NA	NA	NA	NA	NA	FALSE	NA	NA	NA	NA	NA	NA	NA	FALSE	NA
ENSG00000179873	NLRP11	NA	NA	NA	NA	NA	NA	NA	NA	NA	NA	NA	NA	FALSE	NA	Wald ratio	1	0.029798	0.0423058	0.481216	0.914401	TRUE	NA	NA	NA	NA	NA	NA	NA	FALSE	NA
ENSG00000179886	TIGD5	NA	NA	NA	NA	NA	NA	Inverse variance weighted	2	0.00655384	0.0424933	0.877426	0.967327	FALSE	NA	NA	NA	NA	NA	NA	NA	FALSE	NA	NA	NA	NA	NA	NA	NA	FALSE	NA
ENSG00000179889	PDXDC1	2	0.0262688	0.0643838	0.683271	0.939504	86.4935	Inverse variance weighted	2	0.0947378	0.040439	0.0191432	0.12645	TRUE	0.99857		NA	NA	NA	NA	NA	FALSE	NA	Inverse variance weighted	4	-0.0342735	0.0247527	0.166164	0.84948	FALSE	NA
ENSG00000179902	C1orf194	2	0.0124391	0.0474786	0.793326	0.963561	0	Inverse variance weighted	2	0.0858336	0.0912924	0.347112	0.692924	FALSE	NA		NA	NA	NA	NA	NA	FALSE	NA	Inverse variance weighted	2	-0.0147723	0.0555876	0.790434	0.990943	FALSE	NA
ENSG00000179909	ZNF154	3	-0.00646552	0.0106475	0.543695	0.90862	0	Inverse variance weighted	10	-0.0111865	0.0171132	0.513318	0.812017	FALSE	NA	Inverse variance weighted	3	-0.00377277	0.0140747	0.788659	0.978369	TRUE	NA	Inverse variance weighted	4	0.000590968	0.0528409	0.991077	0.999113	FALSE	NA
ENSG00000179912	R3HDM2	2	-0.0282127	0.155979	0.856466	0.976526	73.5585	Wald ratio	1	-0.157343	0.0625986	0.0119535	0.0914716	TRUE	0.0599928		NA	NA	NA	NA	NA	FALSE	NA	Wald ratio	1	0.160199	0.150808	0.288113	0.913852	FALSE	NA
ENSG00000179913	B3GNT3	2	-0.00798899	0.0126498	0.527682	0.905066	0	Wald ratio	1	-0.00149851	0.0153597	0.922281	0.978734	TRUE	NA		NA	NA	NA	NA	NA	FALSE	NA	Inverse variance weighted	4	-0.0216722	0.0223018	0.331165	0.926366	FALSE	NA
ENSG00000179914	ITLN1	2	0.00819223	0.0135645	0.54588	0.909329	23.6909	Inverse variance weighted	3	0.00172984	0.0090109	0.847764	0.957225	TRUE	NA		NA	NA	NA	NA	NA	FALSE	NA	Inverse variance weighted	3	0.0366641	0.0291561	0.20857	0.872091	FALSE	NA
ENSG00000179915	NRXN1	2	0.0303602	0.0611779	0.619711	0.926353	68.7292	Inverse variance weighted	2	-0.0318362	0.049649	0.521376	0.816575	FALSE	NA	Wald ratio	1	0.0905363	0.0470935	0.0545453	0.557818	TRUE	NA		NA	NA	NA	NA	NA	FALSE	NA
ENSG00000179918	SEPHS2	2	-0.0236175	0.025355	0.351609	0.851322	0	Wald ratio	1	-0.0294716	0.0273665	0.281515	0.628737	TRUE	NA		NA	NA	NA	NA	NA	FALSE	NA	Inverse variance weighted	2	0.0118713	0.0673808	0.86015	0.993932	FALSE	NA
ENSG00000179921	GPBAR1	2	0.066654	0.01545	1.60189e-05	0.00165223	0	Inverse variance weighted	3	0.0678174	0.0156745	1.51421e-05	0.00043268	TRUE	0.729642		NA	NA	NA	NA	NA	FALSE	NA	Inverse variance weighted	3	0.0269182	0.0916055	0.768873	0.988783	FALSE	NA
ENSG00000179922	ZNF784	NA	NA	NA	NA	NA	NA	Wald ratio	1	0.166686	0.0666745	0.0124193	0.0942139	TRUE	0.0243019	NA	NA	NA	NA	NA	NA	FALSE	NA	NA	NA	NA	NA	NA	NA	FALSE	NA
ENSG00000179933	C14orf119	3	-0.0101824	0.0181609	0.575019	0.918264	0	Inverse variance weighted	2	0.0212579	0.0903417	0.813972	0.945549	FALSE	NA	Wald ratio	1	-0.0088065	0.0188418	0.64022	0.950809	TRUE	NA	Wald ratio	1	-0.0935847	0.103888	0.367681	0.941751	FALSE	NA
ENSG00000179934	CCR8	3	0.0173857	0.0144503	0.228924	0.76247	0	Inverse variance weighted	3	0.0205109	0.0183342	0.263258	0.608047	TRUE	NA	Wald ratio	1	0.00708999	0.0247006	0.774084	0.977329	TRUE	NA	Wald ratio	1	0.0606668	0.0755765	0.422136	0.953286	FALSE	NA
ENSG00000179941	BBS10	3	-0.0202617	0.0400067	0.612535	0.926069	58.4322	Inverse variance weighted	5	0.0258016	0.0196563	0.189304	0.516393	TRUE	NA	Wald ratio	1	-0.0539624	0.0411353	0.189578	0.77115	TRUE	NA	Wald ratio	1	-0.14891	0.120221	0.21548	0.876125	FALSE	NA
ENSG00000179943	FIZ1	2	-0.11272	0.0560793	0.0444298	0.3858	0	Wald ratio	1	-0.115745	0.0637435	0.0694027	0.291544	TRUE	NA		NA	NA	NA	NA	NA	FALSE	NA	Wald ratio	1	-0.102362	0.11796	0.385521	0.946109	FALSE	NA
ENSG00000179950	PUF60	NA	NA	NA	NA	NA	NA	Wald ratio	1	0.0554533	0.0645939	0.390622	0.729525	TRUE	NA	NA	NA	NA	NA	NA	NA	FALSE	NA	NA	NA	NA	NA	NA	NA	FALSE	NA
ENSG00000179954	SSC5D	2	-0.0314437	0.0313024	0.315131	0.829071	33.9227	Inverse variance weighted	2	0.00223675	0.0380245	0.953092	0.990006	FALSE	NA		NA	NA	NA	NA	NA	FALSE	NA	Inverse variance weighted	2	-0.0605359	0.0340272	0.0752326	0.718175	FALSE	NA
ENSG00000179958	DCTPP1	2	-0.21925	0.158827	0.167453	0.688212	45.1683	Wald ratio	1	-0.125294	0.0662267	0.0585054	0.26193	TRUE	NA		NA	NA	NA	NA	NA	FALSE	NA	Wald ratio	1	-0.487737	0.260084	0.0607507	0.685471	FALSE	NA
ENSG00000179965	ZNF771	2	-0.11084	0.113412	0.328408	0.836111	80.1903	Wald ratio	1	-0.219617	0.0634829	0.000541261	0.00838778	TRUE	0.55068		NA	NA	NA	NA	NA	FALSE	NA	Inverse variance weighted	3	0.00740429	0.0786099	0.924958	0.995669	FALSE	NA
ENSG00000179967	PPP1R14BP3	NA	NA	NA	NA	NA	NA	Wald ratio	1	-0.0102741	0.0290091	0.723214	0.915124	TRUE	NA	NA	NA	NA	NA	NA	NA	FALSE	NA	NA	NA	NA	NA	NA	NA	FALSE	NA
ENSG00000179978		2	-0.00628012	0.0277865	0.821191	0.96895	28.4043	Inverse variance weighted	2	0.00678942	0.0142721	0.634279	0.879784	TRUE	NA		NA	NA	NA	NA	NA	FALSE	NA	Inverse variance weighted	2	-0.0653558	0.0593533	0.270839	0.906797	FALSE	NA
ENSG00000179979	CRIPAK	2	-0.00642763	0.0121693	0.597373	0.922993	0	Inverse variance weighted	6	-0.00491406	0.0184901	0.790418	0.93958	FALSE	NA	Inverse variance weighted	2	-0.00758428	0.0161637	0.638914	0.950809	TRUE	NA		NA	NA	NA	NA	NA	FALSE	NA
ENSG00000179981	TSHZ1	3	-0.0423445	0.0260668	0.104277	0.571692	0	Inverse variance weighted	2	-0.0541088	0.0302392	0.0735569	0.302191	FALSE	NA	Wald ratio	1	-0.0011323	0.0583137	0.984508	0.998706	TRUE	NA	Inverse variance weighted	2	-0.0334687	0.109085	0.758985	0.98737	FALSE	NA
ENSG00000179988	PSTK	3	0.0152405	0.0341539	0.655431	0.936192	75.2299	Inverse variance weighted	2	0.0647467	0.015352	2.47061e-05	0.000647136	TRUE	0.00346075	Wald ratio	1	-0.0424243	0.0330303	0.199001	0.775588	TRUE	NA	Wald ratio	1	0.00696961	0.0425146	0.869783	0.994394	FALSE	NA
ENSG00000180008	SOCS4	3	-0.00957599	0.0358631	0.789458	0.963561	0	Wald ratio	1	0.00202459	0.0971804	0.983379	0.995207	TRUE	NA	Wald ratio	1	-0.00976105	0.0401597	0.807962	0.981773	TRUE	NA	Inverse variance weighted	2	-0.0311656	0.139238	0.822889	0.992939	FALSE	NA
ENSG00000180011	ZADH2	3	-0.00811462	0.00847069	0.338081	0.844502	0	Inverse variance weighted	4	-0.0119358	0.00965593	0.216419	0.552031	TRUE	NA	Wald ratio	1	0.00953503	0.0335633	0.776341	0.977329	TRUE	NA	Inverse variance weighted	5	0.00277975	0.0207447	0.893404	0.995669	FALSE	NA
ENSG00000180061	TMEM150B	NA	NA	NA	NA	NA	NA	NA	NA	NA	NA	NA	NA	FALSE	NA	NA	NA	NA	NA	NA	NA	FALSE	NA	Inverse variance weighted	2	-0.00892248	0.0564191	0.874341	0.995229	FALSE	NA
ENSG00000180066	C10orf91	2	0.0286096	0.0162855	0.0789594	0.510082	0	Inverse variance weighted	2	0.0447364	0.0250597	0.0742301	0.303907	TRUE	NA		NA	NA	NA	NA	NA	FALSE	NA	Inverse variance weighted	3	0.0168196	0.0214269	0.432469	0.955413	FALSE	NA
ENSG00000180071	ANKRD18A	NA	NA	NA	NA	NA	NA	Inverse variance weighted	3	-0.00231773	0.030311	0.939049	0.984743	FALSE	NA	NA	NA	NA	NA	NA	NA	FALSE	NA	NA	NA	NA	NA	NA	NA	FALSE	NA
ENSG00000180089	TMEM86B	2	-0.00693967	0.0189875	0.714749	0.946721	0	Inverse variance weighted	2	-0.00655836	0.0192455	0.733275	0.920752	FALSE	NA		NA	NA	NA	NA	NA	FALSE	NA	Inverse variance weighted	2	-0.0208738	0.116341	0.857609	0.993896	FALSE	NA
ENSG00000180096	2024-09-01	2	0.125158	0.0683885	0.0672337	0.47309	0	Wald ratio	1	0.117052	0.0713285	0.100792	0.361749	TRUE	NA		NA	NA	NA	NA	NA	FALSE	NA	Inverse variance weighted	2	0.217456	0.240682	0.366262	0.941307	FALSE	NA
ENSG00000180098	TRNAU1AP	NA	NA	NA	NA	NA	NA	NA	NA	NA	NA	NA	NA	FALSE	NA	NA	NA	NA	NA	NA	NA	FALSE	NA	Wald ratio	1	0.192893	0.196654	0.326655	0.925291	FALSE	NA
ENSG00000180104	EXOC3	3	-0.00612167	0.00859846	0.476496	0.889378	0	Inverse variance weighted	5	-0.0057767	0.00903901	0.522767	0.817322	TRUE	NA	Wald ratio	1	0.0200478	0.0380909	0.598669	0.942104	TRUE	NA	Inverse variance weighted	2	-0.0434004	0.0409242	0.288914	0.914528	FALSE	NA
ENSG00000180113	TDRD6	NA	NA	NA	NA	NA	NA	Inverse variance weighted	3	-0.0215333	0.0195675	0.271132	0.618061	FALSE	NA	NA	NA	NA	NA	NA	NA	FALSE	NA	NA	NA	NA	NA	NA	NA	FALSE	NA
ENSG00000180138	CSNK1A1L	NA	NA	NA	NA	NA	NA	Wald ratio	1	-0.0321763	0.0410525	0.433167	0.758395	TRUE	NA	NA	NA	NA	NA	NA	NA	FALSE	NA	NA	NA	NA	NA	NA	NA	FALSE	NA
ENSG00000180139	ACTA2-AS1	2	-0.0150777	0.0183734	0.411858	0.875475	0	Wald ratio	1	-0.0155166	0.0191371	0.417474	0.747898	TRUE	NA		NA	NA	NA	NA	NA	FALSE	NA	Wald ratio	1	-0.00990631	0.0656945	0.880138	0.995582	FALSE	NA
ENSG00000180155	LYNX1	2	0.00849465	0.0192788	0.659487	0.936192	0	Inverse variance weighted	2	0.0161636	0.0274665	0.556207	0.837478	FALSE	NA		NA	NA	NA	NA	NA	FALSE	NA	Inverse variance weighted	3	0.00104739	0.0270666	0.969132	0.997435	FALSE	NA
ENSG00000180185	FAHD1	3	-0.0245723	0.0133323	0.0653191	0.469228	0.0805095	Inverse variance weighted	2	-0.0272922	0.0178736	0.126772	0.415493	FALSE	NA	Wald ratio	1	-0.0765673	0.0470889	0.103946	0.660501	TRUE	NA	Inverse variance weighted	2	-0.00898893	0.0220754	0.683867	0.980396	FALSE	NA
ENSG00000180190	TDRP	2	0.0480481	0.0672394	0.474868	0.889164	78.3816	Inverse variance weighted	3	0.11076	0.0364951	0.00240602	0.0279511	TRUE	0.0234945		NA	NA	NA	NA	NA	FALSE	NA	Inverse variance weighted	3	-0.0240462	0.0509581	0.637012	0.976175	FALSE	NA
ENSG00000180198	RCC1	3	0.00362158	0.0254558	0.886867	0.982693	27.6558	Inverse variance weighted	4	-0.0150622	0.016858	0.371603	0.713524	TRUE	NA	Wald ratio	1	0.000621802	0.0540968	0.990829	0.999085	TRUE	NA	Inverse variance weighted	2	0.0877506	0.0592384	0.138523	0.818222	FALSE	NA
ENSG00000180209	MYLPF	NA	NA	NA	NA	NA	NA	NA	NA	NA	NA	NA	NA	FALSE	NA	NA	NA	NA	NA	NA	NA	FALSE	NA	Wald ratio	1	0.00600593	0.0756748	0.936742	0.997116	FALSE	NA
ENSG00000180228	PRKRA	3	-0.0023536	0.0159978	0.883037	0.981912	0	Inverse variance weighted	2	-0.000322841	0.0336683	0.992349	0.998363	FALSE	NA	Wald ratio	1	-0.00416857	0.0183417	0.820212	0.982547	TRUE	NA	Inverse variance weighted	2	0.0660739	0.137802	0.631593	0.976175	FALSE	NA
ENSG00000180233	ZNRF2	3	-0.0056774	0.0303541	0.85163	0.975742	0	Inverse variance weighted	2	-0.0318894	0.0507101	0.529443	0.821687	FALSE	NA	Inverse variance weighted	2	0.00774387	0.0387977	0.841797	0.982761	TRUE	NA	Wald ratio	1	0.0340669	0.176418	0.846878	0.993508	FALSE	NA
ENSG00000180257	ZNF816	2	-0.0276793	0.052953	0.601173	0.923754	39.5971	Inverse variance weighted	5	-0.000498534	0.0133864	0.970292	0.993197	TRUE	NA		NA	NA	NA	NA	NA	FALSE	NA	Wald ratio	1	-0.130841	0.100413	0.192564	0.860929	FALSE	NA
ENSG00000180263	FGD6	3	0.00824107	0.00964517	0.39287	0.869952	0	Inverse variance weighted	2	0.00601948	0.0101666	0.553794	0.836187	TRUE	NA	Wald ratio	1	0.0624773	0.0492078	0.204205	0.778259	TRUE	NA	Inverse variance weighted	2	0.00687279	0.0388847	0.859706	0.993896	FALSE	NA
ENSG00000180279		3	0.015867	0.0119231	0.183263	0.713265	0	Wald ratio	1	0.0247907	0.0165271	0.133614	0.428466	TRUE	NA	Inverse variance weighted	2	-0.005047	0.0297803	0.865423	0.985865	TRUE	NA	Inverse variance weighted	2	0.0118201	0.0211022	0.575387	0.972767	FALSE	NA
ENSG00000180304	OAZ2	2	0.0576344	0.0720575	0.423804	0.879132	0	Wald ratio	1	0.0525712	0.0765711	0.492356	0.798496	TRUE	NA		NA	NA	NA	NA	NA	FALSE	NA	Inverse variance weighted	2	0.0968223	0.213025	0.649461	0.978556	FALSE	NA
ENSG00000180316	PNPLA1	2	0.0448362	0.111829	0.688468	0.939723	68.5165	Wald ratio	1	0.129642	0.0348693	0.000200847	0.00376368	TRUE	0.0307139		NA	NA	NA	NA	NA	FALSE	NA	Inverse variance weighted	3	-0.102627	0.125575	0.413784	0.948803	FALSE	NA
ENSG00000180340	FZD2	2	-0.0106996	0.0241319	0.657492	0.936192	0	Inverse variance weighted	3	-0.0236377	0.0281404	0.400914	0.736445	FALSE	NA		NA	NA	NA	NA	NA	FALSE	NA	Inverse variance weighted	2	0.0252584	0.0469129	0.590294	0.973247	FALSE	NA
ENSG00000180346	TIGD2	NA	NA	NA	NA	NA	NA	Inverse variance weighted	2	0.0824743	0.0202853	4.78827e-05	0.00113954	TRUE	0.378645	NA	NA	NA	NA	NA	NA	FALSE	NA	NA	NA	NA	NA	NA	NA	FALSE	NA
ENSG00000180353	HCLS1	3	-0.0149093	0.0101406	0.141495	0.646062	0	Inverse variance weighted	5	-0.0146088	0.0109945	0.183935	0.50951	FALSE	NA	Wald ratio	1	-0.0108312	0.0270779	0.689157	0.962735	TRUE	NA	Inverse variance weighted	3	-0.106445	0.10665	0.31824	0.923508	FALSE	NA
ENSG00000180354	MTURN	2	0.0456355	0.0221897	0.0397242	0.364311	0	Inverse variance weighted	3	0.0492181	0.0231577	0.0335576	0.184257	TRUE	0.03857		NA	NA	NA	NA	NA	FALSE	NA	Inverse variance weighted	3	0.00544841	0.0775594	0.943996	0.997116	FALSE	NA
ENSG00000180357	ZNF609	2	-0.0297108	0.0632817	0.638712	0.930658	0	Inverse variance weighted	2	-0.0491206	0.069615	0.480435	0.791391	FALSE	NA		NA	NA	NA	NA	NA	FALSE	NA	Inverse variance weighted	2	0.0626382	0.151848	0.679968	0.979371	FALSE	NA
ENSG00000180370	PAK2	2	-0.00685168	0.0524017	0.895971	0.98436	0	Inverse variance weighted	2	-0.0144935	0.05372	0.787316	0.939308	FALSE	NA		NA	NA	NA	NA	NA	FALSE	NA	Wald ratio	1	0.143145	0.238	0.547541	0.970382	FALSE	NA
ENSG00000180376	CCDC66	3	-0.0250382	0.0156787	0.110276	0.586522	48.5354	Inverse variance weighted	3	-0.00907504	0.00884639	0.304964	0.652795	FALSE	NA	Inverse variance weighted	2	-0.0502873	0.0203505	0.0134712	0.383223	TRUE	0.137323	Inverse variance weighted	2	-0.0317701	0.0388938	0.414018	0.948929	FALSE	NA
ENSG00000180385	EMC3-AS1	2	0.00531921	0.0286401	0.85266	0.976041	0	Wald ratio	1	0.000615282	0.0307641	0.984043	0.995215	TRUE	NA		NA	NA	NA	NA	NA	FALSE	NA	Inverse variance weighted	2	0.0358989	0.0784388	0.647191	0.977729	FALSE	NA
ENSG00000180398	MCFD2	3	-0.0239348	0.0199617	0.230514	0.76247	66.8268	Inverse variance weighted	5	-0.0440362	0.0118644	0.000205943	0.00383693	TRUE	0.0019843	Inverse variance weighted	4	0.00100182	0.0145678	0.945174	0.993716	FALSE	NA	Inverse variance weighted	3	-0.0449569	0.0734582	0.540533	0.968699	FALSE	NA
ENSG00000180409	OR10AA1P	NA	NA	NA	NA	NA	NA	Inverse variance weighted	3	0.0334802	0.00938344	0.000359704	0.0060774	TRUE	0.742578	NA	NA	NA	NA	NA	NA	FALSE	NA	NA	NA	NA	NA	NA	NA	FALSE	NA
ENSG00000180422	LINC00304	2	0.0526798	0.0394733	0.182018	0.711419	0	Inverse variance weighted	2	0.0627796	0.0466597	0.178471	0.502561	FALSE	NA		NA	NA	NA	NA	NA	FALSE	NA	Wald ratio	1	0.0272562	0.0740292	0.712738	0.984771	FALSE	NA
ENSG00000180423	HARBI1	3	0.0294373	0.0447174	0.510348	0.903626	56.986	Wald ratio	1	0.0635552	0.05859	0.278034	0.626084	TRUE	NA	Wald ratio	1	-0.033989	0.031135	0.27498	0.831452	TRUE	NA	Wald ratio	1	0.103846	0.0666798	0.119381	0.789609	FALSE	NA
ENSG00000180425	C11orf71	2	0.0286063	0.0292825	0.328616	0.836214	0	Wald ratio	1	0.0549893	0.0674062	0.414621	0.746857	TRUE	NA		NA	NA	NA	NA	NA	FALSE	NA	Inverse variance weighted	2	0.0224691	0.0325105	0.489482	0.964004	FALSE	NA
ENSG00000180440	SERTM1	NA	NA	NA	NA	NA	NA	NA	NA	NA	NA	NA	NA	FALSE	NA	Wald ratio	1	0.065127	0.0507282	0.199197	0.775588	TRUE	NA	NA	NA	NA	NA	NA	NA	FALSE	NA
ENSG00000180447	GAS1	2	0.00682163	0.011879	0.565792	0.915502	0	Inverse variance weighted	3	0.00642977	0.0140721	0.647732	0.884002	TRUE	NA		NA	NA	NA	NA	NA	FALSE	NA	Inverse variance weighted	2	0.00779319	0.0221579	0.725055	0.986145	FALSE	NA
ENSG00000180448	HMHA1	2	-0.0107528	0.0306148	0.725416	0.948284	0	Inverse variance weighted	2	-0.00967688	0.0312081	0.756503	0.929486	TRUE	NA		NA	NA	NA	NA	NA	FALSE	NA	Inverse variance weighted	3	-0.0382501	0.157767	0.808434	0.991736	FALSE	NA
ENSG00000180479	ZNF571	3	0.0096833	0.0291786	0.739993	0.949777	0	Inverse variance weighted	2	0.0288581	0.0622705	0.643055	0.883098	FALSE	NA	Wald ratio	1	0.0208891	0.0371038	0.57344	0.937589	TRUE	NA	Inverse variance weighted	2	-0.0590829	0.0724947	0.415074	0.949421	FALSE	NA
ENSG00000180481	GLIPR1L2	3	0.0121034	0.0224434	0.58969	0.920737	78.8201	Inverse variance weighted	2	-0.0136608	0.014023	0.32997	0.677357	TRUE	NA	Wald ratio	1	0.0578975	0.0194314	0.00288633	0.220498	TRUE	0.164009	Inverse variance weighted	2	-0.00505122	0.0206008	0.806305	0.991736	FALSE	NA
ENSG00000180488	FAM73A	NA	NA	NA	NA	NA	NA	NA	NA	NA	NA	NA	NA	FALSE	NA	NA	NA	NA	NA	NA	NA	FALSE	NA	Wald ratio	1	0.167591	0.105847	0.113346	0.784195	FALSE	NA
ENSG00000180509	KCNE1	2	0.00191854	0.0164048	0.9069	0.98516	0	Inverse variance weighted	4	0.00451691	0.0173358	0.794437	0.940479	TRUE	NA		NA	NA	NA	NA	NA	FALSE	NA	Inverse variance weighted	2	-0.0203419	0.0507412	0.688498	0.981112	FALSE	NA
ENSG00000180530	NRIP1	3	-0.0516799	0.0229677	0.0244416	0.28373	0	Inverse variance weighted	3	-0.0622568	0.0289931	0.0317694	0.177011	FALSE	0.021376	Wald ratio	1	-0.0177407	0.0402412	0.659314	0.956484	TRUE	NA	Inverse variance weighted	2	-0.1463	0.106285	0.168673	0.850213	FALSE	NA
ENSG00000180535	BHLHA15	NA	NA	NA	NA	NA	NA	NA	NA	NA	NA	NA	NA	FALSE	NA	NA	NA	NA	NA	NA	NA	FALSE	NA	Wald ratio	1	-0.116968	0.13637	0.391045	0.947221	FALSE	NA
ENSG00000180537	RNF182	2	-0.00905034	0.00668796	0.175983	0.70345	0	Inverse variance weighted	4	-0.0105436	0.0069634	0.129989	0.421671	TRUE	NA		NA	NA	NA	NA	NA	FALSE	NA	Inverse variance weighted	4	0.00871293	0.0240167	0.716765	0.985026	FALSE	NA
ENSG00000180539	C9orf139	2	-0.0442612	0.051391	0.389093	0.868526	0	Wald ratio	1	-0.0509791	0.0608917	0.402475	0.737472	TRUE	NA		NA	NA	NA	NA	NA	FALSE	NA	Inverse variance weighted	2	-0.0276294	0.09581	0.773058	0.989171	FALSE	NA
ENSG00000180543	TSPYL5	3	0.0105604	0.0137674	0.443044	0.881991	0.0032938	Inverse variance weighted	5	0.0110108	0.0149391	0.461095	0.778779	TRUE	NA	Inverse variance weighted	2	-0.0677456	0.0733926	0.355977	0.870559	FALSE	NA	Inverse variance weighted	4	0.0310696	0.040473	0.442689	0.957517	FALSE	NA
ENSG00000180549	FUT7	2	-0.016612	0.00795029	0.0366641	0.351366	0	Inverse variance weighted	3	-0.0163144	0.00814013	0.0450489	0.224692	TRUE	1.64554e-10		NA	NA	NA	NA	NA	FALSE	NA	Inverse variance weighted	4	-0.0227693	0.037028	0.538607	0.967931	FALSE	NA
ENSG00000180573	HIST1H2AC	2	-0.00748285	0.134989	0.955793	0.992878	63.7314	Inverse variance weighted	3	0.10899	0.0897349	0.224529	0.561142	FALSE	NA		NA	NA	NA	NA	NA	FALSE	NA	Inverse variance weighted	2	-0.163932	0.137705	0.233868	0.891008	FALSE	NA
ENSG00000180596	HIST1H2BC	2	0.0175581	0.0937191	0.851388	0.975676	64.6093	Wald ratio	1	-0.0563267	0.0473145	0.233859	0.572668	TRUE	NA		NA	NA	NA	NA	NA	FALSE	NA	Wald ratio	1	0.136436	0.104459	0.191511	0.860929	FALSE	NA
ENSG00000180610	ZBTB12P1	NA	NA	NA	NA	NA	NA	Wald ratio	1	-0.0123174	0.039005	0.752162	0.927614	TRUE	NA	NA	NA	NA	NA	NA	NA	FALSE	NA	NA	NA	NA	NA	NA	NA	FALSE	NA
ENSG00000180611	MB21D2	3	-0.00807669	0.0157841	0.608862	0.925123	55.0976	Inverse variance weighted	4	-0.024456	0.0137899	0.076151	0.308812	TRUE	NA	Wald ratio	1	0.00946115	0.0111232	0.395006	0.89051	TRUE	NA	Inverse variance weighted	3	-0.0419076	0.0705745	0.552641	0.970382	FALSE	NA
ENSG00000180626	ZNF594	2	0.055634	0.0370423	0.133121	0.631734	0	Wald ratio	1	0.0870599	0.0532033	0.101764	0.364028	TRUE	NA	Wald ratio	1	0.0260683	0.0516046	0.61345	0.943942	TRUE	NA		NA	NA	NA	NA	NA	FALSE	NA
ENSG00000180628	PCGF5	3	0.0450971	0.078728	0.566766	0.915917	56.1949	Wald ratio	1	0.224083	0.106949	0.0361498	0.193391	TRUE	0.0126746	Wald ratio	1	0.00872959	0.0531711	0.86959	0.98626	TRUE	NA	Inverse variance weighted	2	-0.0876997	0.118119	0.457803	0.960622	FALSE	NA
ENSG00000180644	PRF1	3	0.0072225	0.0229739	0.753234	0.953113	0	Wald ratio	1	0.00925454	0.0324985	0.775822	0.935806	TRUE	NA	Inverse variance weighted	2	0.0070404	0.0325811	0.828919	0.982547	TRUE	NA	Wald ratio	1	-0.296024	0.415981	0.476695	0.961931	FALSE	NA
ENSG00000180667	YOD1	2	-0.0308541	0.0450589	0.493501	0.896739	0	Wald ratio	1	-0.0189525	0.0468398	0.685754	0.900895	TRUE	NA		NA	NA	NA	NA	NA	FALSE	NA	Wald ratio	1	-0.178499	0.164976	0.279267	0.910952	FALSE	NA
ENSG00000180694	TMEM64	3	0.0278679	0.0219829	0.204904	0.734449	0	Inverse variance weighted	2	0.034786	0.0268756	0.195549	0.524531	TRUE	NA	Wald ratio	1	0.0179292	0.0395937	0.650671	0.954503	TRUE	NA	Inverse variance weighted	2	-0.0410975	0.145936	0.77824	0.989552	FALSE	NA
ENSG00000180712		2	0.0211984	0.05058	0.675139	0.939299	60.4097	Inverse variance weighted	2	-0.0148773	0.0200548	0.458186	0.776256	TRUE	NA		NA	NA	NA	NA	NA	FALSE	NA	Inverse variance weighted	2	0.0921142	0.0642634	0.151748	0.831319	FALSE	NA
ENSG00000180720	CHRM4	NA	NA	NA	NA	NA	NA	NA	NA	NA	NA	NA	NA	FALSE	NA	NA	NA	NA	NA	NA	NA	FALSE	NA	Inverse variance weighted	2	0.0307669	0.0793419	0.698181	0.982882	FALSE	NA
ENSG00000180730	SHISA2	2	0.0401182	0.0266758	0.132602	0.631355	0	Inverse variance weighted	3	0.0427562	0.0434504	0.325104	0.673203	FALSE	NA		NA	NA	NA	NA	NA	FALSE	NA	Inverse variance weighted	3	0.0385225	0.0337944	0.254325	0.899667	FALSE	NA
ENSG00000180739	S1PR5	2	-0.0348801	0.0205144	0.0890788	0.542845	0	Inverse variance weighted	2	-0.0357302	0.0209187	0.0876277	0.332602	TRUE	NA		NA	NA	NA	NA	NA	FALSE	NA	Wald ratio	1	-0.0135279	0.104841	0.897332	0.995669	FALSE	NA
ENSG00000180747		2	-0.00423977	0.0260091	0.870509	0.97871	53.3279	Inverse variance weighted	4	0.0235522	0.0269108	0.381468	0.722087	TRUE	NA		NA	NA	NA	NA	NA	FALSE	NA	Inverse variance weighted	2	-0.0285803	0.0233294	0.220546	0.880712	FALSE	NA
ENSG00000180758	GPR157	2	-0.107928	0.0469594	0.0215429	0.265674	0	Wald ratio	1	-0.0430894	0.0957541	0.65271	0.885727	TRUE	NA		NA	NA	NA	NA	NA	FALSE	NA	Inverse variance weighted	2	-0.128461	0.0538841	0.0171247	0.511299	FALSE	0.0265267
ENSG00000180767	CHST13	2	-0.0186652	0.0099225	0.0599584	0.450119	0	Inverse variance weighted	7	-0.0113454	0.0135702	0.403128	0.73799	FALSE	NA		NA	NA	NA	NA	NA	FALSE	NA	Inverse variance weighted	4	-0.0270751	0.0145456	0.0626878	0.691317	FALSE	NA
ENSG00000180769	WDFY3-AS2	NA	NA	NA	NA	NA	NA	NA	NA	NA	NA	NA	NA	FALSE	NA	NA	NA	NA	NA	NA	NA	FALSE	NA	Inverse variance weighted	2	-0.0368203	0.0633044	0.56081	0.971753	FALSE	NA
ENSG00000180771	SRSF8	NA	NA	NA	NA	NA	NA	Inverse variance weighted	2	-0.0471762	0.0281588	0.0938625	0.347325	TRUE	NA	NA	NA	NA	NA	NA	NA	FALSE	NA	NA	NA	NA	NA	NA	NA	FALSE	NA
ENSG00000180773	SLC36A4	2	0.0275824	0.0212491	0.19427	0.725029	0	Inverse variance weighted	3	-0.0146379	0.0492027	0.766083	0.932999	FALSE	NA	Wald ratio	1	0.0372623	0.0235594	0.113733	0.678138	TRUE	NA		NA	NA	NA	NA	NA	FALSE	NA
ENSG00000180776	ZDHHC20	3	0.00674206	0.0147517	0.647646	0.933793	0.641754	Inverse variance weighted	3	0.00256391	0.018994	0.892624	0.970071	TRUE	NA	Wald ratio	1	0.0054205	0.0238502	0.820212	0.982547	TRUE	NA	Inverse variance weighted	3	0.117049	0.0896763	0.191812	0.860929	FALSE	NA
ENSG00000180787	ZFP3	2	0.0787266	0.0435093	0.0703854	0.483739	26.2589	Wald ratio	1	0.132738	0.0613914	0.0306057	0.173035	TRUE	0.0534985	Wald ratio	1	0.0436775	0.045608	0.338228	0.860392	TRUE	NA		NA	NA	NA	NA	NA	FALSE	NA
ENSG00000180817	PPA1	3	-0.00596386	0.0155264	0.700896	0.943755	41.35	Inverse variance weighted	4	0.011418	0.0164841	0.488519	0.79636	FALSE	NA	Wald ratio	1	0.00422256	0.0258045	0.870017	0.98626	TRUE	NA	Inverse variance weighted	2	-0.0358428	0.0207321	0.0838346	0.742842	FALSE	NA
ENSG00000180822	PSMG4	3	-0.0286016	0.0102537	0.00528053	0.116544	0	Inverse variance weighted	2	-0.0269822	0.0116183	0.0202123	0.131069	TRUE	0.0236746	Inverse variance weighted	2	-0.0374667	0.0266526	0.1598	0.736396	TRUE	NA	Inverse variance weighted	2	-0.0279065	0.0379205	0.461778	0.960622	FALSE	NA
ENSG00000180834	MAP6D1	2	0.012147	0.0152279	0.425055	0.879132	0	Inverse variance weighted	5	0.0191784	0.0208525	0.35772	0.703074	FALSE	NA		NA	NA	NA	NA	NA	FALSE	NA	Inverse variance weighted	3	0.00411257	0.0222902	0.85362	0.993749	FALSE	NA
ENSG00000180846	CSNK1G2-AS1	NA	NA	NA	NA	NA	NA	Wald ratio	1	-0.243922	0.0559586	1.30673e-05	0.000381241	TRUE	0.0476449	NA	NA	NA	NA	NA	NA	FALSE	NA	NA	NA	NA	NA	NA	NA	FALSE	NA
ENSG00000180855	ZNF443	NA	NA	NA	NA	NA	NA	Wald ratio	1	-0.0960668	0.0605352	0.112522	0.386258	TRUE	NA	NA	NA	NA	NA	NA	NA	FALSE	NA	NA	NA	NA	NA	NA	NA	FALSE	NA
ENSG00000180871	CXCR2	2	-0.048639	0.0138992	0.000466293	0.0212838	0	Inverse variance weighted	3	-0.0504903	0.0140955	0.000340967	0.0058318	TRUE	0.116513		NA	NA	NA	NA	NA	FALSE	NA	Inverse variance weighted	2	0.0164335	0.083569	0.844104	0.993495	FALSE	NA
ENSG00000180875	GREM2	2	-0.00945137	0.0395787	0.811261	0.965868	55.1612	Inverse variance weighted	3	-0.0408136	0.026956	0.130005	0.421671	TRUE	NA		NA	NA	NA	NA	NA	FALSE	NA	Wald ratio	1	0.0404964	0.0473056	0.391964	0.947221	FALSE	NA
ENSG00000180878	C11orf42	2	-0.0240128	0.0357415	0.501682	0.900015	0	Wald ratio	1	-0.0136028	0.0464763	0.769765	0.934233	TRUE	NA	Wald ratio	1	-0.03908	0.0559144	0.484599	0.915436	TRUE	NA		NA	NA	NA	NA	NA	FALSE	NA
ENSG00000180881	CAPS2	3	-0.0178106	0.0368676	0.629027	0.929738	76.5232	Wald ratio	1	0.0275835	0.0275835	0.317311	0.662831	TRUE	NA	Wald ratio	1	-0.0888865	0.0298318	0.00288633	0.220498	TRUE	0.171723	Inverse variance weighted	2	0.00876688	0.0358987	0.807067	0.991736	FALSE	NA
ENSG00000180884	ZNF792	3	-0.00131006	0.0143195	0.927105	0.987295	0	Inverse variance weighted	3	-0.00590817	0.015999	0.711916	0.912025	TRUE	NA	Inverse variance weighted	3	0.0227205	0.0410974	0.580369	0.939911	FALSE	NA	Wald ratio	1	0.0085716	0.0514296	0.867632	0.994394	FALSE	NA
ENSG00000180891	CUEDC1	3	0.0116475	0.0325766	0.720687	0.947124	32.1413	Inverse variance weighted	3	0.0242673	0.0233905	0.299511	0.646566	FALSE	NA	Wald ratio	1	-0.0738999	0.0588045	0.20886	0.778259	TRUE	NA	Inverse variance weighted	3	0.0855584	0.0738018	0.246334	0.895192	FALSE	NA
ENSG00000180900	SCRIB	2	-0.0245362	0.0298235	0.410671	0.875331	0	Inverse variance weighted	2	-0.0279236	0.0301574	0.354482	0.700977	TRUE	NA		NA	NA	NA	NA	NA	FALSE	NA	Wald ratio	1	0.125916	0.200981	0.530983	0.967011	FALSE	NA
ENSG00000180901	KCTD2	2	0.00408305	0.0152058	0.7883	0.963487	0	Inverse variance weighted	4	0.00759299	0.0192965	0.693958	0.904776	FALSE	NA		NA	NA	NA	NA	NA	FALSE	NA	Inverse variance weighted	2	-0.00166698	0.0246981	0.946188	0.997116	FALSE	NA
ENSG00000180902	D2HGDH	2	0.00677092	0.0166031	0.683414	0.939504	10.16	Inverse variance weighted	4	-0.00347328	0.0176206	0.843738	0.955269	TRUE	NA		NA	NA	NA	NA	NA	FALSE	NA	Inverse variance weighted	3	0.0336802	0.0304902	0.269322	0.905503	FALSE	NA
ENSG00000180914	OXTR	3	-0.00357288	0.0587345	0.951494	0.991806	68.195	Inverse variance weighted	3	0.0705688	0.0367795	0.0550225	0.252374	TRUE	NA	Wald ratio	1	-0.0969411	0.0513395	0.0589944	0.572256	TRUE	NA	Inverse variance weighted	2	0.00996267	0.101655	0.921929	0.995669	FALSE	NA
ENSG00000180917	CMTR2	3	0.0225791	0.0177941	0.204473	0.734449	20.9612	Inverse variance weighted	6	0.0111575	0.00994641	0.261965	0.606542	TRUE	NA	Wald ratio	1	0.0525616	0.0358375	0.142467	0.718655	TRUE	NA	Inverse variance weighted	2	0.0948299	0.088828	0.285716	0.912916	FALSE	NA
ENSG00000180921	FAM83H	3	-0.0101052	0.0370558	0.785083	0.962592	0	Inverse variance weighted	3	0.00858232	0.0439786	0.845277	0.956101	FALSE	NA	Wald ratio	1	-0.0463893	0.119701	0.698354	0.966992	TRUE	NA	Inverse variance weighted	2	-0.0605144	0.0840853	0.471722	0.961931	FALSE	NA
ENSG00000180929	GPR62	NA	NA	NA	NA	NA	NA	NA	NA	NA	NA	NA	NA	FALSE	NA	Wald ratio	1	0.0442043	0.0463694	0.340434	0.8604	TRUE	NA	NA	NA	NA	NA	NA	NA	FALSE	NA
ENSG00000180938	ZNF572	2	-0.168181	0.112697	0.135613	0.63767	62.0585	Wald ratio	1	-0.287432	0.105392	0.00638602	0.0592673	TRUE	0.0280498		NA	NA	NA	NA	NA	FALSE	NA	Wald ratio	1	-0.0616781	0.0907163	0.496567	0.966677	FALSE	NA
ENSG00000180953	ST20	2	-0.0110302	0.00764308	0.148975	0.656603	0	Inverse variance weighted	5	-0.0103428	0.00778448	0.183967	0.50951	TRUE	NA		NA	NA	NA	NA	NA	FALSE	NA	Inverse variance weighted	3	-0.0294387	0.0402831	0.464905	0.961644	FALSE	NA
ENSG00000180957	PITPNB	3	0.0125963	0.0140771	0.37089	0.860469	0	Inverse variance weighted	3	0.00762451	0.015761	0.628558	0.877937	TRUE	NA	Wald ratio	1	0.0393206	0.0433983	0.364915	0.871878	TRUE	NA	Inverse variance weighted	3	0.0244912	0.0451879	0.587828	0.973247	FALSE	NA
ENSG00000180979	LRRC57	3	0.0219214	0.014256	0.124122	0.615737	0	Inverse variance weighted	3	0.0365445	0.0208536	0.0796996	0.316383	FALSE	NA	Wald ratio	1	0.0158961	0.0215434	0.460597	0.907441	TRUE	NA	Inverse variance weighted	2	-0.0223478	0.046308	0.629386	0.975519	FALSE	NA
ENSG00000180988	OR52N2	NA	NA	NA	NA	NA	NA	NA	NA	NA	NA	NA	NA	FALSE	NA	Wald ratio	1	-0.00276345	0.0184939	0.881218	0.987318	TRUE	NA	NA	NA	NA	NA	NA	NA	FALSE	NA
ENSG00000180992	MRPL14	3	-0.019932	0.0101255	0.0490113	0.407234	0	Wald ratio	1	-0.02597	0.0123191	0.0350216	0.189485	TRUE	0.00529552	Inverse variance weighted	2	-0.00917812	0.017973	0.609588	0.943942	TRUE	NA	Inverse variance weighted	2	0.0748039	0.120768	0.535653	0.967931	FALSE	NA
ENSG00000180999	C1orf105	NA	NA	NA	NA	NA	NA	Inverse variance weighted	2	0.075273	0.191384	0.694092	0.904834	FALSE	NA	NA	NA	NA	NA	NA	NA	FALSE	NA	NA	NA	NA	NA	NA	NA	FALSE	NA
ENSG00000181004	BBS12	2	-0.035888	0.0195228	0.0660241	0.469902	0	Inverse variance weighted	2	-0.0349237	0.0202402	0.0844439	0.326471	TRUE	NA		NA	NA	NA	NA	NA	FALSE	NA	Wald ratio	1	-0.0487716	0.0739841	0.509756	0.967011	FALSE	NA
ENSG00000181007	ZFP82	3	-0.00169687	0.0346837	0.96098	0.994259	85.6868	Inverse variance weighted	6	0.0242758	0.011389	0.0330466	0.182051	FALSE	0.415649	Wald ratio	1	-0.109856	0.054311	0.0431013	0.516006	TRUE	0.00375091	Inverse variance weighted	2	0.0300088	0.0200407	0.134292	0.807916	FALSE	NA
ENSG00000181016	LSMEM1	3	0.00727442	0.0120926	0.547468	0.909831	0	Inverse variance weighted	4	0.00914456	0.0137392	0.50568	0.80714	TRUE	NA	Wald ratio	1	0.00351373	0.026604	0.894925	0.988667	TRUE	NA	Inverse variance weighted	2	-0.0285964	0.0883665	0.746232	0.987065	FALSE	NA
ENSG00000181019	NQO1	3	-0.00665687	0.0116257	0.566916	0.915917	0	Inverse variance weighted	2	0.00421062	0.0191777	0.826216	0.948688	TRUE	NA	Wald ratio	1	-0.0160238	0.0150346	0.286519	0.835946	TRUE	NA	Inverse variance weighted	3	0.0398185	0.0625187	0.524187	0.967011	FALSE	NA
ENSG00000181023	OR56B1	2	0.0539806	0.0289561	0.0622908	0.45927	0		NA	NA	NA	NA	NA	FALSE	NA	Wald ratio	1	0.0523691	0.0305267	0.0862504	0.629084	TRUE	NA	Wald ratio	1	0.0684433	0.0914519	0.454214	0.959872	FALSE	NA
ENSG00000181026	AEN	3	0.0163686	0.0302137	0.587984	0.919615	45.627	Inverse variance weighted	4	-0.00581323	0.0114125	0.610489	0.867199	TRUE	NA	Inverse variance weighted	2	-0.000891815	0.0485017	0.98533	0.998706	FALSE	NA	Wald ratio	1	0.130846	0.0675336	0.0526843	0.664169	FALSE	NA
ENSG00000181027	FKRP	2	0.0301005	0.0462758	0.515396	0.90385	84.8833	Inverse variance weighted	4	-0.0125599	0.0173719	0.469679	0.784066	FALSE	NA		NA	NA	NA	NA	NA	FALSE	NA	Inverse variance weighted	3	0.0802981	0.0316492	0.0111766	0.456575	FALSE	0.124852
ENSG00000181029	TRAPPC5	NA	NA	NA	NA	NA	NA	NA	NA	NA	NA	NA	NA	FALSE	NA	NA	NA	NA	NA	NA	NA	FALSE	NA	Inverse variance weighted	2	-0.00536522	0.138287	0.969052	0.997435	FALSE	NA
ENSG00000181031	RPH3AL	2	0.0137715	0.0188961	0.466125	0.886628	71.6981	Inverse variance weighted	6	-0.00217171	0.00918182	0.813027	0.945429	FALSE	NA		NA	NA	NA	NA	NA	FALSE	NA	Inverse variance weighted	4	0.0361675	0.0182127	0.0470513	0.643621	FALSE	0.030169
ENSG00000181035	SLC25A42	3	0.0496222	0.113461	0.661857	0.936192	89.6302	Wald ratio	1	-0.0550554	0.0542575	0.310246	0.657807	TRUE	NA	Wald ratio	1	-0.0456346	0.0372282	0.220272	0.789367	TRUE	NA	Wald ratio	1	0.351084	0.140028	0.0121676	0.471403	FALSE	0.013328
ENSG00000181036	FCRL6	2	0.00303535	0.0103242	0.768755	0.95839	0	Inverse variance weighted	3	0.00381044	0.0103648	0.713146	0.912025	FALSE	NA		NA	NA	NA	NA	NA	FALSE	NA	Wald ratio	1	-0.0953519	0.116776	0.414193	0.948929	FALSE	NA
ENSG00000181038	METTL23	3	-0.0207053	0.0321414	0.51945	0.90385	0.0090995	Wald ratio	1	-0.014765	0.0655196	0.821705	0.947197	TRUE	NA	Wald ratio	1	-0.00745545	0.0388198	0.847701	0.9841	TRUE	NA	Wald ratio	1	-0.162676	0.118129	0.168478	0.850213	FALSE	NA
ENSG00000181039	ANKRD34A	NA	NA	NA	NA	NA	NA	Inverse variance weighted	2	-0.0328649	0.0376151	0.382272	0.722518	TRUE	NA	NA	NA	NA	NA	NA	NA	FALSE	NA	NA	NA	NA	NA	NA	NA	FALSE	NA
ENSG00000181045	SLC26A11	2	0.0608102	0.0460315	0.186483	0.717771	0	Inverse variance weighted	2	0.038539	0.0548364	0.48218	0.791961	FALSE	NA		NA	NA	NA	NA	NA	FALSE	NA	Inverse variance weighted	2	0.113945	0.0847007	0.178539	0.856742	FALSE	NA
ENSG00000181061	HIGD1A	3	0.0128612	0.0587342	0.826671	0.970178	82.676	Wald ratio	1	-0.0997886	0.0388557	0.0102234	0.0822464	TRUE	0.0200733	Wald ratio	1	0.0691606	0.0338859	0.0412525	0.511042	TRUE	0.0579699	Inverse variance weighted	5	0.0770119	0.0577053	0.182016	0.856872	FALSE	NA
ENSG00000181074	OR52N4	3	0.0184277	0.0222004	0.406502	0.873974	63.1807	Inverse variance weighted	3	-0.0221046	0.022162	0.318565	0.664285	TRUE	NA	Inverse variance weighted	2	0.0449664	0.0179853	0.012413	0.376143	TRUE	0.024753	Inverse variance weighted	2	0.0326455	0.0317183	0.303371	0.918702	FALSE	NA
ENSG00000181085	MAPK15	NA	NA	NA	NA	NA	NA	NA	NA	NA	NA	NA	NA	FALSE	NA	Wald ratio	1	-0.0462398	0.119315	0.698354	0.966992	TRUE	NA	NA	NA	NA	NA	NA	NA	FALSE	NA
ENSG00000181090	EHMT1	3	0.00507397	0.0128615	0.693207	0.940417	0	Inverse variance weighted	2	0.00952875	0.0168999	0.572868	0.848138	TRUE	NA	Wald ratio	1	0.00212524	0.0238027	0.928855	0.991777	TRUE	NA	Wald ratio	1	-0.00826847	0.03583	0.817494	0.992171	FALSE	NA
ENSG00000181097		2	0.00815115	0.0146397	0.577675	0.918307	0	Inverse variance weighted	3	0.004659	0.0211959	0.826021	0.948688	FALSE	NA		NA	NA	NA	NA	NA	FALSE	NA	Wald ratio	1	0.0113368	0.0202442	0.575479	0.972767	FALSE	NA
ENSG00000181104	F2R	3	0.0104309	0.0105402	0.322358	0.834925	0	Inverse variance weighted	3	0.00875494	0.011686	0.453746	0.774669	TRUE	NA	Inverse variance weighted	2	0.0301299	0.0287237	0.294198	0.83979	TRUE	NA	Wald ratio	1	-0.014446	0.0463014	0.755041	0.987065	FALSE	NA
ENSG00000181126	HLA-V	2	0.0128973	0.0103519	0.212807	0.743153	0	Inverse variance weighted	4	0.015973	0.0152817	0.295912	0.642377	TRUE	NA		NA	NA	NA	NA	NA	FALSE	NA	Inverse variance weighted	4	0.010289	0.0140726	0.464694	0.961644	FALSE	NA
ENSG00000181135	ZNF707	3	0.00897991	0.0283407	0.751353	0.952556	52.3287	Inverse variance weighted	2	0.0153457	0.0156928	0.328134	0.676952	TRUE	NA	Wald ratio	1	0.0678605	0.0460843	0.140878	0.71843	TRUE	NA	Inverse variance weighted	2	-0.0600565	0.0440413	0.17268	0.851342	FALSE	NA
ENSG00000181143	MUC16	NA	NA	NA	NA	NA	NA	Inverse variance weighted	2	0.0271862	0.0349701	0.436916	0.761119	TRUE	NA	NA	NA	NA	NA	NA	NA	FALSE	NA	NA	NA	NA	NA	NA	NA	FALSE	NA
ENSG00000181163	NPM1	2	0.00550137	0.0528139	0.917038	0.986546	0		NA	NA	NA	NA	NA	FALSE	NA	Wald ratio	1	0.00538863	0.0538863	0.920344	0.990854	TRUE	NA	Wald ratio	1	0.00824946	0.266045	0.975263	0.997592	FALSE	NA
ENSG00000181192	DHTKD1	3	-0.00182137	0.0229142	0.936645	0.98843	0	Inverse variance weighted	3	-0.0501769	0.14327	0.726169	0.916666	FALSE	NA	Inverse variance weighted	2	-0.00366784	0.0247955	0.882403	0.987318	TRUE	NA	Inverse variance weighted	3	0.021547	0.0660345	0.744197	0.987065	FALSE	NA
ENSG00000181215	C4orf50	2	0.0350868	0.0304721	0.249551	0.781115	44.7055	Wald ratio	1	0.080804	0.0452118	0.0738997	0.303001	TRUE	NA		NA	NA	NA	NA	NA	FALSE	NA	Inverse variance weighted	4	0.0147761	0.0191458	0.440251	0.957517	FALSE	NA
ENSG00000181218	HIST3H2A	3	0.00725356	0.0260408	0.780593	0.961315	0	Inverse variance weighted	3	0.00413132	0.0429965	0.923453	0.978905	FALSE	NA	Wald ratio	1	0.00423425	0.0410193	0.917784	0.990403	TRUE	NA	Inverse variance weighted	3	0.0175164	0.0542796	0.746917	0.987065	FALSE	NA
ENSG00000181220	ZNF746	3	0.0716557	0.021928	0.00108398	0.0390235	10.7005	Inverse variance weighted	2	0.0807213	0.0166428	1.23316e-06	5.11628e-05	TRUE	0.847194	Wald ratio	1	0.0139049	0.0513042	0.786369	0.978369	TRUE	NA	Inverse variance weighted	2	0.169069	0.150691	0.261881	0.900082	FALSE	NA
ENSG00000181222	POLR2A	2	-0.208403	0.290944	0.473807	0.888721	73.8955	Inverse variance weighted	2	0.0313386	0.110794	0.777288	0.936216	FALSE	NA		NA	NA	NA	NA	NA	FALSE	NA	Wald ratio	1	-0.561485	0.281898	0.0463926	0.639265	FALSE	0.00158615
ENSG00000181227		NA	NA	NA	NA	NA	NA	NA	NA	NA	NA	NA	NA	FALSE	NA	NA	NA	NA	NA	NA	NA	FALSE	NA	Inverse variance weighted	2	-0.0295653	0.102042	0.772018	0.989171	FALSE	NA
ENSG00000181234	TMEM132C	2	-0.0263931	0.0350268	0.451143	0.884686	0	Wald ratio	1	-0.0546914	0.0515957	0.289145	0.636814	TRUE	NA		NA	NA	NA	NA	NA	FALSE	NA	Inverse variance weighted	2	-0.00220285	0.0477038	0.963169	0.997435	FALSE	NA
ENSG00000181240	SLC25A41	2	0.00723577	0.0256108	0.777539	0.961288	0	Inverse variance weighted	2	-0.0130672	0.0420672	0.756083	0.92931	FALSE	NA		NA	NA	NA	NA	NA	FALSE	NA	Inverse variance weighted	3	0.0191929	0.0322832	0.552166	0.970382	FALSE	NA
ENSG00000181264	TMEM136	NA	NA	NA	NA	NA	NA	Wald ratio	1	0.0727791	0.0790173	0.357023	0.702751	TRUE	NA	NA	NA	NA	NA	NA	NA	FALSE	NA	NA	NA	NA	NA	NA	NA	FALSE	NA
ENSG00000181274	FRAT2	2	-0.0512426	0.0178947	0.00418906	0.100388	0	Inverse variance weighted	5	-0.0539459	0.0196898	0.00614784	0.0578086	FALSE	0.947573		NA	NA	NA	NA	NA	FALSE	NA	Inverse variance weighted	4	-0.0384119	0.0428959	0.370538	0.943142	FALSE	NA
ENSG00000181284	TMEM102	2	-0.00776431	0.0132633	0.558281	0.912183	0	Wald ratio	1	-0.00775099	0.0132783	0.559401	0.839479	TRUE	NA		NA	NA	NA	NA	NA	FALSE	NA	Inverse variance weighted	2	-0.0136439	0.278979	0.960994	0.997435	FALSE	NA
ENSG00000181291	TMEM132E	NA	NA	NA	NA	NA	NA	Wald ratio	1	0.0805151	0.0827516	0.330567	0.677357	TRUE	NA	NA	NA	NA	NA	NA	NA	FALSE	NA	NA	NA	NA	NA	NA	NA	FALSE	NA
ENSG00000181315	ZNF322	3	-0.0215838	0.0390283	0.580243	0.918307	79.8564	Wald ratio	1	-0.028314	0.00880353	0.00129893	0.0171058	TRUE	0.0361186	Wald ratio	1	-0.0758018	0.0294437	0.0100394	0.35488	TRUE	0.0747787	Inverse variance weighted	2	0.113414	0.0750484	0.130733	0.802204	FALSE	NA
ENSG00000181333	HEPHL1	NA	NA	NA	NA	NA	NA	NA	NA	NA	NA	NA	NA	FALSE	NA	Inverse variance weighted	2	-0.0191447	0.0472992	0.685656	0.962626	FALSE	NA	NA	NA	NA	NA	NA	NA	FALSE	NA
ENSG00000181350	FAM211A	2	0.00819818	0.028367	0.772578	0.959286	0	Inverse variance weighted	3	-0.00468756	0.0330817	0.88732	0.969012	FALSE	NA		NA	NA	NA	NA	NA	FALSE	NA	Inverse variance weighted	3	0.043989	0.0551339	0.424954	0.953584	FALSE	NA
ENSG00000181381	DDX60L	3	0.0455526	0.0362655	0.209085	0.739365	65.4131	Inverse variance weighted	5	0.00821904	0.00624599	0.18821	0.514684	TRUE	NA	Wald ratio	1	0.0336662	0.0563262	0.550039	0.929902	TRUE	NA	Inverse variance weighted	2	0.125274	0.0480072	0.00906778	0.431594	FALSE	0.925344
ENSG00000181396	OGFOD3	3	-0.0195477	0.0170915	0.252743	0.783489	0	Inverse variance weighted	2	-0.0145	0.0245173	0.55424	0.836249	FALSE	NA	Wald ratio	1	-0.0159905	0.0285983	0.576066	0.938935	TRUE	NA	Inverse variance weighted	3	-0.0432871	0.043155	0.315831	0.922822	FALSE	NA
ENSG00000181404		2	0.00296976	0.0265908	0.911074	0.985649	69.904	Inverse variance weighted	2	0.0310617	0.0224655	0.166776	0.483831	TRUE	NA		NA	NA	NA	NA	NA	FALSE	NA	Inverse variance weighted	4	-0.0222002	0.0186835	0.234744	0.891573	FALSE	NA
ENSG00000181408	UTS2R	NA	NA	NA	NA	NA	NA	NA	NA	NA	NA	NA	NA	FALSE	NA	Wald ratio	1	0.0090748	0.0549264	0.868773	0.985946	TRUE	NA	NA	NA	NA	NA	NA	NA	FALSE	NA
ENSG00000181409	AATK	2	0.0462206	0.0380395	0.22434	0.758578	83.6308	Inverse variance weighted	5	0.0129895	0.00930363	0.162662	0.477664	TRUE	NA		NA	NA	NA	NA	NA	FALSE	NA	Inverse variance weighted	6	0.0897643	0.0296362	0.00245466	0.274292	FALSE	0.553951
ENSG00000181444	ZNF467	2	0.011646	0.0080336	0.147155	0.654972	0	Inverse variance weighted	5	0.0122983	0.00811654	0.129717	0.421569	TRUE	NA		NA	NA	NA	NA	NA	FALSE	NA	Inverse variance weighted	4	-0.0197861	0.0563391	0.725441	0.986302	FALSE	NA
ENSG00000181450	ZNF678	2	0.0589804	0.1122	0.599115	0.923201	82.1883	Wald ratio	1	0.180853	0.081282	0.0260812	0.15567	TRUE	0.0134254		NA	NA	NA	NA	NA	FALSE	NA	Inverse variance weighted	2	-0.0443145	0.0492319	0.368059	0.941995	FALSE	NA
ENSG00000181458	TMEM45A	3	0.014289	0.0102277	0.162388	0.678092	0.0901675	Inverse variance weighted	4	0.0105176	0.0119983	0.380708	0.721608	TRUE	NA	Wald ratio	1	0.0709569	0.0396524	0.0735386	0.602286	TRUE	NA	Inverse variance weighted	3	0.0093288	0.0223582	0.6765	0.978864	FALSE	NA
ENSG00000181467	RAP2B	3	0.046217	0.0620746	0.45655	0.884868	74.9695	Inverse variance weighted	2	0.160637	0.0549093	0.00343901	0.0365264	TRUE	0.268892	Wald ratio	1	0.0249731	0.0273618	0.361401	0.870559	TRUE	NA	Inverse variance weighted	2	-0.0820511	0.0906559	0.365421	0.941017	FALSE	NA
ENSG00000181472	ZBTB2	2	-0.0694312	0.0662118	0.294352	0.817065	0	Inverse variance weighted	2	-0.0518302	0.0727809	0.476377	0.788451	FALSE	NA		NA	NA	NA	NA	NA	FALSE	NA	Wald ratio	1	-0.153942	0.15948	0.334406	0.927567	FALSE	NA
ENSG00000181481	RNF135	3	0.0258612	0.0146869	0.078266	0.507445	0.192261	Wald ratio	1	0.0633266	0.0312066	0.042431	0.216032	TRUE	0.0436417	Wald ratio	1	0.0191912	0.0189913	0.312243	0.848041	TRUE	NA	Inverse variance weighted	3	0.00231939	0.0342913	0.946074	0.997116	FALSE	NA
ENSG00000181513	ACBD4	2	-0.0555506	0.144164	0.699994	0.943165	87.4109	Wald ratio	1	0.0741086	0.0291704	0.0110681	0.0866873	TRUE	0.997768		NA	NA	NA	NA	NA	FALSE	NA	Inverse variance weighted	2	-0.215843	0.0986558	0.0286816	0.590059	FALSE	0.0258395
ENSG00000181518	OR8D4	NA	NA	NA	NA	NA	NA	NA	NA	NA	NA	NA	NA	FALSE	NA	Wald ratio	1	0.0224799	0.0456021	0.622042	0.947456	TRUE	NA	NA	NA	NA	NA	NA	NA	FALSE	NA
ENSG00000181523	SGSH	3	0.00775325	0.0120752	0.520819	0.90385	0	Inverse variance weighted	2	0.000768705	0.0146342	0.958108	0.990757	TRUE	NA	Wald ratio	1	0.00719024	0.0575219	0.900524	0.989572	TRUE	NA	Inverse variance weighted	3	0.0251302	0.0230227	0.275035	0.908459	FALSE	NA
ENSG00000181524	RPL24P4	NA	NA	NA	NA	NA	NA	NA	NA	NA	NA	NA	NA	FALSE	NA	NA	NA	NA	NA	NA	NA	FALSE	NA	Wald ratio	1	0.422883	0.139824	0.00249135	0.274292	FALSE	0.0199201
ENSG00000181552	EDDM3B	NA	NA	NA	NA	NA	NA	NA	NA	NA	NA	NA	NA	FALSE	NA	Wald ratio	1	0.0309892	0.0476758	0.515692	0.921522	TRUE	NA	NA	NA	NA	NA	NA	NA	FALSE	NA
ENSG00000181555	SETD2	2	0.189559	0.0360438	1.44741e-07	3.46281e-05	0	Wald ratio	1	0.191201	0.0366951	1.88306e-07	9.83381e-06	TRUE	0.999301		NA	NA	NA	NA	NA	FALSE	NA	Wald ratio	1	0.14454	0.192172	0.451969	0.959727	FALSE	NA
ENSG00000181585	TMIE	2	-0.00933388	0.0558573	0.86729	0.978161	75.0045	Wald ratio	1	-0.0601308	0.031268	0.0544704	0.251294	TRUE	NA		NA	NA	NA	NA	NA	FALSE	NA	Inverse variance weighted	2	0.052088	0.0465834	0.263496	0.901003	FALSE	NA
ENSG00000181588	MEX3D	NA	NA	NA	NA	NA	NA	NA	NA	NA	NA	NA	NA	FALSE	NA	NA	NA	NA	NA	NA	NA	FALSE	NA	Wald ratio	1	-0.129053	0.0734686	0.0789896	0.730441	FALSE	NA
ENSG00000181610	MRPS23	3	0.0056142	0.104517	0.957162	0.993269	85.4193	Inverse variance weighted	2	-0.173556	0.0523754	0.000920718	0.0130206	TRUE	0.451726	Wald ratio	1	0.135252	0.053048	0.0107841	0.357522	TRUE	0.00939628	Inverse variance weighted	2	0.0793165	0.129315	0.539639	0.968341	FALSE	NA
ENSG00000181619	GPR135	3	-0.0229862	0.0252463	0.36257	0.857074	0	Wald ratio	1	0.00157536	0.0882201	0.985753	0.995392	TRUE	NA	Inverse variance weighted	2	-0.032245	0.028616	0.259821	0.826267	FALSE	NA	Wald ratio	1	0.0141878	0.0675338	0.833602	0.993456	FALSE	NA
ENSG00000181625	SLX1B	NA	NA	NA	NA	NA	NA	NA	NA	NA	NA	NA	NA	FALSE	NA	NA	NA	NA	NA	NA	NA	FALSE	NA	Wald ratio	1	-0.123164	0.0661779	0.0627285	0.691317	FALSE	NA
ENSG00000181631	P2RY13	2	-0.0688771	0.0626845	0.27186	0.797869	83.85	Inverse variance weighted	3	-0.0117276	0.0234399	0.616845	0.87117	FALSE	NA		NA	NA	NA	NA	NA	FALSE	NA	Inverse variance weighted	3	-0.137633	0.0448406	0.00214509	0.254204	FALSE	0.573425
ENSG00000181634	TNFSF15	NA	NA	NA	NA	NA	NA	NA	NA	NA	NA	NA	NA	FALSE	NA	NA	NA	NA	NA	NA	NA	FALSE	NA	Wald ratio	1	0.00048944	0.0228405	0.982904	0.998638	FALSE	NA
ENSG00000181638	ZFP41	2	-0.0528281	0.131532	0.687951	0.939723	66.9241	Wald ratio	1	-0.174442	0.0937628	0.0628197	0.2741	TRUE	NA		NA	NA	NA	NA	NA	FALSE	NA	Inverse variance weighted	2	0.0894305	0.119327	0.453582	0.959872	FALSE	NA
ENSG00000181649	PHLDA2	2	-0.0939427	0.0623564	0.131927	0.630601	0	Inverse variance weighted	2	-0.0529646	0.0908203	0.559772	0.839589	FALSE	NA		NA	NA	NA	NA	NA	FALSE	NA	Inverse variance weighted	2	-0.130488	0.085767	0.128154	0.801356	FALSE	NA
ENSG00000181652	ATG9B	2	0.0721258	0.0474503	0.128504	0.623253	0	Wald ratio	1	0.109616	0.0687147	0.110659	0.382404	TRUE	NA		NA	NA	NA	NA	NA	FALSE	NA	Inverse variance weighted	4	0.0379536	0.0656032	0.562904	0.97232	FALSE	NA
ENSG00000181656	GPR88	NA	NA	NA	NA	NA	NA	Wald ratio	1	-0.0449659	0.103984	0.665427	0.890676	TRUE	NA	NA	NA	NA	NA	NA	NA	FALSE	NA	NA	NA	NA	NA	NA	NA	FALSE	NA
ENSG00000181666	HKR1	3	-0.0237627	0.0210875	0.259802	0.788437	0	Inverse variance weighted	2	-0.0199082	0.0292691	0.496392	0.801351	FALSE	NA	Wald ratio	1	-0.0228198	0.0309698	0.461218	0.907456	TRUE	NA	Inverse variance weighted	2	-0.164786	0.160384	0.30421	0.918702	FALSE	NA
ENSG00000181690	PLAG1	NA	NA	NA	NA	NA	NA	Wald ratio	1	-0.0632196	0.0728885	0.385752	0.725555	TRUE	NA	NA	NA	NA	NA	NA	NA	FALSE	NA	NA	NA	NA	NA	NA	NA	FALSE	NA
ENSG00000181722	ZBTB20	3	-0.0740836	0.0364709	0.0422239	0.375576	21.2173	Inverse variance weighted	3	-0.0944686	0.0451409	0.0363715	0.19439	FALSE	0.0034129	Wald ratio	1	-0.0264466	0.0438931	0.546826	0.929098	TRUE	NA	Inverse variance weighted	3	-0.240238	0.126093	0.0567472	0.673046	FALSE	NA
ENSG00000181744	C3orf58	2	-0.0320426	0.113438	0.777585	0.961288	41.448	Inverse variance weighted	2	0.0269655	0.0209598	0.198256	0.528271	TRUE	NA		NA	NA	NA	NA	NA	FALSE	NA	Wald ratio	1	-0.250117	0.210983	0.235826	0.891797	FALSE	NA
ENSG00000181751	C5orf30	3	-0.0457337	0.084992	0.590512	0.920737	73.1313	Inverse variance weighted	3	0.134963	0.088408	0.126864	0.415701	FALSE	NA	Wald ratio	1	-0.093762	0.0519598	0.0711512	0.595136	TRUE	NA	Inverse variance weighted	2	-0.167709	0.0913231	0.0662934	0.697533	FALSE	NA
ENSG00000181752	OR8K5	NA	NA	NA	NA	NA	NA	NA	NA	NA	NA	NA	NA	FALSE	NA	Wald ratio	1	-0.102822	0.0506474	0.0423412	0.51258	TRUE	0.00675308	NA	NA	NA	NA	NA	NA	FALSE	NA
ENSG00000181754	AMIGO1	2	-0.0144262	0.0252509	0.567786	0.915923	0	Inverse variance weighted	3	-0.0311574	0.0499875	0.533085	0.823581	FALSE	NA		NA	NA	NA	NA	NA	FALSE	NA	Inverse variance weighted	4	-0.00869431	0.0292583	0.766347	0.987809	FALSE	NA
ENSG00000181773	GPR3	NA	NA	NA	NA	NA	NA	Wald ratio	1	-0.13651	0.0761074	0.0728689	0.300476	TRUE	NA	NA	NA	NA	NA	NA	NA	FALSE	NA	NA	NA	NA	NA	NA	NA	FALSE	NA
ENSG00000181778	TMEM252	2	-0.0399484	0.0453958	0.378858	0.863792	81.6552	Inverse variance weighted	2	0.000351186	0.0164748	0.982993	0.99516	TRUE	NA		NA	NA	NA	NA	NA	FALSE	NA	Inverse variance weighted	3	-0.091085	0.035529	0.0103568	0.450324	FALSE	0.27131
ENSG00000181788	SIAH2	2	0.0254071	0.0246412	0.302503	0.821491	0	Inverse variance weighted	2	0.0228462	0.0253256	0.367004	0.71059	TRUE	NA		NA	NA	NA	NA	NA	FALSE	NA	Inverse variance weighted	2	0.070875	0.106714	0.506589	0.967011	FALSE	NA
ENSG00000181789	COPG1	3	0.0373508	0.0811345	0.64526	0.933156	76.2596	Inverse variance weighted	2	0.145931	0.0405482	0.000319503	0.00553284	TRUE	0.0356673	Wald ratio	1	0.0121989	0.0523834	0.815857	0.982547	TRUE	NA	Wald ratio	1	-0.25702	0.193696	0.184534	0.859212	FALSE	NA
ENSG00000181790	BAI1	2	0.032455	0.0171633	0.0586303	0.445051	0	Inverse variance weighted	2	0.0333264	0.0261063	0.201755	0.532989	TRUE	NA		NA	NA	NA	NA	NA	FALSE	NA	Inverse variance weighted	3	0.0317916	0.0227778	0.162797	0.845271	FALSE	NA
ENSG00000181798	LINC00471	NA	NA	NA	NA	NA	NA	NA	NA	NA	NA	NA	NA	FALSE	NA	NA	NA	NA	NA	NA	NA	FALSE	NA	Wald ratio	1	0.0197597	0.0528357	0.708416	0.983777	FALSE	NA
ENSG00000181803	OR6S1	NA	NA	NA	NA	NA	NA	NA	NA	NA	NA	NA	NA	FALSE	NA	Inverse variance weighted	2	0.0149962	0.0657883	0.819688	0.982547	FALSE	NA	NA	NA	NA	NA	NA	NA	FALSE	NA
ENSG00000181804	SLC9A9	3	-0.01344	0.0293629	0.647153	0.933793	0	Inverse variance weighted	3	-0.00600275	0.0523234	0.908664	0.974453	FALSE	NA	Wald ratio	1	-0.0179186	0.0549776	0.74448	0.976423	TRUE	NA	Inverse variance weighted	3	-0.0161028	0.0464371	0.728766	0.986843	FALSE	NA
ENSG00000181817	LSM10	2	0.0296483	0.0616148	0.630383	0.929822	0	Inverse variance weighted	3	0.0233036	0.0630121	0.711511	0.912025	FALSE	NA		NA	NA	NA	NA	NA	FALSE	NA	Inverse variance weighted	2	0.167965	0.294209	0.568065	0.972767	FALSE	NA
ENSG00000181826	RELL1	3	-0.00454847	0.0297576	0.878516	0.98108	0	Inverse variance weighted	2	0.0129431	0.0452763	0.774978	0.935473	TRUE	NA	Inverse variance weighted	2	0.00216386	0.0452936	0.961896	0.996647	FALSE	NA	Inverse variance weighted	2	-0.0811914	0.0805768	0.313634	0.922822	FALSE	NA
ENSG00000181827	RFX7	3	0.0095261	0.0298341	0.749497	0.951666	0.0499858	Inverse variance weighted	2	-0.00981683	0.0462254	0.831819	0.951083	FALSE	NA	Wald ratio	1	0.0394298	0.040838	0.334286	0.860244	TRUE	NA	Wald ratio	1	-0.146451	0.13262	0.269465	0.905503	FALSE	NA
ENSG00000181830	SLC35C1	2	0.0331775	0.0171471	0.0530055	0.422786	0	Inverse variance weighted	3	0.0340009	0.0173562	0.0501118	0.23982	TRUE	NA		NA	NA	NA	NA	NA	FALSE	NA	Inverse variance weighted	2	-0.00038196	0.110805	0.99725	0.9997	FALSE	NA
ENSG00000181847	TIGIT	3	-0.0277077	0.0176595	0.116648	0.601711	6.38867	Inverse variance weighted	4	-0.0135367	0.0194115	0.485583	0.794942	FALSE	NA	Wald ratio	1	-0.0455035	0.0475259	0.338342	0.860392	TRUE	NA	Inverse variance weighted	4	-0.0667446	0.0399088	0.0944399	0.756629	FALSE	NA
ENSG00000181852	RNF41	3	-0.062012	0.0198765	0.00180933	0.0568856	0	Inverse variance weighted	2	-0.0531618	0.0751371	0.479237	0.790534	FALSE	NA	Wald ratio	1	-0.0640677	0.0209043	0.00217805	0.205474	TRUE	0.314227	Wald ratio	1	-0.0142311	0.123423	0.908204	0.995669	FALSE	NA
ENSG00000181856	SLC2A4	2	-0.0834059	0.0975656	0.392623	0.869952	70.3075	Wald ratio	1	-0.184584	0.0797068	0.0205698	0.132819	TRUE	0.0154111		NA	NA	NA	NA	NA	FALSE	NA	Inverse variance weighted	2	0.0106761	0.0704808	0.879601	0.995582	FALSE	NA
ENSG00000181873	IBA57	2	0.0426658	0.017913	0.0172266	0.232453	0	Inverse variance weighted	2	0.0418215	0.0238259	0.0792091	0.315509	TRUE	NA		NA	NA	NA	NA	NA	FALSE	NA	Inverse variance weighted	3	0.0437636	0.0271673	0.107203	0.780622	FALSE	NA
ENSG00000181885	CLDN7	2	0.0214154	0.0238439	0.369106	0.859514	0	Inverse variance weighted	3	0.0293586	0.0329217	0.372515	0.713888	FALSE	NA		NA	NA	NA	NA	NA	FALSE	NA	Inverse variance weighted	3	0.0126516	0.0345803	0.714468	0.984802	FALSE	NA
ENSG00000181894	ZNF329	2	-0.00765282	0.0222484	0.730868	0.948996	0	Inverse variance weighted	4	-0.0111011	0.0242453	0.647048	0.883912	FALSE	NA		NA	NA	NA	NA	NA	FALSE	NA	Inverse variance weighted	2	0.0107322	0.055983	0.847973	0.993508	FALSE	NA
ENSG00000181896	ZNF101	3	0.0429906	0.03299	0.192528	0.724346	0	Inverse variance weighted	3	0.0565864	0.0586637	0.33475	0.681402	FALSE	NA	Wald ratio	1	0.0443788	0.0412089	0.281515	0.834242	TRUE	NA	Wald ratio	1	-0.0780804	0.159348	0.624134	0.975519	FALSE	NA
ENSG00000181904	C5orf24	2	0.148792	0.217326	0.493566	0.896739	95.304	Wald ratio	1	0.37153	0.0822358	6.24686e-06	0.000207717	TRUE	0.0113632	Wald ratio	1	-0.0632545	0.0459829	0.168942	0.749568	TRUE	NA		NA	NA	NA	NA	NA	FALSE	NA
ENSG00000181908		2	-0.0179409	0.0241416	0.457389	0.884868	0	Wald ratio	1	-0.0356731	0.0306955	0.24517	0.586675	TRUE	NA		NA	NA	NA	NA	NA	FALSE	NA	Inverse variance weighted	2	0.0108149	0.0390891	0.782032	0.989917	FALSE	NA
ENSG00000181915	ADO	3	-0.0173989	0.0266562	0.513939	0.903626	17.8849	Inverse variance weighted	3	0.00769256	0.0268459	0.774461	0.935473	FALSE	NA	Wald ratio	1	-0.032407	0.0393205	0.40984	0.892155	TRUE	NA	Wald ratio	1	-0.278158	0.13532	0.0398254	0.6238	FALSE	0.0312579
ENSG00000181924	COA4	2	0.0847884	0.162119	0.600974	0.923754	57.108	Inverse variance weighted	2	-0.0209151	0.0400332	0.601361	0.861841	TRUE	NA		NA	NA	NA	NA	NA	FALSE	NA	Wald ratio	1	0.333434	0.228591	0.144662	0.821808	FALSE	NA
ENSG00000181929	PRKAG1	NA	NA	NA	NA	NA	NA	NA	NA	NA	NA	NA	NA	FALSE	NA	NA	NA	NA	NA	NA	NA	FALSE	NA	Inverse variance weighted	2	0.0773428	0.174181	0.657016	0.978864	FALSE	NA
ENSG00000181938	GINS3	2	0.00616239	0.0428989	0.885778	0.982693	29.7609	Inverse variance weighted	4	-0.0372341	0.0512644	0.467645	0.783044	FALSE	NA	Wald ratio	1	0.0485694	0.0504295	0.33549	0.860392	TRUE	NA		NA	NA	NA	NA	NA	FALSE	NA
ENSG00000181963	OR52K2	NA	NA	NA	NA	NA	NA	Inverse variance weighted	4	0.0100496	0.0142564	0.48086	0.791715	FALSE	NA	NA	NA	NA	NA	NA	NA	FALSE	NA	NA	NA	NA	NA	NA	NA	FALSE	NA
ENSG00000181982	CCDC149	2	0.0253581	0.0340395	0.456296	0.884868	31.2206	Inverse variance weighted	3	0.00402782	0.0268377	0.880701	0.96814	FALSE	NA		NA	NA	NA	NA	NA	FALSE	NA	Inverse variance weighted	2	0.0796794	0.0567106	0.160016	0.840427	FALSE	NA
ENSG00000181991	MRPS11	3	0.01072	0.0209244	0.608426	0.925107	0.158872	Wald ratio	1	0.00870381	0.0321212	0.786416	0.939204	TRUE	NA	Inverse variance weighted	2	0.0168605	0.0277211	0.543042	0.92744	TRUE	NA	Wald ratio	1	-0.278546	0.219328	0.204085	0.869693	FALSE	NA
ENSG00000182004	SNRPE	3	-0.00299141	0.026502	0.91013	0.985649	27.7249	Wald ratio	1	-0.0222766	0.0183454	0.224639	0.561142	TRUE	NA	Wald ratio	1	0.0410634	0.0415409	0.322905	0.855261	TRUE	NA	Wald ratio	1	0.00222479	0.125923	0.985904	0.998833	FALSE	NA
ENSG00000182010	RTKN2	3	-0.00519941	0.0170008	0.759732	0.955327	28.9661	Inverse variance weighted	5	-0.019522	0.0106411	0.0665677	0.283619	TRUE	NA	Wald ratio	1	0.0306837	0.0499847	0.539307	0.926599	TRUE	NA	Inverse variance weighted	2	0.0209057	0.0309262	0.499049	0.967011	FALSE	NA
ENSG00000182013	PNMAL1	3	0.00483354	0.0080215	0.546793	0.909831	0	Inverse variance weighted	3	0.00196212	0.010429	0.850766	0.958713	TRUE	NA	Inverse variance weighted	3	0.00214069	0.025279	0.932514	0.991777	FALSE	NA	Inverse variance weighted	3	0.0112353	0.0144606	0.437181	0.956854	FALSE	NA
ENSG00000182022	CHST15	3	-0.00998918	0.0202181	0.621256	0.926677	0	Inverse variance weighted	3	-0.0102465	0.022093	0.642797	0.883098	TRUE	NA	Wald ratio	1	0.0171219	0.0553608	0.75711	0.9768	TRUE	NA	Inverse variance weighted	2	-0.126652	0.118424	0.284853	0.912288	FALSE	NA
ENSG00000182048	TRPC2	2	0.0225658	0.0156974	0.150562	0.659355	0	Wald ratio	1	0.0223578	0.01593	0.160465	0.474054	TRUE	NA		NA	NA	NA	NA	NA	FALSE	NA	Inverse variance weighted	2	0.0295341	0.0922089	0.748745	0.987065	FALSE	NA
ENSG00000182054	IDH2	2	-0.0821382	0.124753	0.510276	0.903626	47.2564	Inverse variance weighted	5	-0.0121252	0.016636	0.466092	0.781791	TRUE	NA		NA	NA	NA	NA	NA	FALSE	NA	Inverse variance weighted	3	-0.304429	0.211632	0.150297	0.829211	FALSE	NA
ENSG00000182057		2	0.0104094	0.0599194	0.862083	0.97657	49.8989	Wald ratio	1	0.0581051	0.0457423	0.203988	0.534904	TRUE	NA		NA	NA	NA	NA	NA	FALSE	NA	Wald ratio	1	-0.0648666	0.0740537	0.381063	0.944584	FALSE	NA
ENSG00000182070	OR52A1	NA	NA	NA	NA	NA	NA	NA	NA	NA	NA	NA	NA	FALSE	NA	Wald ratio	1	-0.0560598	0.0450395	0.213249	0.780205	TRUE	NA	NA	NA	NA	NA	NA	NA	FALSE	NA
ENSG00000182087	TMEM259	2	0.00616019	0.0394021	0.875763	0.979875	20.4757	Inverse variance weighted	2	0.0210365	0.0178389	0.238299	0.577436	TRUE	NA		NA	NA	NA	NA	NA	FALSE	NA	Inverse variance weighted	3	-0.0982021	0.104826	0.348854	0.935727	FALSE	NA
ENSG00000182093	WRB	3	-0.0168653	0.0145442	0.246217	0.778247	72.8325	Inverse variance weighted	4	0.00408332	0.0112925	0.717655	0.912865	FALSE	NA	Wald ratio	1	-0.042509	0.0120283	0.00040918	0.100795	TRUE	0.679949	Inverse variance weighted	3	-0.0118886	0.0166403	0.474951	0.961931	FALSE	NA
ENSG00000182095	TNRC18	NA	NA	NA	NA	NA	NA	Inverse variance weighted	2	-0.00321366	0.0538863	0.952444	0.989817	FALSE	NA	NA	NA	NA	NA	NA	NA	FALSE	NA	NA	NA	NA	NA	NA	NA	FALSE	NA
ENSG00000182107	TMEM30B	2	0.0017982	0.0522058	0.972523	0.995709	37.1438	Wald ratio	1	0.0428814	0.0476461	0.36812	0.711429	TRUE	NA		NA	NA	NA	NA	NA	FALSE	NA	Wald ratio	1	-0.0645415	0.0705923	0.360567	0.939657	FALSE	NA
ENSG00000182108	DEXI	2	0.0311125	0.0108955	0.00429653	0.101738	0	Inverse variance weighted	2	0.0300462	0.0110631	0.00660969	0.0609391	TRUE	0.0193941		NA	NA	NA	NA	NA	FALSE	NA	Inverse variance weighted	3	0.0655197	0.0628426	0.297133	0.918437	FALSE	NA
ENSG00000182109		NA	NA	NA	NA	NA	NA	Inverse variance weighted	4	0.091249	0.0799942	0.253997	0.597056	FALSE	NA	NA	NA	NA	NA	NA	NA	FALSE	NA	NA	NA	NA	NA	NA	NA	FALSE	NA
ENSG00000182117	NOP10	2	0.00308935	0.0122217	0.800441	0.964332	11.4099	Inverse variance weighted	5	-0.00102348	0.00854569	0.904669	0.973758	TRUE	NA		NA	NA	NA	NA	NA	FALSE	NA	Inverse variance weighted	4	0.0394073	0.0370825	0.287921	0.913852	FALSE	NA
ENSG00000182118	FAM89A	3	0.000313807	0.00899189	0.97216	0.995709	0	Inverse variance weighted	4	0.00123023	0.00933161	0.895115	0.970734	FALSE	NA	Wald ratio	1	-0.0444974	0.0494619	0.368318	0.875307	TRUE	NA	Inverse variance weighted	2	0.0167061	0.0458649	0.715675	0.984833	FALSE	NA
ENSG00000182132	KCNIP1	NA	NA	NA	NA	NA	NA	NA	NA	NA	NA	NA	NA	FALSE	NA	Wald ratio	1	0.057101	0.049937	0.252848	0.823962	TRUE	NA	NA	NA	NA	NA	NA	NA	FALSE	NA
ENSG00000182134	TDRKH	3	-0.0171539	0.0133081	0.197402	0.727644	0	Inverse variance weighted	5	-0.0227031	0.0145355	0.118309	0.396962	FALSE	NA	Wald ratio	1	0.00698252	0.0345801	0.839977	0.982547	TRUE	NA	Inverse variance weighted	2	0.0617454	0.113917	0.587804	0.973247	FALSE	NA
ENSG00000182141	ZNF708	3	0.00969374	0.0367266	0.791823	0.963561	68.5847	Inverse variance weighted	2	0.0285368	0.0146129	0.0508378	0.242131	TRUE	NA	Wald ratio	1	-0.0629129	0.0383769	0.101142	0.655071	TRUE	NA	Inverse variance weighted	4	0.0808579	0.0616889	0.189947	0.860016	FALSE	NA
ENSG00000182149	IST1	3	-0.0170681	0.016947	0.313862	0.8281	0	Wald ratio	1	-0.0220192	0.0184242	0.232039	0.570055	TRUE	NA	Wald ratio	1	0.00983243	0.0440322	0.823301	0.982547	TRUE	NA	Inverse variance weighted	2	0.0181159	0.222486	0.935104	0.996935	FALSE	NA
ENSG00000182150	ERCC6L2	2	0.0136448	0.0444087	0.758648	0.954657	84.1154	Inverse variance weighted	2	0.0590473	0.0267237	0.0271364	0.159842	TRUE	0.00817355	Wald ratio	1	-0.0297919	0.0232275	0.199629	0.776249	TRUE	NA		NA	NA	NA	NA	NA	FALSE	NA
ENSG00000182154	MRPL41	3	-0.0152707	0.0529301	0.772959	0.959366	51.7011	Wald ratio	1	-0.066532	0.0409428	0.104163	0.368884	TRUE	NA	Wald ratio	1	0.0457228	0.0457228	0.317311	0.848381	TRUE	NA	Inverse variance weighted	2	-0.104881	0.294515	0.721756	0.985407	FALSE	NA
ENSG00000182158	CREB3L2	2	0.0218429	0.125568	0.861903	0.97657	0	Inverse variance weighted	2	-0.0570297	0.176827	0.74706	0.926264	FALSE	NA		NA	NA	NA	NA	NA	FALSE	NA	Wald ratio	1	0.102074	0.178343	0.567087	0.972637	FALSE	NA
ENSG00000182165	TP53TG1	2	-0.00133383	0.0152433	0.930272	0.98749	0	Inverse variance weighted	4	0.000884402	0.0154497	0.954351	0.990413	FALSE	NA		NA	NA	NA	NA	NA	FALSE	NA	Inverse variance weighted	3	-0.0826904	0.0935646	0.376816	0.944584	FALSE	NA
ENSG00000182173	TSEN54	3	-0.00907338	0.0129822	0.48461	0.890783	0	Inverse variance weighted	3	-0.00518744	0.0141725	0.714349	0.912025	TRUE	NA	Wald ratio	1	-0.0138862	0.0452587	0.758982	0.9768	TRUE	NA	Inverse variance weighted	3	-0.0455041	0.0462965	0.325664	0.925291	FALSE	NA
ENSG00000182175	RGMA	NA	NA	NA	NA	NA	NA	Inverse variance weighted	3	0.0186411	0.0219485	0.39571	0.733235	TRUE	NA	NA	NA	NA	NA	NA	NA	FALSE	NA	NA	NA	NA	NA	NA	NA	FALSE	NA
ENSG00000182179	UBA7	3	-0.0212492	0.0122089	0.081778	0.518867	8.83263	Inverse variance weighted	4	-0.0289029	0.0126325	0.0221389	0.13949	FALSE	0.858729	Wald ratio	1	-0.0347718	0.0451515	0.441232	0.898332	TRUE	NA	Inverse variance weighted	5	0.00529293	0.0239985	0.825441	0.992939	FALSE	NA
ENSG00000182180	MRPS16	3	0.0124581	0.0175635	0.478128	0.889666	0	Wald ratio	1	0.0243099	0.0206774	0.239725	0.580208	TRUE	NA	Wald ratio	1	-0.0192538	0.041664	0.643994	0.953264	TRUE	NA	Inverse variance weighted	3	-0.0164646	0.0553179	0.765981	0.987809	FALSE	NA
ENSG00000182183	FAM159A	3	0.0194711	0.0105462	0.0648542	0.467489	0	Inverse variance weighted	5	0.0179494	0.010772	0.0956531	0.350988	TRUE	NA	Wald ratio	1	0.0344294	0.0569761	0.545659	0.928784	TRUE	NA	Inverse variance weighted	2	0.150716	0.12421	0.22498	0.885106	FALSE	NA
ENSG00000182185	RAD51B	3	0.0212525	0.0282162	0.451327	0.884686	0	Wald ratio	1	-0.0343895	0.0614843	0.575942	0.849607	TRUE	NA	Inverse variance weighted	2	0.0344785	0.03684	0.349325	0.867027	TRUE	NA	Inverse variance weighted	2	0.040781	0.0626604	0.515159	0.967011	FALSE	NA
ENSG00000182196	ARL6IP4	2	0.152683	0.0201826	3.87616e-14	7.68365e-11	0	Wald ratio	1	0.153729	0.0203318	4.00057e-14	9.12953e-12	TRUE	0.0497362		NA	NA	NA	NA	NA	FALSE	NA	Inverse variance weighted	3	0.0822476	0.166854	0.622062	0.975519	FALSE	NA
ENSG00000182197	EXT1	3	0.0110762	0.0180143	0.538651	0.907165	11.0373	Inverse variance weighted	3	0.0307835	0.0254812	0.227014	0.563611	FALSE	NA	Wald ratio	1	-0.0147822	0.0253695	0.560111	0.932409	TRUE	NA	Inverse variance weighted	3	0.029412	0.0457461	0.520263	0.967011	FALSE	NA
ENSG00000182199	SHMT2	2	-0.00123533	0.105575	0.990664	0.998592	0	Inverse variance weighted	2	-0.00326221	0.120592	0.978419	0.994642	FALSE	NA		NA	NA	NA	NA	NA	FALSE	NA	Wald ratio	1	0.00541637	0.21846	0.98022	0.998407	FALSE	NA
ENSG00000182208	MOB2	3	0.0715892	0.0494742	0.147897	0.655451	0	Inverse variance weighted	2	-0.0169588	0.163862	0.917571	0.977018	FALSE	NA	Wald ratio	1	0.0768318	0.05266	0.144561	0.721339	TRUE	NA	Wald ratio	1	0.203177	0.305792	0.506415	0.967011	FALSE	NA
ENSG00000182218	HHIPL1	NA	NA	NA	NA	NA	NA	Wald ratio	1	-0.0338216	0.0632317	0.59273	0.857608	TRUE	NA	NA	NA	NA	NA	NA	NA	FALSE	NA	NA	NA	NA	NA	NA	NA	FALSE	NA
ENSG00000182224	CYB5D1	3	-0.0191011	0.0172626	0.268511	0.793833	0.173412	Inverse variance weighted	4	-0.0352674	0.0228226	0.122278	0.40562	FALSE	NA	Wald ratio	1	0.0318297	0.0427427	0.456465	0.905617	TRUE	NA	Inverse variance weighted	2	-0.0156616	0.0333882	0.639015	0.976864	FALSE	NA
ENSG00000182230	FAM153B	3	0.0328837	0.0176448	0.0623722	0.459626	38.2195	Inverse variance weighted	3	0.0182459	0.00907007	0.0442555	0.221651	TRUE	0.00867704	Wald ratio	1	0.0322288	0.0370316	0.384133	0.88517	TRUE	NA	Wald ratio	1	0.0783353	0.0333969	0.0189971	0.532674	FALSE	0.0930238
ENSG00000182240	BACE2	3	0.0135315	0.0326382	0.67844	0.939504	0	Inverse variance weighted	3	-0.0294434	0.0643316	0.647181	0.883938	FALSE	NA	Wald ratio	1	0.00504318	0.055475	0.927565	0.991777	TRUE	NA	Inverse variance weighted	2	0.0488435	0.0518354	0.346048	0.93411	FALSE	NA
ENSG00000182247	UBE2E2	2	0.0767704	0.0343761	0.0255326	0.290402	0	Inverse variance weighted	3	0.0737091	0.0425895	0.0835076	0.324581	FALSE	NA		NA	NA	NA	NA	NA	FALSE	NA	Wald ratio	1	0.082493	0.0582304	0.15658	0.836181	FALSE	NA
ENSG00000182253	SYNM	3	0.00527217	0.00635663	0.40688	0.874175	0	Inverse variance weighted	2	0.00492884	0.00691467	0.475964	0.788451	TRUE	NA	Wald ratio	1	-0.0234036	0.0359124	0.514604	0.921522	TRUE	NA	Inverse variance weighted	4	0.0148913	0.0180836	0.410238	0.948096	FALSE	NA
ENSG00000182257	C22orf26	2	-0.0803567	0.022918	0.000454426	0.0209489	0	Wald ratio	1	-0.0851009	0.0260793	0.00110178	0.0150447	TRUE	0.504317		NA	NA	NA	NA	NA	FALSE	NA	Wald ratio	1	-0.0642698	0.0480232	0.180796	0.856872	FALSE	NA
ENSG00000182272	B4GALNT4	2	0.0153049	0.0220409	0.487439	0.892321	0	Inverse variance weighted	3	0.0158842	0.022962	0.489087	0.796752	TRUE	NA		NA	NA	NA	NA	NA	FALSE	NA	Wald ratio	1	0.00851605	0.0786097	0.913731	0.995669	FALSE	NA
ENSG00000182307	C8orf33	3	0.0343522	0.0239456	0.151403	0.659771	0	Inverse variance weighted	3	0.0215004	0.0284043	0.449085	0.771379	FALSE	NA	Wald ratio	1	0.0572554	0.0493033	0.245524	0.819054	TRUE	NA	Inverse variance weighted	2	0.104199	0.103604	0.314539	0.922822	FALSE	NA
ENSG00000182308	DCAF4L1	2	-0.0620623	0.0320637	0.0529175	0.422786	0	Inverse variance weighted	2	-0.0696974	0.0545168	0.201088	0.532261	TRUE	NA	Wald ratio	1	-0.0580245	0.0396457	0.14331	0.720044	TRUE	NA		NA	NA	NA	NA	NA	FALSE	NA
ENSG00000182310	SPACA6P	2	-0.0170368	0.0307396	0.579423	0.918307	28.2203	Inverse variance weighted	4	-0.0565189	0.0440037	0.198998	0.529354	FALSE	NA		NA	NA	NA	NA	NA	FALSE	NA	Inverse variance weighted	3	0.00689618	0.0308265	0.822983	0.992939	FALSE	NA
ENSG00000182318	ZSCAN22	NA	NA	NA	NA	NA	NA	Wald ratio	1	-0.0574453	0.0675827	0.395325	0.732724	TRUE	NA	NA	NA	NA	NA	NA	NA	FALSE	NA	NA	NA	NA	NA	NA	NA	FALSE	NA
ENSG00000182319		NA	NA	NA	NA	NA	NA	Inverse variance weighted	2	0.0935141	0.0230279	4.88845e-05	0.00115842	TRUE	0.0257304	NA	NA	NA	NA	NA	NA	FALSE	NA	NA	NA	NA	NA	NA	NA	FALSE	NA
ENSG00000182324	KCNJ14	2	-0.0177889	0.0527548	0.735966	0.948996	0	Wald ratio	1	-0.0462565	0.0769208	0.547606	0.832655	TRUE	NA		NA	NA	NA	NA	NA	FALSE	NA	Inverse variance weighted	2	0.00749306	0.0724894	0.917671	0.995669	FALSE	NA
ENSG00000182325	FBXL6	2	-0.116289	0.0409878	0.00455151	0.104911	0	Wald ratio	1	-0.13382	0.0450417	0.00296818	0.0326863	TRUE	0.844986		NA	NA	NA	NA	NA	FALSE	NA	Inverse variance weighted	2	-0.0318452	0.0988564	0.747349	0.987065	FALSE	NA
ENSG00000182327	GLTPD2	NA	NA	NA	NA	NA	NA	Wald ratio	1	-0.0890368	0.0732081	0.223903	0.560648	TRUE	NA	NA	NA	NA	NA	NA	NA	FALSE	NA	NA	NA	NA	NA	NA	NA	FALSE	NA
ENSG00000182348	ZNF804B	NA	NA	NA	NA	NA	NA	NA	NA	NA	NA	NA	NA	FALSE	NA	Wald ratio	1	-0.0394217	0.0434382	0.364124	0.870835	TRUE	NA	NA	NA	NA	NA	NA	NA	FALSE	NA
ENSG00000182359	KBTBD3	2	0.00185392	0.0324816	0.954485	0.992528	59.0537	Wald ratio	1	-0.0282897	0.0266576	0.288588	0.636092	TRUE	NA	Wald ratio	1	0.0368548	0.0320477	0.250144	0.823413	TRUE	NA		NA	NA	NA	NA	NA	FALSE	NA
ENSG00000182362	YBEY	3	-0.0142007	0.00891669	0.11125	0.588201	0	Inverse variance weighted	8	-0.0112949	0.0117926	0.338165	0.684591	FALSE	NA	Inverse variance weighted	2	-0.00818	0.0258134	0.751328	0.976423	FALSE	NA	Inverse variance weighted	3	-0.0219032	0.0160419	0.172137	0.850213	FALSE	NA
ENSG00000182372	CLN8	3	-0.00926862	0.0188872	0.623614	0.927468	24.3761	Inverse variance weighted	3	0.0113886	0.0197244	0.563678	0.842167	TRUE	NA	Wald ratio	1	-0.0187554	0.0443725	0.672528	0.961321	TRUE	NA	Wald ratio	1	-0.0399172	0.0295145	0.176229	0.856075	FALSE	NA
ENSG00000182379	NXPH4	2	-0.0801001	0.0771237	0.298994	0.818634	30.1211	Wald ratio	1	-0.153636	0.0881149	0.0812307	0.319759	TRUE	NA		NA	NA	NA	NA	NA	FALSE	NA	Wald ratio	1	0.000786133	0.0943359	0.993351	0.99936	FALSE	NA
ENSG00000182383	RPL27AP5	2	-0.026628	0.0635536	0.675227	0.939299	67.9172	Wald ratio	1	0.025585	0.0326208	0.432856	0.758395	TRUE	NA		NA	NA	NA	NA	NA	FALSE	NA	Inverse variance weighted	2	-0.103985	0.0657426	0.113717	0.784195	FALSE	NA
ENSG00000182389	CACNB4	3	0.0226899	0.0241779	0.348009	0.849243	0	Inverse variance weighted	3	-0.0231598	0.0472068	0.623707	0.876204	FALSE	NA	Inverse variance weighted	2	0.0359555	0.0294543	0.222191	0.791322	TRUE	NA	Wald ratio	1	0.0710477	0.0956682	0.457695	0.960622	FALSE	NA
ENSG00000182393	IFNL1	2	0.0109977	0.0252188	0.662771	0.936192	12.596	Inverse variance weighted	2	0.0191373	0.0152797	0.210398	0.544173	TRUE	NA		NA	NA	NA	NA	NA	FALSE	NA	Wald ratio	1	-0.0671368	0.0791973	0.396596	0.947752	FALSE	NA
ENSG00000182397	DNM1P46	2	0.0145628	0.0134162	0.277715	0.801991	31.5727	Inverse variance weighted	2	0.0222674	0.00932723	0.01697	0.116675	FALSE	0.591783		NA	NA	NA	NA	NA	FALSE	NA	Inverse variance weighted	2	-0.00879895	0.0239459	0.713283	0.984783	FALSE	NA
ENSG00000182400	TRAPPC6B	2	-0.0204534	0.0335776	0.542432	0.907716	41.8968	Inverse variance weighted	2	-0.0447816	0.0259432	0.0843216	0.326471	TRUE	NA	Wald ratio	1	0.0258901	0.0472113	0.583426	0.939911	TRUE	NA		NA	NA	NA	NA	NA	FALSE	NA
ENSG00000182405	PGBD4	2	0.0414015	0.0998546	0.678422	0.939504	88.3643	Wald ratio	1	-0.0520673	0.031761	0.101142	0.362738	TRUE	NA		NA	NA	NA	NA	NA	FALSE	NA	Inverse variance weighted	2	0.148078	0.0604342	0.0142761	0.489847	FALSE	0.194027
ENSG00000182446	NPLOC4	3	0.0040159	0.0115948	0.729076	0.948996	0.0444511	Inverse variance weighted	2	0.0166667	0.0173867	0.337766	0.684209	TRUE	NA	Wald ratio	1	-0.00276742	0.0158138	0.86108	0.985356	TRUE	NA	Inverse variance weighted	2	-0.102761	0.0851774	0.227649	0.887074	FALSE	NA
ENSG00000182463	TSHZ2	2	0.0650813	0.0250489	0.00937222	0.167601	0	Inverse variance weighted	3	0.0677	0.0265647	0.010819	0.0853377	FALSE	0.508324		NA	NA	NA	NA	NA	FALSE	NA	Inverse variance weighted	2	0.0440797	0.0752292	0.557916	0.971753	FALSE	NA
ENSG00000182472	CAPN12	3	0.00787785	0.00795924	0.322284	0.834925	0	Inverse variance weighted	5	0.00437115	0.00919317	0.634446	0.879784	FALSE	NA	Wald ratio	1	-0.0105309	0.049023	0.829912	0.982547	TRUE	NA	Inverse variance weighted	4	0.0217744	0.0168144	0.195325	0.860929	FALSE	NA
ENSG00000182473	EXOC7	3	-0.0174049	0.0376867	0.644202	0.932536	56.2035	Wald ratio	1	0.0261145	0.0221406	0.238204	0.577367	TRUE	NA	Wald ratio	1	-0.0441155	0.0371065	0.234483	0.809501	TRUE	NA	Inverse variance weighted	2	-0.181489	0.12903	0.159556	0.839897	FALSE	NA
ENSG00000182481	KPNA2	2	-0.236799	0.164067	0.148935	0.656603	95.199	Wald ratio	1	-0.402509	0.0558688	5.82378e-13	1.21273e-10	TRUE	0.0104559		NA	NA	NA	NA	NA	FALSE	NA	Inverse variance weighted	2	-0.0743579	0.0452608	0.100408	0.768073	FALSE	NA
ENSG00000182487	NCF1B	2	0.0150014	0.0220196	0.495696	0.896911	0	Inverse variance weighted	3	0.0112569	0.0229331	0.623526	0.876109	FALSE	NA		NA	NA	NA	NA	NA	FALSE	NA	Inverse variance weighted	5	0.059211	0.0787997	0.452405	0.959872	FALSE	NA
ENSG00000182500	ORAI1	NA	NA	NA	NA	NA	NA	Inverse variance weighted	4	-0.00965034	0.0217724	0.657594	0.887672	FALSE	NA	NA	NA	NA	NA	NA	NA	FALSE	NA	NA	NA	NA	NA	NA	NA	FALSE	NA
ENSG00000182502	ABHD17AP5	NA	NA	NA	NA	NA	NA	Inverse variance weighted	2	-0.0094973	0.00911495	0.297436	0.644132	TRUE	NA	NA	NA	NA	NA	NA	NA	FALSE	NA	NA	NA	NA	NA	NA	NA	FALSE	NA
ENSG00000182504	CEP97	2	0.028802	0.0409014	0.48132	0.890099	0	Inverse variance weighted	3	0.0338285	0.0432963	0.43461	0.75952	FALSE	NA		NA	NA	NA	NA	NA	FALSE	NA	Wald ratio	1	-0.012901	0.12471	0.917607	0.995669	FALSE	NA
ENSG00000182511	FES	3	-0.00939929	0.0197876	0.63478	0.929822	0	Inverse variance weighted	5	-0.0231148	0.0251015	0.357127	0.702751	FALSE	NA	Wald ratio	1	0.0178077	0.0336368	0.59652	0.941876	TRUE	NA	Inverse variance weighted	3	-0.0368412	0.109737	0.73708	0.987065	FALSE	NA
ENSG00000182512	GLRX5	3	-0.0163016	0.0149561	0.275729	0.80059	3.47248	Inverse variance weighted	3	-0.0047732	0.0168367	0.776794	0.936216	FALSE	NA	Inverse variance weighted	2	-0.0333932	0.0293718	0.255573	0.824199	TRUE	NA	Inverse variance weighted	2	-0.0972431	0.0683577	0.154863	0.833828	FALSE	NA
ENSG00000182534	MXRA7	3	-0.00563897	0.00661631	0.394057	0.869952	0	Inverse variance weighted	4	-0.00831591	0.0089117	0.350745	0.696847	FALSE	NA	Inverse variance weighted	2	-0.0128198	0.0172335	0.456945	0.906043	TRUE	NA	Inverse variance weighted	4	0.00276827	0.0120516	0.818323	0.992171	FALSE	NA
ENSG00000182541	LIMK2	3	0.212972	0.104695	0.0419305	0.373446	75.803	Wald ratio	1	0.321479	0.0662343	1.21204e-06	5.07322e-05	TRUE	0.113305	Wald ratio	1	0.104473	0.0430408	0.0152111	0.392498	TRUE	0.307067	Inverse variance weighted	2	0.49261	0.702056	0.482887	0.961931	FALSE	NA
ENSG00000182544	MFSD5	2	0.063278	0.0923848	0.493382	0.896739	85.026	Inverse variance weighted	3	-0.0170785	0.0139286	0.220145	0.556457	TRUE	NA		NA	NA	NA	NA	NA	FALSE	NA	Inverse variance weighted	3	0.169492	0.0708392	0.0167283	0.510365	FALSE	0.0526677
ENSG00000182551	ADI1	3	0.022103	0.0231529	0.339754	0.844914	73.5232	Inverse variance weighted	3	-0.00805361	0.0112248	0.473074	0.786286	TRUE	NA	Inverse variance weighted	2	0.0195371	0.0212883	0.358758	0.870559	TRUE	NA	Inverse variance weighted	3	0.0784966	0.0328502	0.01687	0.510365	FALSE	0.0197642
ENSG00000182552	RWDD4	2	0.0204891	0.0237765	0.388831	0.868526	0	Inverse variance weighted	2	0.0259392	0.0272744	0.341581	0.687593	TRUE	NA	Wald ratio	1	0.00323525	0.0485287	0.946847	0.993873	TRUE	NA		NA	NA	NA	NA	NA	FALSE	NA
ENSG00000182557	SPNS3	2	0.0343924	0.06237	0.581343	0.918307	0	Wald ratio	1	0.0382604	0.0648763	0.555363	0.836941	TRUE	NA		NA	NA	NA	NA	NA	FALSE	NA	Inverse variance weighted	2	-0.0127892	0.226583	0.954988	0.997435	FALSE	NA
ENSG00000182566	CLEC4G	3	0.00792077	0.011129	0.476634	0.889378	0	Inverse variance weighted	5	0.00833633	0.0120275	0.488245	0.79636	FALSE	NA	Wald ratio	1	0.021065	0.0631949	0.738883	0.975925	TRUE	NA	Inverse variance weighted	4	0.0011544	0.0331321	0.972205	0.997435	FALSE	NA
ENSG00000182568	SATB1	2	0.0239606	0.0506325	0.636053	0.930311	0	Inverse variance weighted	3	0.0292709	0.0509529	0.56565	0.843691	FALSE	NA		NA	NA	NA	NA	NA	FALSE	NA	Wald ratio	1	-0.394264	0.452182	0.383256	0.944639	FALSE	NA
ENSG00000182578	CSF1R	3	-0.00976565	0.0117927	0.407608	0.874579	0.995634	Inverse variance weighted	3	-0.00667894	0.0130006	0.607434	0.865976	TRUE	NA	Wald ratio	1	0.00355868	0.0310396	0.908723	0.990403	TRUE	NA	Inverse variance weighted	4	-0.0715797	0.044438	0.107229	0.780622	FALSE	NA
ENSG00000182580	EPHB3	2	0.0100226	0.0145851	0.491969	0.896345	0	Inverse variance weighted	3	0.00365344	0.0182833	0.841618	0.954101	FALSE	NA		NA	NA	NA	NA	NA	FALSE	NA	Inverse variance weighted	2	0.0211688	0.0241868	0.381453	0.944584	FALSE	NA
ENSG00000182584	ACTL10	2	0.0768126	0.0339617	0.0237136	0.28052	0	Wald ratio	1	0.0767064	0.0363864	0.0350216	0.189485	TRUE	0.143978		NA	NA	NA	NA	NA	FALSE	NA	Inverse variance weighted	2	0.0775305	0.0946196	0.412563	0.948766	FALSE	NA
ENSG00000182586	LINC00334	2	-0.0153433	0.0234077	0.512157	0.903626	0	Inverse variance weighted	2	-0.05131	0.127007	0.686217	0.900895	FALSE	NA		NA	NA	NA	NA	NA	FALSE	NA	Inverse variance weighted	2	-0.0140787	0.0238157	0.554419	0.971271	FALSE	NA
ENSG00000182600	C2orf82	NA	NA	NA	NA	NA	NA	Wald ratio	1	-0.133701	0.0492582	0.00664189	0.0610973	TRUE	0.0170129	NA	NA	NA	NA	NA	NA	FALSE	NA	NA	NA	NA	NA	NA	NA	FALSE	NA
ENSG00000182606	TRAK1	3	0.0131923	0.0175175	0.451397	0.884686	0.426055	Inverse variance weighted	3	-0.00898614	0.0313925	0.774686	0.935473	FALSE	NA	Wald ratio	1	0.0140924	0.0229505	0.539192	0.926599	TRUE	NA	Inverse variance weighted	2	0.069599	0.0521505	0.182014	0.856872	FALSE	NA
ENSG00000182612	TSPAN10	2	-0.0404466	0.0218319	0.0639347	0.466189	0	Inverse variance weighted	2	-0.0452748	0.0234653	0.0536767	0.249846	TRUE	NA		NA	NA	NA	NA	NA	FALSE	NA	Inverse variance weighted	3	-0.00934302	0.0595573	0.875344	0.995229	FALSE	NA
ENSG00000182621	PLCB1	3	-0.0347505	0.038164	0.362529	0.857074	76.8135	Inverse variance weighted	6	0.0175979	0.0122052	0.149348	0.455588	TRUE	NA	Wald ratio	1	-0.119271	0.0515949	0.0207949	0.423345	TRUE	0.00848165	Wald ratio	1	-0.0398838	0.0357781	0.264956	0.902514	FALSE	NA
ENSG00000182628	SKA2	3	-0.0201314	0.0592269	0.73393	0.948996	74.4697	Wald ratio	1	-0.110457	0.0255391	1.52532e-05	0.000433474	TRUE	0.637749	Wald ratio	1	0.0459722	0.0538211	0.393013	0.890363	TRUE	NA	Inverse variance weighted	2	0.0504502	0.0864565	0.559535	0.971753	FALSE	NA
ENSG00000182636	NDN	3	-0.0126207	0.00975386	0.195694	0.725652	0	Inverse variance weighted	3	-0.0138258	0.0105161	0.188601	0.515192	TRUE	NA	Wald ratio	1	-0.0108946	0.0516133	0.832823	0.982547	TRUE	NA	Inverse variance weighted	2	-0.00324432	0.0302454	0.914578	0.995669	FALSE	NA
ENSG00000182648	LINC01006	NA	NA	NA	NA	NA	NA	NA	NA	NA	NA	NA	NA	FALSE	NA	NA	NA	NA	NA	NA	NA	FALSE	NA	Inverse variance weighted	3	-0.015362	0.0224327	0.493469	0.964613	FALSE	NA
ENSG00000182670	TTC3	3	0.0185689	0.0213012	0.383355	0.86678	51.7684	Inverse variance weighted	5	0.0378759	0.0196908	0.0544127	0.251294	FALSE	NA	Wald ratio	1	-0.018858	0.0229681	0.411616	0.892155	TRUE	NA	Inverse variance weighted	4	0.046094	0.0381949	0.227505	0.886728	FALSE	NA
ENSG00000182685	BRICD5	2	-0.00779684	0.0215102	0.716999	0.947124	0	Wald ratio	1	-0.00798566	0.0216754	0.712559	0.912025	TRUE	NA		NA	NA	NA	NA	NA	FALSE	NA	Inverse variance weighted	2	0.00444968	0.174562	0.979664	0.998407	FALSE	NA
ENSG00000182687	GALR2	NA	NA	NA	NA	NA	NA	NA	NA	NA	NA	NA	NA	FALSE	NA	NA	NA	NA	NA	NA	NA	FALSE	NA	Wald ratio	1	-0.0658024	0.0415528	0.113288	0.784195	FALSE	NA
ENSG00000182700	IGIP	NA	NA	NA	NA	NA	NA	NA	NA	NA	NA	NA	NA	FALSE	NA	NA	NA	NA	NA	NA	NA	FALSE	NA	Wald ratio	1	-0.4163	0.319163	0.192115	0.860929	FALSE	NA
ENSG00000182718	ANXA2	3	0.0342436	0.0136871	0.012353	0.195007	0	Inverse variance weighted	3	0.0364022	0.0143381	0.0111218	0.0868773	TRUE	0.0186303	Wald ratio	1	0.0157731	0.0500494	0.752647	0.976423	TRUE	NA	Inverse variance weighted	2	-0.00770809	0.115839	0.946947	0.997116	FALSE	NA
ENSG00000182732	RGS6	3	-0.0269865	0.0317526	0.395381	0.869952	0	Inverse variance weighted	3	-0.012445	0.0373402	0.738917	0.922484	FALSE	NA	Inverse variance weighted	2	-0.0722577	0.0667915	0.279324	0.834017	FALSE	NA	Inverse variance weighted	2	-0.0325607	0.140761	0.817067	0.992171	FALSE	NA
ENSG00000182742	HOXB4	2	-0.0122539	0.0212675	0.564494	0.914668	37.734	Inverse variance weighted	3	-0.037294	0.026996	0.167136	0.484349	FALSE	NA		NA	NA	NA	NA	NA	FALSE	NA	Inverse variance weighted	3	0.00580929	0.0206894	0.778875	0.989859	FALSE	NA
ENSG00000182747	SLC35D3	2	0.0277828	0.0117439	0.0179952	0.238801	0	Inverse variance weighted	3	0.0279288	0.011962	0.0195541	0.128296	TRUE	0.976716		NA	NA	NA	NA	NA	FALSE	NA	Inverse variance weighted	2	0.0238862	0.0617828	0.699041	0.982882	FALSE	NA
ENSG00000182749	PAQR7	2	0.0927505	0.0400552	0.0205819	0.258925	2.84091	Wald ratio	1	0.0706732	0.0443205	0.110803	0.382404	TRUE	NA		NA	NA	NA	NA	NA	FALSE	NA	Inverse variance weighted	2	0.165423	0.0822084	0.0441944	0.637715	FALSE	0.165373
ENSG00000182759	MAFA	NA	NA	NA	NA	NA	NA	NA	NA	NA	NA	NA	NA	FALSE	NA	NA	NA	NA	NA	NA	NA	FALSE	NA	Inverse variance weighted	2	0.075464	0.0401108	0.0599188	0.682347	FALSE	NA
ENSG00000182768	NGRN	2	0.0739251	0.149624	0.621255	0.926677	77.1554	Inverse variance weighted	2	-0.0506363	0.0467187	0.278429	0.62635	TRUE	NA		NA	NA	NA	NA	NA	FALSE	NA	Wald ratio	1	0.253655	0.137731	0.0655239	0.696093	FALSE	NA
ENSG00000182771	GRID1	NA	NA	NA	NA	NA	NA	NA	NA	NA	NA	NA	NA	FALSE	NA	Wald ratio	1	-0.0549719	0.0540241	0.308895	0.844394	TRUE	NA	NA	NA	NA	NA	NA	NA	FALSE	NA
ENSG00000182774	RPS17L	2	-0.00554916	0.0420616	0.89504	0.983974	0		NA	NA	NA	NA	NA	FALSE	NA	Wald ratio	1	-0.00288684	0.0425152	0.945864	0.993873	TRUE	NA	Wald ratio	1	-0.128311	0.288699	0.656721	0.978864	FALSE	NA
ENSG00000182782	HCAR2	3	-0.0640846	0.0871147	0.461953	0.885609	72.2634	Wald ratio	1	-0.188926	0.0763745	0.0133728	0.0992326	TRUE	0.0522815	Wald ratio	1	-0.0721596	0.027177	0.00792679	0.331161	TRUE	0.0551607	Wald ratio	1	0.279415	0.1937	0.149157	0.827355	FALSE	NA
ENSG00000182796	TMEM198B	2	0.0466795	0.0283756	0.0999581	0.564288	0	Wald ratio	1	0.131962	0.10151	0.193601	0.521708	TRUE	NA		NA	NA	NA	NA	NA	FALSE	NA	Inverse variance weighted	3	0.0394506	0.0295538	0.181917	0.856872	FALSE	NA
ENSG00000182809	CRIP2	2	-0.0283717	0.0352894	0.421412	0.879132	64.1191	Inverse variance weighted	5	-0.00199568	0.0143113	0.889096	0.969463	TRUE	NA		NA	NA	NA	NA	NA	FALSE	NA	Inverse variance weighted	2	-0.0755865	0.0416936	0.0698466	0.70458	FALSE	NA
ENSG00000182810	DDX28	2	-0.00632665	0.0446776	0.887391	0.982693	0	Wald ratio	1	0.00315613	0.0557582	0.954861	0.990413	TRUE	NA		NA	NA	NA	NA	NA	FALSE	NA	Inverse variance weighted	2	-0.023335	0.0746745	0.754669	0.987065	FALSE	NA
ENSG00000182814	FUNDC2P2	NA	NA	NA	NA	NA	NA	NA	NA	NA	NA	NA	NA	FALSE	NA	NA	NA	NA	NA	NA	NA	FALSE	NA	Wald ratio	1	0.016923	0.0570039	0.766562	0.987809	FALSE	NA
ENSG00000182827	ACBD3	2	-0.00986447	0.0193201	0.609645	0.925126	0	Wald ratio	1	-0.00951113	0.0193745	0.623491	0.876109	TRUE	NA		NA	NA	NA	NA	NA	FALSE	NA	Wald ratio	1	-0.0725022	0.257961	0.778665	0.989676	FALSE	NA
ENSG00000182831	C16orf72	NA	NA	NA	NA	NA	NA	Inverse variance weighted	4	-0.0111903	0.0174436	0.521189	0.816575	FALSE	NA	NA	NA	NA	NA	NA	NA	FALSE	NA	NA	NA	NA	NA	NA	NA	FALSE	NA
ENSG00000182841	RRP7B	2	-0.0565474	0.0748646	0.450052	0.88462	80.6648	Inverse variance weighted	4	0.00619933	0.0146609	0.672406	0.894463	FALSE	NA		NA	NA	NA	NA	NA	FALSE	NA	Inverse variance weighted	3	-0.14587	0.0652406	0.0253597	0.575365	FALSE	0.0190772
ENSG00000182853	VMO1	2	-0.00546261	0.0135636	0.687139	0.939723	19.1823	Inverse variance weighted	5	-0.0130351	0.0119964	0.277221	0.625099	FALSE	NA		NA	NA	NA	NA	NA	FALSE	NA	Wald ratio	1	0.0188321	0.0260154	0.469139	0.961931	FALSE	NA
ENSG00000182858	ALG12	3	-0.035358	0.0212498	0.0961277	0.559039	40.4469	Wald ratio	1	-0.0632736	0.0245458	0.00994379	0.0809672	TRUE	0.994706	Wald ratio	1	-0.00436366	0.0232729	0.851269	0.9841	TRUE	NA	Inverse variance weighted	3	-0.0450903	0.0422069	0.285378	0.912761	FALSE	NA
ENSG00000182866	LCK	2	-0.0241959	0.0961083	0.801229	0.964346	0	Wald ratio	1	-0.0518539	0.102627	0.613374	0.869338	TRUE	NA		NA	NA	NA	NA	NA	FALSE	NA	Inverse variance weighted	2	0.172991	0.274026	0.527849	0.967011	FALSE	NA
ENSG00000182870	GALNT9	NA	NA	NA	NA	NA	NA	Inverse variance weighted	2	0.0244591	0.0220239	0.266754	0.612985	TRUE	NA	NA	NA	NA	NA	NA	NA	FALSE	NA	NA	NA	NA	NA	NA	NA	FALSE	NA
ENSG00000182871	COL18A1	2	-0.000290368	0.00542781	0.957336	0.993269	0	Inverse variance weighted	7	0.000538126	0.0061064	0.929777	0.981332	TRUE	NA		NA	NA	NA	NA	NA	FALSE	NA	Inverse variance weighted	5	-0.00340884	0.0118471	0.773548	0.989171	FALSE	NA
ENSG00000182873		2	-0.0128498	0.0144468	0.373758	0.861563	0	Inverse variance weighted	3	-0.00950419	0.0157213	0.545482	0.830746	FALSE	NA		NA	NA	NA	NA	NA	FALSE	NA	Inverse variance weighted	2	-0.0310108	0.0366287	0.397204	0.947976	FALSE	NA
ENSG00000182885	GPR97	2	-0.00826412	0.0266883	0.756824	0.954006	21.894	Inverse variance weighted	2	-0.0187045	0.0119954	0.118924	0.398141	TRUE	NA		NA	NA	NA	NA	NA	FALSE	NA	Inverse variance weighted	4	0.0599578	0.0684772	0.381254	0.944584	FALSE	NA
ENSG00000182899	RPL35A	NA	NA	NA	NA	NA	NA	NA	NA	NA	NA	NA	NA	FALSE	NA	NA	NA	NA	NA	NA	NA	FALSE	NA	Wald ratio	1	-0.0850634	0.505707	0.86642	0.994394	FALSE	NA
ENSG00000182901	RGS7	2	-0.0350057	0.0345078	0.310379	0.826506	0	Wald ratio	1	-0.0291322	0.0418775	0.486647	0.795589	TRUE	NA		NA	NA	NA	NA	NA	FALSE	NA	Inverse variance weighted	2	-0.04743	0.0609073	0.436142	0.95679	FALSE	NA
ENSG00000182903	ZNF721	2	0.0144788	0.0143565	0.313206	0.827462	0	Inverse variance weighted	5	0.0170792	0.0147753	0.24771	0.589487	FALSE	NA		NA	NA	NA	NA	NA	FALSE	NA	Wald ratio	1	-0.0294497	0.0607273	0.627712	0.975519	FALSE	NA
ENSG00000182909	LENG9	NA	NA	NA	NA	NA	NA	Wald ratio	1	0.0103108	0.0489762	0.833257	0.951747	TRUE	NA	NA	NA	NA	NA	NA	NA	FALSE	NA	NA	NA	NA	NA	NA	NA	FALSE	NA
ENSG00000182912	C21orf90	2	-0.0835975	0.0566075	0.139732	0.645813	0	Wald ratio	1	-0.131196	0.0819975	0.109599	0.380145	TRUE	NA		NA	NA	NA	NA	NA	FALSE	NA	Wald ratio	1	-0.0402563	0.0782446	0.606908	0.973247	FALSE	NA
ENSG00000182919	C11orf54	3	-0.0253741	0.0144904	0.0799287	0.512926	0.0777612	Inverse variance weighted	3	0.00554461	0.0375008	0.882459	0.96814	FALSE	NA	Inverse variance weighted	2	-0.0239754	0.0163311	0.142081	0.718572	TRUE	NA	Inverse variance weighted	2	-0.111649	0.0563135	0.0474076	0.644161	FALSE	0.0713974
ENSG00000182923	CEP63	2	-0.00187581	0.0308159	0.951462	0.991806	70.6737	Inverse variance weighted	5	-0.0266946	0.012628	0.0345217	0.18794	TRUE	0.0218104		NA	NA	NA	NA	NA	FALSE	NA	Inverse variance weighted	3	0.0363864	0.031741	0.251649	0.899134	FALSE	NA
ENSG00000182934	SRPR	3	-0.0623185	0.0788868	0.429543	0.880507	85.6037	Wald ratio	1	-0.0220667	0.0465852	0.635725	0.879784	TRUE	NA	Wald ratio	1	0.0173626	0.0208007	0.403881	0.892155	TRUE	NA	Inverse variance weighted	2	-0.337236	0.14237	0.017849	0.522148	FALSE	0.0746134
ENSG00000182944	EWSR1	NA	NA	NA	NA	NA	NA	NA	NA	NA	NA	NA	NA	FALSE	NA	NA	NA	NA	NA	NA	NA	FALSE	NA	Wald ratio	1	0.106193	0.283181	0.70766	0.983777	FALSE	NA
ENSG00000182952	HMGN4	3	-0.0220957	0.0219711	0.314574	0.828667	48.5108	Inverse variance weighted	4	0.00506702	0.0157078	0.747013	0.926264	FALSE	NA	Wald ratio	1	-0.0723741	0.0410969	0.0782279	0.613699	TRUE	NA	Inverse variance weighted	5	-0.033873	0.0299949	0.258775	0.900082	FALSE	NA
ENSG00000182957	SPATA13	2	0.00401189	0.0164797	0.807661	0.96549	0	Inverse variance weighted	3	0.00275565	0.0166754	0.868745	0.964659	FALSE	NA		NA	NA	NA	NA	NA	FALSE	NA	Inverse variance weighted	3	0.0566018	0.107892	0.599852	0.973247	FALSE	NA
ENSG00000182963	GJC1	NA	NA	NA	NA	NA	NA	NA	NA	NA	NA	NA	NA	FALSE	NA	Wald ratio	1	0.0332464	0.0234817	0.156822	0.734419	TRUE	NA	NA	NA	NA	NA	NA	NA	FALSE	NA
ENSG00000182973	CNOT10	2	-0.184865	0.0683152	0.00680857	0.136723	0	Wald ratio	1	-0.207848	0.0722949	0.00404027	0.0414452	TRUE	0.161732		NA	NA	NA	NA	NA	FALSE	NA	Wald ratio	1	0.00680805	0.20878	0.973987	0.997435	FALSE	NA
ENSG00000182979	MTA1	3	-0.0920436	0.0403529	0.0225506	0.27281	0.0011291	Wald ratio	1	-0.0453709	0.0710811	0.52328	0.817606	TRUE	NA	Wald ratio	1	-0.0846859	0.0521144	0.104163	0.660739	TRUE	NA	Inverse variance weighted	2	-0.340896	0.144329	0.0181794	0.524543	FALSE	0.0040201
ENSG00000182983	ZNF662	2	0.103114	0.142974	0.470782	0.888721	87.0613	Wald ratio	1	0.256839	0.0910609	0.0047947	0.0476865	TRUE	0.088541		NA	NA	NA	NA	NA	FALSE	NA	Inverse variance weighted	3	-0.0298611	0.0484053	0.537302	0.967931	FALSE	NA
ENSG00000182985	CADM1	2	0.00693184	0.0202607	0.732251	0.948996	0	Inverse variance weighted	4	0.00776864	0.0221759	0.726099	0.916648	FALSE	NA	Wald ratio	1	0.00270545	0.0498373	0.956708	0.995648	TRUE	NA		NA	NA	NA	NA	NA	FALSE	NA
ENSG00000182986	ZNF320	3	-0.0141231	0.0293438	0.630304	0.929822	72.3042	Inverse variance weighted	4	0.0246953	0.0141378	0.0806787	0.318565	TRUE	NA	Wald ratio	1	-0.0237699	0.053795	0.65859	0.955809	TRUE	NA	Inverse variance weighted	2	-0.0562368	0.0246293	0.0224108	0.554658	FALSE	0.0408089
ENSG00000182993	C12orf60	3	-0.045362	0.0179945	0.0117062	0.190204	0	Wald ratio	1	-0.0442268	0.019956	0.0266767	0.158265	TRUE	0.00327279	Wald ratio	1	-0.0527077	0.0467781	0.259844	0.826267	TRUE	NA	Inverse variance weighted	2	-0.0411516	0.0911866	0.65178	0.978556	FALSE	NA
ENSG00000183011	LSMD1	2	-0.0339943	0.0201617	0.0917802	0.548597	0	Inverse variance weighted	4	-0.0312044	0.0205584	0.129054	0.42038	TRUE	NA		NA	NA	NA	NA	NA	FALSE	NA	Inverse variance weighted	2	-0.104204	0.103133	0.312311	0.922613	FALSE	NA
ENSG00000183018	SPNS2	2	-0.0533432	0.0592881	0.368264	0.859407	75.8068	Inverse variance weighted	4	-0.00609029	0.0118104	0.606084	0.864819	TRUE	NA		NA	NA	NA	NA	NA	FALSE	NA	Inverse variance weighted	4	-0.127732	0.0586541	0.0294275	0.594523	FALSE	0.153013
ENSG00000183019	C19orf59	NA	NA	NA	NA	NA	NA	Inverse variance weighted	3	-0.0684963	0.0567164	0.227163	0.563812	FALSE	NA	NA	NA	NA	NA	NA	NA	FALSE	NA	NA	NA	NA	NA	NA	NA	FALSE	NA
ENSG00000183020	AP2A2	2	-0.0228405	0.0202754	0.259948	0.788437	0	Inverse variance weighted	2	-0.0218094	0.0205968	0.289659	0.637235	TRUE	NA		NA	NA	NA	NA	NA	FALSE	NA	Inverse variance weighted	2	-0.0551083	0.115219	0.632442	0.976175	FALSE	NA
ENSG00000183022	TPM3P8	NA	NA	NA	NA	NA	NA	NA	NA	NA	NA	NA	NA	FALSE	NA	NA	NA	NA	NA	NA	NA	FALSE	NA	Wald ratio	1	0.014612	0.0773485	0.850162	0.993508	FALSE	NA
ENSG00000183023	SLC8A1	3	0.0315343	0.0223244	0.157788	0.670392	0	Inverse variance weighted	4	0.0219338	0.0287139	0.444942	0.768214	FALSE	NA	Wald ratio	1	0.0862418	0.0522813	0.0990304	0.650818	TRUE	NA	Inverse variance weighted	4	0.0119663	0.0483495	0.804524	0.991736	FALSE	NA
ENSG00000183032	SLC25A21	NA	NA	NA	NA	NA	NA	NA	NA	NA	NA	NA	NA	FALSE	NA	Wald ratio	1	0.0634695	0.0521992	0.22402	0.792866	TRUE	NA	NA	NA	NA	NA	NA	NA	FALSE	NA
ENSG00000183034	OTOP2	NA	NA	NA	NA	NA	NA	NA	NA	NA	NA	NA	NA	FALSE	NA	NA	NA	NA	NA	NA	NA	FALSE	NA	Inverse variance weighted	3	0.0870797	0.0483315	0.0715901	0.71072	FALSE	NA
ENSG00000183044	ABAT	3	0.0198854	0.0170899	0.244595	0.776814	52.4028	Inverse variance weighted	6	-0.000500083	0.0102926	0.961249	0.990858	TRUE	NA	Wald ratio	1	0.0566184	0.0423662	0.181417	0.761744	TRUE	NA	Inverse variance weighted	5	0.0370077	0.0198629	0.0624396	0.691167	FALSE	NA
ENSG00000183048	SLC25A10	NA	NA	NA	NA	NA	NA	Wald ratio	1	-0.0434557	0.0996925	0.662911	0.889595	TRUE	NA	NA	NA	NA	NA	NA	NA	FALSE	NA	NA	NA	NA	NA	NA	NA	FALSE	NA
ENSG00000183049	CAMK1D	3	0.0931105	0.040074	0.0201541	0.255396	63.4065	Inverse variance weighted	6	0.0858461	0.020128	1.99897e-05	0.000544132	FALSE	1	Wald ratio	1	0.00858127	0.0591154	0.884584	0.987508	TRUE	NA	Inverse variance weighted	5	0.176918	0.0503061	0.000436739	0.138062	FALSE	0.991546
ENSG00000183060	LYSMD4	3	-0.00171612	0.00940622	0.855233	0.976324	0	Inverse variance weighted	4	0.0017555	0.0105328	0.86763	0.964107	TRUE	NA	Wald ratio	1	-0.0368276	0.0465461	0.428822	0.896168	TRUE	NA	Inverse variance weighted	4	-0.00997384	0.0233958	0.669882	0.978864	FALSE	NA
ENSG00000183066	WBP2NL	3	0.0370556	0.0255371	0.146765	0.654407	0	Wald ratio	1	0.0357178	0.0395792	0.366824	0.710324	TRUE	NA	Wald ratio	1	0.0528485	0.0393193	0.178921	0.758155	TRUE	NA	Inverse variance weighted	2	-0.000657796	0.0634718	0.991731	0.99936	FALSE	NA
ENSG00000183077	AFMID	2	-0.0637961	0.0270508	0.0183547	0.241413	0	Wald ratio	1	-0.0720627	0.0307294	0.0190235	0.125927	TRUE	0.0238515		NA	NA	NA	NA	NA	FALSE	NA	Inverse variance weighted	2	-0.0353372	0.0570165	0.535408	0.967931	FALSE	NA
ENSG00000183087	GAS6	2	0.0350221	0.0260872	0.179433	0.708788	0	Inverse variance weighted	3	0.0298403	0.0295982	0.313368	0.661229	FALSE	NA		NA	NA	NA	NA	NA	FALSE	NA	Inverse variance weighted	2	0.053059	0.0552211	0.336629	0.92957	FALSE	NA
ENSG00000183091	NEB	2	-0.00656195	0.00947824	0.488738	0.89339	0	Inverse variance weighted	5	-0.00350487	0.0106227	0.741444	0.923965	TRUE	NA	Inverse variance weighted	2	-0.0185005	0.0209921	0.378152	0.881462	FALSE	NA		NA	NA	NA	NA	NA	FALSE	NA
ENSG00000183092	BEGAIN	2	-0.000976692	0.0114544	0.932048	0.987561	1.92055	Inverse variance weighted	5	0.00456709	0.0123993	0.712624	0.912025	TRUE	NA		NA	NA	NA	NA	NA	FALSE	NA	Inverse variance weighted	4	-0.0246435	0.0261367	0.345748	0.93411	FALSE	NA
ENSG00000183103	LYPD4	NA	NA	NA	NA	NA	NA	Wald ratio	1	-0.0175279	0.0175279	0.317311	0.662831	TRUE	NA	NA	NA	NA	NA	NA	NA	FALSE	NA	NA	NA	NA	NA	NA	NA	FALSE	NA
ENSG00000183111	ARHGEF37	NA	NA	NA	NA	NA	NA	Wald ratio	1	0.0477114	0.0770723	0.535885	0.824891	TRUE	NA	NA	NA	NA	NA	NA	NA	FALSE	NA	NA	NA	NA	NA	NA	NA	FALSE	NA
ENSG00000183117	CSMD1	2	-0.0241016	0.0212028	0.255657	0.785713	0	Inverse variance weighted	5	-0.0077662	0.0276574	0.778864	0.936552	FALSE	NA	Inverse variance weighted	2	-0.0473873	0.0330211	0.15127	0.729601	TRUE	NA		NA	NA	NA	NA	NA	FALSE	NA
ENSG00000183134	PTGDR2	2	0.039427	0.0328788	0.230465	0.76247	0	Wald ratio	1	0.0386735	0.0333999	0.246907	0.588528	TRUE	NA		NA	NA	NA	NA	NA	FALSE	NA	Wald ratio	1	0.0630144	0.18687	0.735959	0.987065	FALSE	NA
ENSG00000183137	CEP57L1	NA	NA	NA	NA	NA	NA	Wald ratio	1	0.0352961	0.0581347	0.543756	0.83006	TRUE	NA	NA	NA	NA	NA	NA	NA	FALSE	NA	NA	NA	NA	NA	NA	NA	FALSE	NA
ENSG00000183150	GPR19	3	0.0379007	0.00968132	9.04695e-05	0.00573221	0	Inverse variance weighted	2	0.0396564	0.0105541	0.000171661	0.00330219	TRUE	0.186215	Wald ratio	1	0.0255374	0.0403955	0.527267	0.922998	TRUE	NA	Inverse variance weighted	2	0.0303131	0.0304457	0.319424	0.923798	FALSE	NA
ENSG00000183155	RABIF	3	0.00211493	0.0272984	0.938246	0.988768	22.3511	Wald ratio	1	-0.0197088	0.0606423	0.745181	0.925449	TRUE	NA	Wald ratio	1	0.0271207	0.0242026	0.262472	0.828797	TRUE	NA	Inverse variance weighted	2	-0.0573964	0.0559748	0.305176	0.918702	FALSE	NA
ENSG00000183160	TMEM119	2	0.00780472	0.0117685	0.507211	0.901659	0	Inverse variance weighted	6	0.00218502	0.0135094	0.87151	0.965377	TRUE	NA		NA	NA	NA	NA	NA	FALSE	NA	Inverse variance weighted	4	0.0254913	0.0239664	0.287497	0.913852	FALSE	NA
ENSG00000183161	FANCF	2	0.0126097	0.0228819	0.581581	0.918307	0	Wald ratio	1	0.0126236	0.0241494	0.601164	0.86171	TRUE	NA		NA	NA	NA	NA	NA	FALSE	NA	Inverse variance weighted	2	0.0124879	0.07157	0.861484	0.994306	FALSE	NA
ENSG00000183166	CALN1	NA	NA	NA	NA	NA	NA	NA	NA	NA	NA	NA	NA	FALSE	NA	Wald ratio	1	-0.161867	0.0546947	0.00308179	0.220498	TRUE	0.0209464	NA	NA	NA	NA	NA	NA	FALSE	NA
ENSG00000183172	SMDT1	3	-0.00405455	0.00600738	0.499721	0.89832	0	Inverse variance weighted	6	0.00119737	0.00919373	0.896378	0.971007	TRUE	NA	Wald ratio	1	-0.0123268	0.00911564	0.176288	0.754791	TRUE	NA	Inverse variance weighted	4	0.00567883	0.0161285	0.724765	0.986145	FALSE	NA
ENSG00000183196	CHST6	NA	NA	NA	NA	NA	NA	NA	NA	NA	NA	NA	NA	FALSE	NA	Inverse variance weighted	2	0.0588377	0.0319318	0.0653868	0.58429	TRUE	NA	NA	NA	NA	NA	NA	NA	FALSE	NA
ENSG00000183207	RUVBL2	2	-0.0206668	0.0176152	0.240701	0.77346	0	Wald ratio	1	-0.0190698	0.0177455	0.282542	0.629934	TRUE	NA		NA	NA	NA	NA	NA	FALSE	NA	Inverse variance weighted	4	-0.128203	0.145618	0.378638	0.944584	FALSE	NA
ENSG00000183208	GDPGP1	3	0.0134327	0.0204904	0.512106	0.903626	0	Inverse variance weighted	2	0.00939436	0.0308044	0.760391	0.930822	FALSE	NA	Wald ratio	1	0.0168177	0.0336353	0.617075	0.943942	TRUE	NA	Inverse variance weighted	3	0.016279	0.0474571	0.731579	0.987065	FALSE	NA
ENSG00000183230	CTNNA3	NA	NA	NA	NA	NA	NA	NA	NA	NA	NA	NA	NA	FALSE	NA	Inverse variance weighted	2	-0.0527381	0.0742088	0.477288	0.914214	FALSE	NA	NA	NA	NA	NA	NA	NA	FALSE	NA
ENSG00000183246	RIMBP3C	NA	NA	NA	NA	NA	NA	Inverse variance weighted	2	-0.0518799	0.0353055	0.141709	0.442748	FALSE	NA	NA	NA	NA	NA	NA	NA	FALSE	NA	NA	NA	NA	NA	NA	NA	FALSE	NA
ENSG00000183248		NA	NA	NA	NA	NA	NA	Inverse variance weighted	2	-0.00870827	0.0263567	0.741097	0.923965	TRUE	NA	NA	NA	NA	NA	NA	NA	FALSE	NA	NA	NA	NA	NA	NA	NA	FALSE	NA
ENSG00000183250	C21orf67	2	0.0112604	0.0204195	0.581323	0.918307	0	Inverse variance weighted	3	0.00715705	0.0211625	0.735216	0.921697	TRUE	NA		NA	NA	NA	NA	NA	FALSE	NA	Wald ratio	1	0.0666367	0.0777428	0.391366	0.947221	FALSE	NA
ENSG00000183255	PTTG1IP	3	-0.00698724	0.0136073	0.607606	0.924748	0	Inverse variance weighted	4	0.000149119	0.0166247	0.992843	0.998626	FALSE	NA	Wald ratio	1	-0.0475105	0.0340915	0.163433	0.742331	TRUE	NA	Inverse variance weighted	5	0.00282224	0.0329304	0.931703	0.996046	FALSE	NA
ENSG00000183258	DDX41	2	0.0632781	0.0898257	0.48115	0.890099	53.4474		NA	NA	NA	NA	NA	FALSE	NA	Inverse variance weighted	2	0.00675107	0.0255485	0.791591	0.978663	TRUE	NA	Inverse variance weighted	3	0.206018	0.133537	0.122884	0.791728	FALSE	NA
ENSG00000183260	ABHD16B	NA	NA	NA	NA	NA	NA	Inverse variance weighted	3	0.00507617	0.0628575	0.935635	0.984012	FALSE	NA	NA	NA	NA	NA	NA	NA	FALSE	NA	NA	NA	NA	NA	NA	NA	FALSE	NA
ENSG00000183281	PLGLB1	2	0.0104095	0.00694515	0.133921	0.633715	0	Inverse variance weighted	4	0.0119851	0.00735359	0.103136	0.366734	FALSE	NA		NA	NA	NA	NA	NA	FALSE	NA	Inverse variance weighted	3	-0.00260374	0.0211331	0.901944	0.995669	FALSE	NA
ENSG00000183283	DAZAP2	2	0.0500583	0.0198466	0.0116604	0.189906	0	Inverse variance weighted	2	0.0492041	0.0228441	0.0312478	0.175179	TRUE	0.00648925	Wald ratio	1	0.0526878	0.0400788	0.188642	0.77115	TRUE	NA		NA	NA	NA	NA	NA	FALSE	NA
ENSG00000183291		3	0.00794911	0.0290729	0.78453	0.962354	0.251945	Inverse variance weighted	2	-0.0133424	0.0419279	0.750315	0.927371	TRUE	NA	Wald ratio	1	0.00893083	0.0419062	0.831237	0.982547	TRUE	NA	Inverse variance weighted	3	0.238388	0.141522	0.0920936	0.756629	FALSE	NA
ENSG00000183307	CECR6	2	-0.00176942	0.00814145	0.827948	0.970503	0	Inverse variance weighted	4	0.000201722	0.00839431	0.980828	0.994862	TRUE	NA		NA	NA	NA	NA	NA	FALSE	NA	Inverse variance weighted	4	-0.0330175	0.0334225	0.323209	0.924934	FALSE	NA
ENSG00000183308		NA	NA	NA	NA	NA	NA	NA	NA	NA	NA	NA	NA	FALSE	NA	NA	NA	NA	NA	NA	NA	FALSE	NA	Wald ratio	1	0.0234309	0.0405813	0.563682	0.972616	FALSE	NA
ENSG00000183309	ZNF623	3	-0.0443593	0.0276667	0.108859	0.583629	48.6928	Wald ratio	1	-0.00650794	0.0230736	0.777904	0.936216	TRUE	NA	Wald ratio	1	-0.0811226	0.0343088	0.0180551	0.408034	TRUE	0.159575	Inverse variance weighted	2	-0.0702571	0.0513217	0.171014	0.850213	FALSE	NA
ENSG00000183317	EPHA10	NA	NA	NA	NA	NA	NA	Wald ratio	1	0.0308999	0.0772497	0.689157	0.902355	TRUE	NA	NA	NA	NA	NA	NA	NA	FALSE	NA	NA	NA	NA	NA	NA	NA	FALSE	NA
ENSG00000183318	SPDYE4	NA	NA	NA	NA	NA	NA	NA	NA	NA	NA	NA	NA	FALSE	NA	NA	NA	NA	NA	NA	NA	FALSE	NA	Inverse variance weighted	2	0.00479215	0.055388	0.931053	0.996046	FALSE	NA
ENSG00000183323	CCDC125	3	0.0084092	0.0208481	0.686686	0.939723	54.591	Inverse variance weighted	2	-0.0172282	0.0115874	0.137068	0.435032	TRUE	NA	Inverse variance weighted	2	0.0335948	0.0258212	0.19324	0.773081	TRUE	NA	Inverse variance weighted	4	0.0390922	0.0428548	0.361664	0.939657	FALSE	NA
ENSG00000183336	BOLA2	NA	NA	NA	NA	NA	NA	NA	NA	NA	NA	NA	NA	FALSE	NA	NA	NA	NA	NA	NA	NA	FALSE	NA	Inverse variance weighted	2	-0.0202549	0.0337665	0.548605	0.970382	FALSE	NA
ENSG00000183340	JRKL	NA	NA	NA	NA	NA	NA	Inverse variance weighted	2	0.0166488	0.0684598	0.807858	0.944553	TRUE	NA	NA	NA	NA	NA	NA	NA	FALSE	NA	NA	NA	NA	NA	NA	NA	FALSE	NA
ENSG00000183347	GBP6	3	-0.00311245	0.0251725	0.901597	0.98463	0	Inverse variance weighted	2	-0.00601941	0.0327143	0.854014	0.95934	TRUE	NA	Wald ratio	1	0.0166327	0.049898	0.738883	0.975925	TRUE	NA	Inverse variance weighted	2	-0.0246478	0.0642665	0.701331	0.983595	FALSE	NA
ENSG00000183354	KIAA2026	NA	NA	NA	NA	NA	NA	Wald ratio	1	0.0292923	0.0261083	0.261883	0.606542	TRUE	NA	NA	NA	NA	NA	NA	NA	FALSE	NA	NA	NA	NA	NA	NA	NA	FALSE	NA
ENSG00000183379	SYNDIG1L	NA	NA	NA	NA	NA	NA	NA	NA	NA	NA	NA	NA	FALSE	NA	Wald ratio	1	0.0511785	0.0537374	0.340904	0.860995	TRUE	NA	NA	NA	NA	NA	NA	NA	FALSE	NA
ENSG00000183386	FHL3	3	0.000833556	0.00826343	0.919651	0.98655	0	Inverse variance weighted	4	-0.000936965	0.00948943	0.921346	0.978734	TRUE	NA	Wald ratio	1	0.00985075	0.0326013	0.762531	0.9768	TRUE	NA	Inverse variance weighted	4	0.00513468	0.0196162	0.793509	0.991005	FALSE	NA
ENSG00000183397	C19orf71	2	0.00102175	0.0152315	0.946517	0.991	0	Inverse variance weighted	2	-0.00943736	0.0185601	0.61112	0.867692	TRUE	NA		NA	NA	NA	NA	NA	FALSE	NA	Inverse variance weighted	2	0.0225944	0.0266554	0.396634	0.947752	FALSE	NA
ENSG00000183401	CCDC159	2	-0.0011232	0.00784416	0.886141	0.982693	0	Inverse variance weighted	2	-0.00123209	0.0078937	0.875966	0.967327	TRUE	NA		NA	NA	NA	NA	NA	FALSE	NA	Inverse variance weighted	2	0.00747164	0.0701289	0.915153	0.995669	FALSE	NA
ENSG00000183421	RIPK4	2	0.0214486	0.0268208	0.423885	0.879132	0	Inverse variance weighted	2	0.0179464	0.0291096	0.537557	0.825859	TRUE	NA		NA	NA	NA	NA	NA	FALSE	NA	Wald ratio	1	0.0411291	0.0690055	0.551158	0.970382	FALSE	NA
ENSG00000183423	LRIT3	3	0.0105076	0.0658821	0.873282	0.979122	76.185	Wald ratio	1	-0.0812875	0.0428211	0.0576559	0.260225	TRUE	NA	Wald ratio	1	-0.00486083	0.0486083	0.920344	0.990854	TRUE	NA	Wald ratio	1	0.165257	0.0838759	0.0488086	0.651023	FALSE	0.0167025
ENSG00000183426	NPIPA1	2	0.0141705	0.00506659	0.00516024	0.114383	0	Inverse variance weighted	4	0.0143293	0.0051191	0.00512326	0.0502345	TRUE	0.999308		NA	NA	NA	NA	NA	FALSE	NA	Inverse variance weighted	3	0.00655106	0.0354643	0.853447	0.993749	FALSE	NA
ENSG00000183431	SF3A3	3	0.000798437	0.00990593	0.935759	0.98843	0.802401	Inverse variance weighted	3	0.00183292	0.0104509	0.860778	0.961185	FALSE	NA	Wald ratio	1	-0.065662	0.0410388	0.109599	0.67103	TRUE	NA	Inverse variance weighted	3	0.0338308	0.0329042	0.303874	0.918702	FALSE	NA
ENSG00000183439	TRIM61	3	0.0342462	0.0301895	0.256638	0.786802	63.6084	Inverse variance weighted	3	0.00123769	0.0114464	0.913893	0.975013	TRUE	NA	Wald ratio	1	0.109045	0.0459964	0.0177529	0.406832	TRUE	0.0503348	Wald ratio	1	0.0284638	0.0395397	0.471599	0.961931	FALSE	NA
ENSG00000183444	OR7E38P	2	-0.00695318	0.0122195	0.56934	0.916386	0	Wald ratio	1	-0.00525215	0.012358	0.670837	0.893537	TRUE	NA		NA	NA	NA	NA	NA	FALSE	NA	Inverse variance weighted	2	-0.0815647	0.0818455	0.318974	0.923798	FALSE	NA
ENSG00000183454	GRIN2A	NA	NA	NA	NA	NA	NA	NA	NA	NA	NA	NA	NA	FALSE	NA	Inverse variance weighted	2	-0.00744306	0.0641974	0.9077	0.990403	FALSE	NA	NA	NA	NA	NA	NA	NA	FALSE	NA
ENSG00000183458		2	0.017418	0.0463469	0.707053	0.945212	0	Inverse variance weighted	2	0.0572147	0.0821057	0.485902	0.795151	FALSE	NA		NA	NA	NA	NA	NA	FALSE	NA	Inverse variance weighted	2	-0.0011928	0.0561477	0.983051	0.998638	FALSE	NA
ENSG00000183473	SSTR3	NA	NA	NA	NA	NA	NA	Inverse variance weighted	2	-0.0239491	0.0222729	0.282261	0.629645	TRUE	NA	NA	NA	NA	NA	NA	NA	FALSE	NA	NA	NA	NA	NA	NA	NA	FALSE	NA
ENSG00000183474	GTF2H2C	2	-0.040566	0.0391858	0.300565	0.820442	0	Inverse variance weighted	2	-0.0310477	0.0594922	0.601755	0.862112	FALSE	NA		NA	NA	NA	NA	NA	FALSE	NA	Inverse variance weighted	2	-0.0478599	0.0520788	0.358101	0.938826	FALSE	NA
ENSG00000183475	ASB7	NA	NA	NA	NA	NA	NA	Inverse variance weighted	2	-0.00133742	0.0814334	0.986897	0.995632	FALSE	NA	NA	NA	NA	NA	NA	NA	FALSE	NA	NA	NA	NA	NA	NA	NA	FALSE	NA
ENSG00000183484	GPR132	2	-0.0853196	0.0558001	0.126259	0.618678	0	Wald ratio	1	-0.0569623	0.0650998	0.381574	0.722087	TRUE	NA		NA	NA	NA	NA	NA	FALSE	NA	Inverse variance weighted	3	-0.163851	0.108335	0.13042	0.802204	FALSE	NA
ENSG00000183486	MX2	2	0.0211621	0.0121777	0.0822521	0.520122	0	Inverse variance weighted	4	0.0210154	0.0122578	0.0864471	0.330642	TRUE	NA		NA	NA	NA	NA	NA	FALSE	NA	Inverse variance weighted	3	0.0322739	0.106696	0.762282	0.987809	FALSE	NA
ENSG00000183495	EP400	NA	NA	NA	NA	NA	NA	Inverse variance weighted	3	-0.0763488	0.0223224	0.000625564	0.00945669	TRUE	0.0016562	NA	NA	NA	NA	NA	NA	FALSE	NA	NA	NA	NA	NA	NA	NA	FALSE	NA
ENSG00000183496	MEX3B	2	0.0838529	0.0553577	0.129837	0.626042	0	Inverse variance weighted	2	0.0448793	0.0819493	0.583934	0.853361	FALSE	NA		NA	NA	NA	NA	NA	FALSE	NA	Inverse variance weighted	2	0.116563	0.0750766	0.12052	0.789872	FALSE	NA
ENSG00000183506	PI4KAP2	2	-0.0172325	0.00972372	0.0763588	0.502158	0	Inverse variance weighted	3	-0.017666	0.0106615	0.0975214	0.355416	TRUE	NA		NA	NA	NA	NA	NA	FALSE	NA	Wald ratio	1	-0.0150885	0.0237106	0.524539	0.967011	FALSE	NA
ENSG00000183508	FAM46C	2	0.120811	0.0738812	0.102005	0.568556	0	Inverse variance weighted	2	0.151676	0.100258	0.130316	0.421671	FALSE	NA		NA	NA	NA	NA	NA	FALSE	NA	Wald ratio	1	0.0841327	0.109294	0.441428	0.957517	FALSE	NA
ENSG00000183513	COA5	3	0.0451089	0.0314566	0.151572	0.659771	54.5427	Wald ratio	1	0.0072975	0.0224138	0.744741	0.925322	TRUE	NA	Wald ratio	1	0.0535355	0.0308235	0.082415	0.619914	TRUE	NA	Wald ratio	1	0.181485	0.0860717	0.0349854	0.60649	FALSE	0.0475636
ENSG00000183520	UTP11L	2	-0.017249	0.0268784	0.521042	0.90385	0	Inverse variance weighted	2	-0.0174693	0.0273886	0.523583	0.818004	TRUE	NA		NA	NA	NA	NA	NA	FALSE	NA	Wald ratio	1	-0.0114998	0.139914	0.934494	0.996892	FALSE	NA
ENSG00000183527	PSMG1	3	-0.0305832	0.0130013	0.0186567	0.243222	0	Inverse variance weighted	4	-0.0272199	0.0229823	0.236261	0.575083	FALSE	NA	Wald ratio	1	-0.0345389	0.0159934	0.0308056	0.471332	TRUE	0.0382861	Wald ratio	1	0.0497489	0.0939701	0.59652	0.973247	FALSE	NA
ENSG00000183530	PRR14L	2	0.160331	0.226144	0.478339	0.889666	80.0231	Wald ratio	1	0.356782	0.0790707	6.41601e-06	0.000212072	TRUE	0.109568		NA	NA	NA	NA	NA	FALSE	NA	Wald ratio	1	-0.0999946	0.188225	0.595246	0.973247	FALSE	NA
ENSG00000183542	KLRC4	2	0.00348551	0.0132019	0.791767	0.963561	12.5856	Inverse variance weighted	2	-0.00286479	0.0119474	0.810498	0.945186	TRUE	NA		NA	NA	NA	NA	NA	FALSE	NA	Inverse variance weighted	4	0.0309313	0.0292521	0.290327	0.915987	FALSE	NA
ENSG00000183562		NA	NA	NA	NA	NA	NA	Inverse variance weighted	2	-0.0056714	0.00750701	0.449961	0.771897	TRUE	NA	NA	NA	NA	NA	NA	NA	FALSE	NA	NA	NA	NA	NA	NA	NA	FALSE	NA
ENSG00000183569	SERHL2	3	-0.00626703	0.0246553	0.799352	0.964003	51.4586	Inverse variance weighted	3	0.0229124	0.0181695	0.207297	0.539572	FALSE	NA	Wald ratio	1	-0.00556846	0.0368911	0.88002	0.987318	TRUE	NA	Wald ratio	1	-0.0593925	0.0367786	0.10634	0.778382	FALSE	NA
ENSG00000183570	PCBP3	3	-0.0124009	0.0181127	0.493562	0.896739	26.7208	Inverse variance weighted	3	-0.0309526	0.0158931	0.0514686	0.242998	TRUE	NA	Wald ratio	1	0.0262507	0.0466455	0.573591	0.937589	TRUE	NA	Inverse variance weighted	2	0.00916965	0.0300025	0.759887	0.987381	FALSE	NA
ENSG00000183576	SETD3	3	-0.00104009	0.0114244	0.92746	0.987295	0	Inverse variance weighted	2	-0.00227182	0.0124178	0.854838	0.959463	TRUE	NA	Inverse variance weighted	2	0.00627224	0.0295988	0.832178	0.982547	TRUE	NA	Inverse variance weighted	2	-0.0111749	0.16808	0.946991	0.997116	FALSE	NA
ENSG00000183579	ZNRF3	2	-0.0993039	0.0882807	0.260646	0.788437	74.6201	Wald ratio	1	-0.185178	0.0593967	0.00182301	0.0221999	TRUE	0.0591954		NA	NA	NA	NA	NA	FALSE	NA	Wald ratio	1	-0.00854929	0.066257	0.897332	0.995669	FALSE	NA
ENSG00000183597	TANGO2	3	-0.0159863	0.0514609	0.756067	0.953834	61.1589	Inverse variance weighted	3	0.0394553	0.0328197	0.229292	0.566733	FALSE	NA	Wald ratio	1	-0.0876516	0.0456628	0.054916	0.558004	TRUE	NA	Inverse variance weighted	2	0.00593464	0.138106	0.965724	0.997435	FALSE	NA
ENSG00000183598	HIST2H3D	NA	NA	NA	NA	NA	NA	NA	NA	NA	NA	NA	NA	FALSE	NA	NA	NA	NA	NA	NA	NA	FALSE	NA	Wald ratio	1	0.0453809	0.0791057	0.566189	0.972637	FALSE	NA
ENSG00000183604		2	-0.0196146	0.0174266	0.260355	0.788437	0	Inverse variance weighted	2	-0.0218579	0.0265909	0.411074	0.744195	TRUE	NA		NA	NA	NA	NA	NA	FALSE	NA	Inverse variance weighted	3	-0.0179257	0.0230719	0.437188	0.956854	FALSE	NA
ENSG00000183605	SFXN4	3	-0.00196582	0.00821719	0.810925	0.965822	0	Inverse variance weighted	6	-0.00715408	0.00965418	0.458673	0.776764	TRUE	NA	Inverse variance weighted	2	-0.000220359	0.027846	0.993686	0.999366	TRUE	NA	Inverse variance weighted	2	0.0171723	0.0189286	0.364293	0.940283	FALSE	NA
ENSG00000183615	FAM167B	2	0.0107368	0.0169475	0.526384	0.904845	0	Inverse variance weighted	2	-0.00443197	0.0256492	0.862815	0.961705	TRUE	NA		NA	NA	NA	NA	NA	FALSE	NA	Inverse variance weighted	3	0.0224907	0.0225782	0.319189	0.923798	FALSE	NA
ENSG00000183617	MRPL54	3	-0.0140904	0.00703817	0.0452847	0.388774	0	Inverse variance weighted	4	-0.0135415	0.00749031	0.0706267	0.294732	TRUE	NA	Wald ratio	1	-0.015818	0.0254845	0.534804	0.925574	TRUE	NA	Inverse variance weighted	4	-0.0227366	0.0348389	0.514002	0.967011	FALSE	NA
ENSG00000183621	ZNF438	3	-0.0019695	0.0170889	0.908247	0.985212	0	Inverse variance weighted	3	-0.00960516	0.0398444	0.809503	0.944827	FALSE	NA	Inverse variance weighted	2	-0.00158797	0.0193506	0.934597	0.991777	TRUE	NA	Inverse variance weighted	3	0.0286535	0.0898802	0.749881	0.987065	FALSE	NA
ENSG00000183624	HMCES	3	0.0185615	0.0250749	0.459153	0.884868	18.9168	Inverse variance weighted	2	0.0393028	0.0217567	0.0708451	0.295422	TRUE	NA	Wald ratio	1	0.00086782	0.0494657	0.986003	0.998706	TRUE	NA	Inverse variance weighted	3	-0.0696246	0.0709854	0.326676	0.925291	FALSE	NA
ENSG00000183625	CCR3	2	0.0250117	0.0112251	0.025867	0.292527	0	Inverse variance weighted	5	0.0245629	0.0131	0.0607887	0.268562	FALSE	NA		NA	NA	NA	NA	NA	FALSE	NA	Inverse variance weighted	3	0.0262516	0.021774	0.227956	0.887144	FALSE	NA
ENSG00000183628	DGCR6	2	0.00969312	0.0153288	0.527159	0.905066	0	Inverse variance weighted	3	0.0125646	0.0158319	0.427414	0.755229	FALSE	NA		NA	NA	NA	NA	NA	FALSE	NA	Wald ratio	1	-0.0333422	0.0612907	0.586441	0.973247	FALSE	NA
ENSG00000183647	ZNF530	NA	NA	NA	NA	NA	NA	Inverse variance weighted	2	0.0600763	0.060248	0.318692	0.664383	TRUE	NA	NA	NA	NA	NA	NA	NA	FALSE	NA	NA	NA	NA	NA	NA	NA	FALSE	NA
ENSG00000183648	NDUFB1	3	0.00212798	0.0181183	0.906504	0.98516	21.2277	Inverse variance weighted	2	0.0602107	0.0423861	0.155454	0.465522	TRUE	NA	Wald ratio	1	-0.0119664	0.0155925	0.442819	0.898577	TRUE	NA	Inverse variance weighted	2	0.00156023	0.0381307	0.967361	0.997435	FALSE	NA
ENSG00000183655	KLHL25	2	0.035304	0.0486471	0.468012	0.887662	0	Wald ratio	1	0.0579771	0.0685184	0.397467	0.734568	TRUE	NA		NA	NA	NA	NA	NA	FALSE	NA	Inverse variance weighted	2	0.0122579	0.0690797	0.859158	0.993896	FALSE	NA
ENSG00000183657		NA	NA	NA	NA	NA	NA	Inverse variance weighted	3	0.00754184	0.00538513	0.161366	0.475716	TRUE	NA	NA	NA	NA	NA	NA	NA	FALSE	NA	NA	NA	NA	NA	NA	NA	FALSE	NA
ENSG00000183662	FAM19A1	2	-0.00140286	0.00778456	0.856987	0.976538	0	Inverse variance weighted	4	0.000427915	0.00839971	0.95937	0.990858	FALSE	NA		NA	NA	NA	NA	NA	FALSE	NA	Inverse variance weighted	2	-0.0125465	0.0207234	0.544894	0.970337	FALSE	NA
ENSG00000183665	TRMT12	3	-0.00129981	0.00608345	0.830809	0.971134	0	Inverse variance weighted	6	-0.00169007	0.00775747	0.827535	0.949408	TRUE	NA	Wald ratio	1	0.0119882	0.0147547	0.416505	0.894235	TRUE	NA	Inverse variance weighted	3	-0.0106889	0.0131191	0.415209	0.949421	FALSE	NA
ENSG00000183666	GUSBP1	2	0.0168837	0.047833	0.724109	0.948218	76.642	Inverse variance weighted	2	-0.023555	0.0177854	0.18537	0.51058	TRUE	NA		NA	NA	NA	NA	NA	FALSE	NA	Inverse variance weighted	2	0.0734631	0.0433849	0.0904012	0.756329	FALSE	NA
ENSG00000183682	BMP8A	2	0.0381205	0.016117	0.0180185	0.238801	0	Inverse variance weighted	4	0.0588194	0.0550882	0.285642	0.633006	FALSE	NA		NA	NA	NA	NA	NA	FALSE	NA	Inverse variance weighted	5	0.036183	0.0168545	0.0318102	0.598363	FALSE	0.0461487
ENSG00000183684	ALYREF	NA	NA	NA	NA	NA	NA	NA	NA	NA	NA	NA	NA	FALSE	NA	NA	NA	NA	NA	NA	NA	FALSE	NA	Wald ratio	1	0.0807331	0.185514	0.663428	0.978864	FALSE	NA
ENSG00000183688	FAM101B	3	-0.0193809	0.0361078	0.591439	0.920737	76.2124	Inverse variance weighted	3	-0.030897	0.017137	0.0713968	0.296682	FALSE	NA	Wald ratio	1	0.0588991	0.039623	0.13715	0.713378	TRUE	NA	Inverse variance weighted	2	-0.078072	0.0362638	0.0313274	0.596401	FALSE	0.0304392
ENSG00000183691	NOG	2	0.0484655	0.0297227	0.102977	0.569985	0	Wald ratio	1	0.0516199	0.0308234	0.0939933	0.3475	TRUE	NA		NA	NA	NA	NA	NA	FALSE	NA	Inverse variance weighted	2	0.00664953	0.112226	0.952752	0.997435	FALSE	NA
ENSG00000183696	UPP1	3	0.017931	0.0103267	0.0824969	0.52043	0	Inverse variance weighted	5	0.0202781	0.0107541	0.0593464	0.264558	TRUE	NA	Wald ratio	1	0.00511357	0.0463418	0.912136	0.990403	TRUE	NA	Wald ratio	1	-0.0361365	0.061432	0.556374	0.971753	FALSE	NA
ENSG00000183718	TRIM52	3	-0.0192776	0.0275403	0.483942	0.890783	0.0562513	Inverse variance weighted	2	-0.0330703	0.048446	0.494846	0.800217	FALSE	NA	Wald ratio	1	-0.0185416	0.0338351	0.583692	0.939911	TRUE	NA	Wald ratio	1	0.234271	0.220171	0.287311	0.913852	FALSE	NA
ENSG00000183722	LHFP	3	0.0139527	0.0247444	0.572841	0.917763	18.0442	Inverse variance weighted	2	0.00780068	0.084681	0.926604	0.97972	FALSE	NA	Inverse variance weighted	2	0.0394224	0.0283133	0.163813	0.743142	TRUE	NA	Wald ratio	1	-0.0186647	0.0344579	0.588048	0.973247	FALSE	NA
ENSG00000183723	CMTM4	2	0.0612234	0.0352889	0.0827553	0.520776	0	Inverse variance weighted	2	0.0889071	0.0496294	0.0732259	0.301575	TRUE	NA	Wald ratio	1	0.0329136	0.0501874	0.511944	0.921522	TRUE	NA		NA	NA	NA	NA	NA	FALSE	NA
ENSG00000183726	TMEM50A	3	0.0228516	0.0157106	0.145798	0.652188	52.1216	Inverse variance weighted	6	0.0430247	0.00986025	1.28028e-05	0.000374838	TRUE	0.00440891	Wald ratio	1	0.0058106	0.0239129	0.808013	0.981773	TRUE	NA	Inverse variance weighted	3	-0.000691104	0.0247874	0.977757	0.998407	FALSE	NA
ENSG00000183734	ASCL2	2	0.0693204	0.109933	0.528321	0.905354	67.5014	Inverse variance weighted	4	-0.0131708	0.0345205	0.702807	0.909005	FALSE	NA		NA	NA	NA	NA	NA	FALSE	NA	Wald ratio	1	0.215824	0.125897	0.0864763	0.747344	FALSE	NA
ENSG00000183735	TBK1	2	0.0156638	0.014715	0.287111	0.81123	0	Inverse variance weighted	3	0.0156498	0.0148646	0.292423	0.639407	TRUE	NA		NA	NA	NA	NA	NA	FALSE	NA	Inverse variance weighted	2	0.0163498	0.103965	0.875037	0.995229	FALSE	NA
ENSG00000183741	CBX6	2	-0.0098649	0.0216566	0.648739	0.933793	33.2795	Inverse variance weighted	4	0.00123616	0.0108921	0.909641	0.974453	FALSE	NA		NA	NA	NA	NA	NA	FALSE	NA	Inverse variance weighted	3	-0.0521139	0.0421946	0.216799	0.877312	FALSE	NA
ENSG00000183742	MACC1	2	-0.0167288	0.0290186	0.564285	0.914668	39.7023		NA	NA	NA	NA	NA	FALSE	NA	Wald ratio	1	-0.000757631	0.0126633	0.952292	0.994466	TRUE	NA	Inverse variance weighted	2	-0.0694535	0.0518186	0.180141	0.856872	FALSE	NA
ENSG00000183751	TBL3	2	-0.00970699	0.184773	0.958103	0.99362	71.0363	Wald ratio	1	0.131161	0.0426745	0.00211543	0.0251306	TRUE	0.0537789		NA	NA	NA	NA	NA	FALSE	NA	Inverse variance weighted	2	-0.252069	0.201784	0.21159	0.875147	FALSE	NA
ENSG00000183762	KREMEN1	2	0.0535198	0.011132	1.5265e-06	0.000243468	0	Inverse variance weighted	3	0.0537132	0.0115154	3.09409e-06	0.00011061	TRUE	0.00434175		NA	NA	NA	NA	NA	FALSE	NA	Inverse variance weighted	2	0.05076	0.0435053	0.24331	0.895192	FALSE	NA
ENSG00000183765	CHEK2	3	-0.00685565	0.0284589	0.809635	0.965812	26.9438	Wald ratio	1	0.0183322	0.056015	0.743462	0.924555	TRUE	NA	Wald ratio	1	-0.0373433	0.0263745	0.156808	0.734419	TRUE	NA	Wald ratio	1	0.0473304	0.0539683	0.380484	0.944584	FALSE	NA
ENSG00000183773	AIFM3	2	0.0129509	0.0169951	0.446037	0.882281	0	Inverse variance weighted	2	0.00940725	0.0293544	0.748611	0.927135	FALSE	NA		NA	NA	NA	NA	NA	FALSE	NA	Inverse variance weighted	3	0.0147377	0.0208439	0.479534	0.961931	FALSE	NA
ENSG00000183775	KCTD16	NA	NA	NA	NA	NA	NA	NA	NA	NA	NA	NA	NA	FALSE	NA	Wald ratio	1	0.0590675	0.0556679	0.288659	0.836995	TRUE	NA	NA	NA	NA	NA	NA	NA	FALSE	NA
ENSG00000183779	ZNF703	NA	NA	NA	NA	NA	NA	NA	NA	NA	NA	NA	NA	FALSE	NA	NA	NA	NA	NA	NA	NA	FALSE	NA	Inverse variance weighted	3	-0.00471986	0.0567015	0.93366	0.996597	FALSE	NA
ENSG00000183780	SLC35F3	3	-0.00531823	0.0161641	0.742145	0.949825	56.6821	Inverse variance weighted	3	0.0128383	0.00805037	0.110769	0.382404	TRUE	NA	Wald ratio	1	-0.0373576	0.0470191	0.426892	0.896168	TRUE	NA	Inverse variance weighted	2	-0.0235232	0.0173442	0.175018	0.854397	FALSE	NA
ENSG00000183784	C9orf66	3	-0.0100617	0.0227919	0.658879	0.936192	0.213504	Inverse variance weighted	2	-0.00263933	0.0320239	0.934315	0.983312	FALSE	NA	Wald ratio	1	-0.0772689	0.0513232	0.132187	0.704072	TRUE	NA	Inverse variance weighted	2	0.0217512	0.0416883	0.60184	0.973247	FALSE	NA
ENSG00000183785	TUBA8	2	-0.0373702	0.0458467	0.415008	0.878277	0		NA	NA	NA	NA	NA	FALSE	NA	Wald ratio	1	-0.0402777	0.0472826	0.394296	0.89051	TRUE	NA	Wald ratio	1	0.00833154	0.18746	0.96455	0.997435	FALSE	NA
ENSG00000183793	NPIPA5	2	-0.0114319	0.00429467	0.00777025	0.151247	0	Wald ratio	1	-0.0114017	0.00444068	0.0102415	0.0822464	TRUE	4.01157e-05		NA	NA	NA	NA	NA	FALSE	NA	Inverse variance weighted	3	-0.0118688	0.0168869	0.482154	0.961931	FALSE	NA
ENSG00000183801	OLFML1	NA	NA	NA	NA	NA	NA	Wald ratio	1	0.0203105	0.0555154	0.714474	0.912025	TRUE	NA	NA	NA	NA	NA	NA	NA	FALSE	NA	NA	NA	NA	NA	NA	NA	FALSE	NA
ENSG00000183808	RBM12B	NA	NA	NA	NA	NA	NA	Wald ratio	1	0.0313837	0.0919093	0.732755	0.920643	TRUE	NA	NA	NA	NA	NA	NA	NA	FALSE	NA	NA	NA	NA	NA	NA	NA	FALSE	NA
ENSG00000183813	CCR4	2	-0.0471644	0.0185431	0.010975	0.182692	0	Inverse variance weighted	3	-0.0521577	0.0194957	0.00746528	0.066573	TRUE	0.022895		NA	NA	NA	NA	NA	FALSE	NA	Inverse variance weighted	4	0.000220268	0.0600569	0.997074	0.999595	FALSE	NA
ENSG00000183814	LIN9	3	0.0864932	0.063458	0.172883	0.69753	58.9379	Inverse variance weighted	2	0.0783122	0.0563676	0.164738	0.480709	FALSE	NA	Wald ratio	1	0.00847514	0.0508508	0.867632	0.985946	TRUE	NA	Wald ratio	1	0.312595	0.133735	0.0194172	0.5374	FALSE	0.00649477
ENSG00000183822		NA	NA	NA	NA	NA	NA	Wald ratio	1	0.0136168	0.0254574	0.59273	0.857608	TRUE	NA	NA	NA	NA	NA	NA	NA	FALSE	NA	NA	NA	NA	NA	NA	NA	FALSE	NA
ENSG00000183826	BTBD9	3	-0.0047255	0.0256337	0.853741	0.976041	0	Inverse variance weighted	2	0.00256666	0.0522606	0.960829	0.990858	TRUE	NA	Inverse variance weighted	2	-0.016238	0.032556	0.61794	0.944874	TRUE	NA	Inverse variance weighted	2	0.0338732	0.0686422	0.621678	0.975519	FALSE	NA
ENSG00000183828	NUDT14	2	-0.0291317	0.0174002	0.0940872	0.553905	0	Inverse variance weighted	2	-0.026232	0.0191174	0.170016	0.487456	TRUE	NA		NA	NA	NA	NA	NA	FALSE	NA	Inverse variance weighted	3	-0.0431319	0.0420064	0.304519	0.918702	FALSE	NA
ENSG00000183833	MAATS1	NA	NA	NA	NA	NA	NA	NA	NA	NA	NA	NA	NA	FALSE	NA	Wald ratio	1	0.0198996	0.0189046	0.29251	0.839754	TRUE	NA	NA	NA	NA	NA	NA	NA	FALSE	NA
ENSG00000183844	FAM3B	2	-0.00201387	0.00572337	0.724937	0.948218	0	Inverse variance weighted	6	-0.000882878	0.00652321	0.89234	0.970069	FALSE	NA		NA	NA	NA	NA	NA	FALSE	NA	Inverse variance weighted	4	-0.00579608	0.011929	0.627051	0.975519	FALSE	NA
ENSG00000183850	ZNF730	NA	NA	NA	NA	NA	NA	NA	NA	NA	NA	NA	NA	FALSE	NA	Wald ratio	1	0.0234808	0.0317681	0.459828	0.907382	TRUE	NA	NA	NA	NA	NA	NA	NA	FALSE	NA
ENSG00000183856	IQGAP3	3	0.0892375	0.0422235	0.0345616	0.339403	0	Wald ratio	1	0.130929	0.0967423	0.175933	0.498193	TRUE	NA	Inverse variance weighted	2	0.0669741	0.0638263	0.294032	0.83979	FALSE	NA	Wald ratio	1	0.0940811	0.0692394	0.174217	0.853722	FALSE	NA
ENSG00000183864	TOB2	2	-0.128912	0.104424	0.217013	0.749446	60.7979	Wald ratio	1	-0.0574776	0.0272574	0.0349709	0.189485	TRUE	0.212313		NA	NA	NA	NA	NA	FALSE	NA	Wald ratio	1	-0.28156	0.137628	0.0407759	0.627622	FALSE	0.0776836
ENSG00000183873	SCN5A	NA	NA	NA	NA	NA	NA	Inverse variance weighted	2	0.0895919	0.0357425	0.0121901	0.0928557	TRUE	0.0185756	NA	NA	NA	NA	NA	NA	FALSE	NA	NA	NA	NA	NA	NA	NA	FALSE	NA
ENSG00000183889		2	-0.0041897	0.0135705	0.757523	0.954347	0	Inverse variance weighted	2	-0.00639993	0.01419	0.651978	0.885677	TRUE	NA		NA	NA	NA	NA	NA	FALSE	NA	Inverse variance weighted	4	0.0194793	0.0464359	0.67486	0.978864	FALSE	NA
ENSG00000183891	TTC32	3	0.00150137	0.00620565	0.80883	0.965696	0	Inverse variance weighted	5	0.00222331	0.00656795	0.73498	0.921697	FALSE	NA	Wald ratio	1	0.0309576	0.0271591	0.254345	0.824199	TRUE	NA	Inverse variance weighted	2	-0.0381255	0.0264435	0.149367	0.827531	FALSE	NA
ENSG00000183914	DNAH2	NA	NA	NA	NA	NA	NA	Inverse variance weighted	2	0.0225305	0.040978	0.582443	0.852779	TRUE	NA	NA	NA	NA	NA	NA	NA	FALSE	NA	NA	NA	NA	NA	NA	NA	FALSE	NA
ENSG00000183935	HTR7P1	2	-0.0340397	0.0512847	0.506857	0.901659	60.5741	Wald ratio	1	-0.0898821	0.0503884	0.0744588	0.304177	TRUE	NA		NA	NA	NA	NA	NA	FALSE	NA	Wald ratio	1	0.0130593	0.0404838	0.747013	0.987065	FALSE	NA
ENSG00000183955	SETD8	2	-0.0220919	0.0255038	0.38637	0.868148	71.2078	Inverse variance weighted	3	-0.0415882	0.00598001	3.53722e-12	6.40507e-10	TRUE	0.00547813		NA	NA	NA	NA	NA	FALSE	NA	Wald ratio	1	0.0112706	0.0277256	0.684372	0.980396	FALSE	NA
ENSG00000183960	KCNH8	3	-0.00619198	0.0425506	0.8843	0.982582	7.13374	Inverse variance weighted	2	0.00956864	0.102221	0.925421	0.979515	FALSE	NA	Wald ratio	1	-0.0335539	0.0425016	0.429835	0.896168	TRUE	NA	Inverse variance weighted	2	0.190031	0.138961	0.171464	0.850213	FALSE	NA
ENSG00000183963	SMTN	NA	NA	NA	NA	NA	NA	Wald ratio	1	-0.17859	0.0942013	0.0579821	0.260774	TRUE	NA	NA	NA	NA	NA	NA	NA	FALSE	NA	NA	NA	NA	NA	NA	NA	FALSE	NA
ENSG00000183977	PP2D1	NA	NA	NA	NA	NA	NA	Wald ratio	1	-0.00486779	0.0713943	0.945641	0.986965	TRUE	NA	NA	NA	NA	NA	NA	NA	FALSE	NA	NA	NA	NA	NA	NA	NA	FALSE	NA
ENSG00000183979	NPB	NA	NA	NA	NA	NA	NA	NA	NA	NA	NA	NA	NA	FALSE	NA	NA	NA	NA	NA	NA	NA	FALSE	NA	Wald ratio	1	0.0412194	0.096833	0.670344	0.978864	FALSE	NA
ENSG00000184005	ST6GALNAC3	2	0.000366069	0.0194608	0.984992	0.998211	0	Inverse variance weighted	3	-0.0049566	0.0237524	0.8347	0.952331	FALSE	NA		NA	NA	NA	NA	NA	FALSE	NA	Inverse variance weighted	2	0.0112356	0.0339429	0.740634	0.987065	FALSE	NA
ENSG00000184007	PTP4A2	2	-0.00720216	0.115709	0.950369	0.99123	40.6689	Wald ratio	1	0.0692019	0.0796871	0.385164	0.72494	TRUE	NA		NA	NA	NA	NA	NA	FALSE	NA	Wald ratio	1	-0.182437	0.176691	0.301828	0.918702	FALSE	NA
ENSG00000184009	ACTG1	3	0.0121335	0.0272975	0.656688	0.936192	7.16703	Inverse variance weighted	3	0.0667542	0.0486971	0.170436	0.488186	FALSE	NA	Wald ratio	1	-0.00590339	0.0319477	0.8534	0.9841	TRUE	NA	Inverse variance weighted	3	-0.0369864	0.0861067	0.667529	0.978864	FALSE	NA
ENSG00000184014	DENND5A	2	-0.0124042	0.0436152	0.776103	0.960678	0	Inverse variance weighted	3	-0.00999726	0.0440471	0.820449	0.946921	FALSE	NA		NA	NA	NA	NA	NA	FALSE	NA	Inverse variance weighted	3	-0.133352	0.312235	0.669315	0.978864	FALSE	NA
ENSG00000184022	OR2T10	NA	NA	NA	NA	NA	NA	NA	NA	NA	NA	NA	NA	FALSE	NA	Wald ratio	1	-0.0255036	0.0223934	0.25475	0.824199	TRUE	NA	NA	NA	NA	NA	NA	NA	FALSE	NA
ENSG00000184047	DIABLO	2	-0.0444469	0.0263932	0.0921763	0.549887	0	Wald ratio	1	-0.0456252	0.0266732	0.0871686	0.331687	TRUE	NA		NA	NA	NA	NA	NA	FALSE	NA	Inverse variance weighted	3	0.0107947	0.18263	0.952867	0.997435	FALSE	NA
ENSG00000184056	VPS33B	3	-0.0972583	0.0535543	0.06936	0.48015	89.4614	Inverse variance weighted	4	-0.11555	0.0116916	4.92614e-23	6.83872e-20	TRUE	1.15199e-05	Wald ratio	1	0.00669721	0.0362437	0.8534	0.9841	TRUE	NA	Inverse variance weighted	2	-0.18624	0.0443567	2.68467e-05	0.0256535	FALSE	0.261535
ENSG00000184060	ADAP2	3	-0.0421793	0.0550373	0.443452	0.881991	61.2738	Inverse variance weighted	3	-0.0974869	0.0499245	0.0508565	0.242131	TRUE	NA	Inverse variance weighted	2	0.0259433	0.0325548	0.425502	0.896109	TRUE	NA	Inverse variance weighted	2	-0.154166	0.155923	0.322796	0.924367	FALSE	NA
ENSG00000184068		2	0.112362	0.0322768	0.000499141	0.0222704	0	Wald ratio	1	0.105368	0.0348249	0.00248107	0.028663	TRUE	0.547171		NA	NA	NA	NA	NA	FALSE	NA	Wald ratio	1	0.154981	0.0859613	0.0714008	0.710061	FALSE	NA
ENSG00000184076	UQCR10	3	0.0763205	0.0415672	0.0663464	0.471339	54.8718	Inverse variance weighted	2	0.109364	0.0225251	1.20261e-06	5.07322e-05	TRUE	0.916883	Wald ratio	1	0.0186337	0.0412963	0.651831	0.954894	TRUE	NA	Wald ratio	1	0.202386	0.20762	0.329664	0.926366	FALSE	NA
ENSG00000184106	TREML3P	2	0.0209559	0.0148917	0.159363	0.672339	66.0252	Inverse variance weighted	6	0.00621188	0.0120946	0.607526	0.865976	FALSE	NA		NA	NA	NA	NA	NA	FALSE	NA	Inverse variance weighted	5	0.0359968	0.0124549	0.00385029	0.329427	FALSE	0.0610225
ENSG00000184110	EIF3C	2	0.0679717	0.0223025	0.00230589	0.0667986	0	Inverse variance weighted	3	0.0604063	0.0240294	0.011942	0.0914678	FALSE	0.986468		NA	NA	NA	NA	NA	FALSE	NA	Inverse variance weighted	2	0.115005	0.059914	0.0549212	0.6676	FALSE	NA
ENSG00000184113	CLDN5	2	-0.0168667	0.00999176	0.0913996	0.548245	0	Inverse variance weighted	3	-0.0180824	0.010107	0.0735976	0.302284	TRUE	NA		NA	NA	NA	NA	NA	FALSE	NA	Wald ratio	1	0.0355537	0.0663669	0.592156	0.973247	FALSE	NA
ENSG00000184117	NIPSNAP1	3	-0.000608818	0.0144274	0.96634	0.995326	0	Inverse variance weighted	3	-0.00565987	0.0218867	0.795945	0.940801	FALSE	NA	Wald ratio	1	0.00307864	0.0229714	0.893386	0.988667	TRUE	NA	Inverse variance weighted	4	0.00371969	0.0348871	0.91509	0.995669	FALSE	NA
ENSG00000184154	LRTOMT	NA	NA	NA	NA	NA	NA	NA	NA	NA	NA	NA	NA	FALSE	NA	NA	NA	NA	NA	NA	NA	FALSE	NA	Inverse variance weighted	2	-0.0553764	0.0706382	0.433073	0.955482	FALSE	NA
ENSG00000184156	KCNQ3	NA	NA	NA	NA	NA	NA	NA	NA	NA	NA	NA	NA	FALSE	NA	Wald ratio	1	0.0422966	0.0525643	0.421013	0.894694	TRUE	NA	NA	NA	NA	NA	NA	NA	FALSE	NA
ENSG00000184162	NR2C2AP	NA	NA	NA	NA	NA	NA	NA	NA	NA	NA	NA	NA	FALSE	NA	NA	NA	NA	NA	NA	NA	FALSE	NA	Inverse variance weighted	3	0.0856051	0.126963	0.50015	0.967011	FALSE	NA
ENSG00000184163	FAM132A	NA	NA	NA	NA	NA	NA	Wald ratio	1	-0.109529	0.0687471	0.111111	0.383229	TRUE	NA	NA	NA	NA	NA	NA	NA	FALSE	NA	NA	NA	NA	NA	NA	NA	FALSE	NA
ENSG00000184164	CRELD2	3	-0.0191138	0.011735	0.103357	0.570251	0	Inverse variance weighted	6	-0.0205976	0.0126546	0.103593	0.367887	FALSE	NA	Wald ratio	1	-0.00219878	0.0344475	0.949106	0.994385	TRUE	NA	Inverse variance weighted	2	-0.0477265	0.0757305	0.528554	0.967011	FALSE	NA
ENSG00000184178	SCFD2	3	0.0093749	0.0168032	0.576896	0.918307	0	Inverse variance weighted	3	0.0150382	0.0242569	0.535287	0.824831	TRUE	NA	Wald ratio	1	-0.0103604	0.0285947	0.717114	0.970348	TRUE	NA	Wald ratio	1	0.0328109	0.040187	0.41424	0.948929	FALSE	NA
ENSG00000184182	UBE2F	2	-0.0258587	0.0151205	0.0872332	0.537499	0	Inverse variance weighted	4	-0.0238349	0.0159524	0.135143	0.431873	FALSE	NA		NA	NA	NA	NA	NA	FALSE	NA	Inverse variance weighted	3	-0.0437571	0.0474408	0.356345	0.938826	FALSE	NA
ENSG00000184185	KCNJ12	NA	NA	NA	NA	NA	NA	Wald ratio	1	0.0332804	0.0301275	0.269311	0.615509	TRUE	NA	NA	NA	NA	NA	NA	NA	FALSE	NA	NA	NA	NA	NA	NA	NA	FALSE	NA
ENSG00000184203	PPP1R2	2	0.0262938	0.025716	0.306558	0.823343	0	Wald ratio	1	0.0218761	0.0261102	0.402122	0.737472	TRUE	NA		NA	NA	NA	NA	NA	FALSE	NA	Wald ratio	1	0.169264	0.148538	0.25448	0.899667	FALSE	NA
ENSG00000184207	PGP	2	-0.0170173	0.0237388	0.473463	0.888721	11.5593	Wald ratio	1	-0.0254863	0.0176087	0.147794	0.453091	TRUE	NA		NA	NA	NA	NA	NA	FALSE	NA	Wald ratio	1	0.0495235	0.0683083	0.468452	0.961931	FALSE	NA
ENSG00000184208	C22orf46	3	-0.0142406	0.0404366	0.72471	0.948218	0	Wald ratio	1	0.00473355	0.120367	0.968631	0.992512	TRUE	NA	Wald ratio	1	0.00502542	0.0464851	0.91391	0.990403	TRUE	NA	Inverse variance weighted	2	-0.142415	0.111959	0.203363	0.869511	FALSE	NA
ENSG00000184209	SNRNP35	3	-0.0759827	0.02915	0.00914423	0.164572	0	Inverse variance weighted	2	-0.0857993	0.0365962	0.0190531	0.126005	TRUE	0.0515362	Wald ratio	1	-0.0641442	0.0493109	0.193322	0.773081	TRUE	NA	Wald ratio	1	0.0540368	0.229847	0.814132	0.991736	FALSE	NA
ENSG00000184220	CMSS1	2	0.0279978	0.0405093	0.489475	0.894031	58.8002	Inverse variance weighted	3	1.74704e-05	0.0147497	0.999055	1	FALSE	NA		NA	NA	NA	NA	NA	FALSE	NA	Inverse variance weighted	2	0.0866463	0.0536126	0.10606	0.778382	FALSE	NA
ENSG00000184221	OLIG1	2	-0.00121258	0.00911837	0.894208	0.983974	0	Inverse variance weighted	6	-0.00173895	0.00936516	0.852693	0.958762	FALSE	NA		NA	NA	NA	NA	NA	FALSE	NA	Inverse variance weighted	3	0.00838164	0.0399828	0.833956	0.993456	FALSE	NA
ENSG00000184226	PCDH9	NA	NA	NA	NA	NA	NA	NA	NA	NA	NA	NA	NA	FALSE	NA	NA	NA	NA	NA	NA	NA	FALSE	NA	Inverse variance weighted	3	0.00471516	0.0642763	0.941522	0.997116	FALSE	NA
ENSG00000184227	ACOT1	3	0.0219298	0.0105404	0.037475	0.354397	5.26155	Inverse variance weighted	4	0.0320056	0.0158062	0.0428797	0.217585	FALSE	0.000315137	Inverse variance weighted	2	0.0390336	0.0270542	0.149079	0.729601	TRUE	NA	Inverse variance weighted	3	0.00665872	0.0153126	0.66367	0.978864	FALSE	NA
ENSG00000184232	OAF	2	-0.025303	0.0323429	0.434017	0.881991	50.4971	Inverse variance weighted	3	-0.0044051	0.0145486	0.762054	0.931563	FALSE	NA		NA	NA	NA	NA	NA	FALSE	NA	Wald ratio	1	-0.075359	0.047755	0.114558	0.784195	FALSE	NA
ENSG00000184254	ALDH1A3	NA	NA	NA	NA	NA	NA	NA	NA	NA	NA	NA	NA	FALSE	NA	Wald ratio	1	0.00940001	0.0279559	0.736686	0.975925	TRUE	NA	NA	NA	NA	NA	NA	NA	FALSE	NA
ENSG00000184261	KCNK12	NA	NA	NA	NA	NA	NA	NA	NA	NA	NA	NA	NA	FALSE	NA	Wald ratio	1	-0.0176277	0.0428673	0.680915	0.962602	TRUE	NA	NA	NA	NA	NA	NA	NA	FALSE	NA
ENSG00000184271	POU6F1	3	0.0171666	0.0236863	0.468605	0.887705	0	Inverse variance weighted	3	0.00903827	0.0307121	0.768536	0.934188	FALSE	NA	Wald ratio	1	-0.0161563	0.0713241	0.820798	0.982547	TRUE	NA	Inverse variance weighted	3	0.046022	0.0436164	0.291355	0.91633	FALSE	NA
ENSG00000184277	TM2D3	2	-0.0156058	0.0212853	0.463452	0.886057	0	Inverse variance weighted	2	-0.016166	0.0214784	0.451653	0.773042	TRUE	NA		NA	NA	NA	NA	NA	FALSE	NA	Inverse variance weighted	3	0.0151233	0.159081	0.924262	0.995669	FALSE	NA
ENSG00000184281	TSSC4	2	-0.100004	0.137186	0.466023	0.886628	0	Inverse variance weighted	3	-0.159743	0.157832	0.311488	0.659266	FALSE	NA		NA	NA	NA	NA	NA	FALSE	NA	Inverse variance weighted	3	0.084574	0.277431	0.760483	0.987381	FALSE	NA
ENSG00000184292	TACSTD2	2	0.000440805	0.00981669	0.964184	0.995326	49.3435	Inverse variance weighted	4	0.00869703	0.00815793	0.286386	0.634009	TRUE	NA		NA	NA	NA	NA	NA	FALSE	NA	Inverse variance weighted	2	-0.0112313	0.0116028	0.333053	0.926366	FALSE	NA
ENSG00000184293	CLECL1	2	0.00824325	0.0171534	0.630829	0.929822	0	Inverse variance weighted	6	0.00845422	0.0178189	0.635177	0.879784	TRUE	NA		NA	NA	NA	NA	NA	FALSE	NA	Inverse variance weighted	2	0.00557584	0.0633598	0.929874	0.995669	FALSE	NA
ENSG00000184304	PRKD1	2	-0.0130294	0.0155136	0.400982	0.871992	0	Inverse variance weighted	3	0.00807489	0.0440425	0.854529	0.959372	FALSE	NA	Wald ratio	1	-0.0160187	0.0165759	0.333851	0.860244	TRUE	NA		NA	NA	NA	NA	NA	FALSE	NA
ENSG00000184305	CCSER1	NA	NA	NA	NA	NA	NA	Wald ratio	1	0.187476	0.0826668	0.0233379	0.144638	TRUE	0.059871	NA	NA	NA	NA	NA	NA	FALSE	NA	NA	NA	NA	NA	NA	NA	FALSE	NA
ENSG00000184307	ZDHHC23	2	-0.0452057	0.0271232	0.0955776	0.55773	0	Inverse variance weighted	2	-0.0213284	0.0537209	0.691351	0.903463	TRUE	NA	Wald ratio	1	-0.0533748	0.0314223	0.0893889	0.632138	TRUE	NA		NA	NA	NA	NA	NA	FALSE	NA
ENSG00000184313	MROH7	NA	NA	NA	NA	NA	NA	NA	NA	NA	NA	NA	NA	FALSE	NA	NA	NA	NA	NA	NA	NA	FALSE	NA	Inverse variance weighted	2	0.0400945	0.0367444	0.275197	0.908459	FALSE	NA
ENSG00000184319	RPL23AP82	2	-0.0204334	0.0225507	0.364878	0.85831	0	Wald ratio	1	-0.0195168	0.0239239	0.414621	0.746857	TRUE	NA		NA	NA	NA	NA	NA	FALSE	NA	Wald ratio	1	-0.0277377	0.0675353	0.681282	0.9796	FALSE	NA
ENSG00000184348	HIST1H2AK	NA	NA	NA	NA	NA	NA	Wald ratio	1	-0.00355366	0.0595238	0.952393	0.989817	TRUE	NA	NA	NA	NA	NA	NA	NA	FALSE	NA	NA	NA	NA	NA	NA	NA	FALSE	NA
ENSG00000184349	EFNA5	2	-0.000288042	0.0371869	0.99382	0.999003	0	Inverse variance weighted	2	-0.0127154	0.0473605	0.788329	0.939382	TRUE	NA		NA	NA	NA	NA	NA	FALSE	NA	Inverse variance weighted	2	0.0196913	0.0600506	0.742979	0.987065	FALSE	NA
ENSG00000184350	MRGPRE	2	0.0517423	0.028133	0.0658856	0.469902	65.4609	Inverse variance weighted	2	0.0258619	0.0204409	0.205798	0.53804	TRUE	NA		NA	NA	NA	NA	NA	FALSE	NA	Inverse variance weighted	2	0.082324	0.0261394	0.00163594	0.234544	FALSE	0.812543
ENSG00000184361	SPATA32	NA	NA	NA	NA	NA	NA	NA	NA	NA	NA	NA	NA	FALSE	NA	NA	NA	NA	NA	NA	NA	FALSE	NA	Inverse variance weighted	4	-0.0111913	0.0248628	0.652623	0.978556	FALSE	NA
ENSG00000184363	PKP3	2	-0.0503991	0.0203346	0.0131939	0.202745	0	Inverse variance weighted	2	-0.066442	0.0260056	0.0106215	0.0843796	TRUE	0.0155772		NA	NA	NA	NA	NA	FALSE	NA	Wald ratio	1	-0.0251565	0.0326206	0.440596	0.957517	FALSE	NA
ENSG00000184371	CSF1	3	0.0171241	0.0286361	0.549846	0.910277	0	Wald ratio	1	0.0136043	0.0398053	0.732522	0.920643	TRUE	NA	Wald ratio	1	0.0105373	0.051154	0.836797	0.982547	TRUE	NA	Inverse variance weighted	2	0.0401065	0.0696419	0.564686	0.972637	FALSE	NA
ENSG00000184381	PLA2G6	2	-0.0628799	0.0443943	0.15666	0.668865	0	Inverse variance weighted	2	-0.0659483	0.0471186	0.161626	0.475891	FALSE	NA		NA	NA	NA	NA	NA	FALSE	NA	Inverse variance weighted	4	-0.0386229	0.132481	0.770641	0.988851	FALSE	NA
ENSG00000184384	MAML2	2	0.0423422	0.164277	0.796601	0.963627	72.1374	Inverse variance weighted	2	-0.108566	0.102683	0.290376	0.638093	FALSE	NA		NA	NA	NA	NA	NA	FALSE	NA	Wald ratio	1	0.221172	0.140536	0.115541	0.784994	FALSE	NA
ENSG00000184385	C21orf128	3	-0.00380607	0.0099563	0.702256	0.944051	0	Inverse variance weighted	3	8.19145e-05	0.0158424	0.995874	0.999354	FALSE	NA	Wald ratio	1	0.00771736	0.0261203	0.767647	0.977329	TRUE	NA	Inverse variance weighted	2	-0.0107878	0.0146838	0.462537	0.960622	FALSE	NA
ENSG00000184389	A3GALT2	2	0.0134263	0.0293534	0.647382	0.933793	50.2541	Inverse variance weighted	2	-0.0221324	0.03504	0.527627	0.820452	FALSE	NA		NA	NA	NA	NA	NA	FALSE	NA	Inverse variance weighted	2	0.0376573	0.0234631	0.108504	0.783451	FALSE	NA
ENSG00000184402	SS18L1	2	0.0638489	0.0480911	0.184289	0.71482	0	Inverse variance weighted	2	0.0597477	0.0495518	0.227909	0.565243	TRUE	NA		NA	NA	NA	NA	NA	FALSE	NA	Wald ratio	1	0.130353	0.19954	0.513585	0.967011	FALSE	NA
ENSG00000184408	KCND2	NA	NA	NA	NA	NA	NA	NA	NA	NA	NA	NA	NA	FALSE	NA	Wald ratio	1	-0.0290573	0.0257365	0.258884	0.825704	TRUE	NA	NA	NA	NA	NA	NA	NA	FALSE	NA
ENSG00000184428	TOP1MT	3	-0.0114527	0.0160701	0.476048	0.889378	31.4348	Inverse variance weighted	2	-0.0609046	0.0316683	0.0544546	0.251294	TRUE	NA	Wald ratio	1	-0.000804577	0.0143215	0.955199	0.995648	TRUE	NA	Inverse variance weighted	5	0.0056531	0.0279504	0.839718	0.993456	FALSE	NA
ENSG00000184432	COPB2	NA	NA	NA	NA	NA	NA	NA	NA	NA	NA	NA	NA	FALSE	NA	NA	NA	NA	NA	NA	NA	FALSE	NA	Wald ratio	1	0.171915	0.178847	0.336431	0.92957	FALSE	NA
ENSG00000184436	THAP7	NA	NA	NA	NA	NA	NA	NA	NA	NA	NA	NA	NA	FALSE	NA	NA	NA	NA	NA	NA	NA	FALSE	NA	Wald ratio	1	-0.386863	0.218908	0.0771878	0.725985	FALSE	NA
ENSG00000184441		2	0.0552041	0.0599333	0.357002	0.85395	87.7617	Inverse variance weighted	2	0.00170418	0.00823366	0.836027	0.95256	TRUE	NA		NA	NA	NA	NA	NA	FALSE	NA	Inverse variance weighted	2	0.122344	0.0413929	0.00311974	0.300894	FALSE	0.104849
ENSG00000184445	KNTC1	3	-0.0496638	0.0195272	0.0109805	0.182692	0	Inverse variance weighted	2	-0.0535236	0.0222349	0.0160758	0.112382	TRUE	0.10789	Wald ratio	1	-0.0402868	0.0437762	0.357421	0.870559	TRUE	NA	Inverse variance weighted	2	-0.0123133	0.113217	0.913395	0.995669	FALSE	NA
ENSG00000184451	CCR10	2	-0.0563235	0.15038	0.708002	0.945663	85.4978	Wald ratio	1	-0.199272	0.0654215	0.00231926	0.0270564	TRUE	0.0269786		NA	NA	NA	NA	NA	FALSE	NA	Inverse variance weighted	2	0.101874	0.094191	0.279446	0.910952	FALSE	NA
ENSG00000184465	WDR27	3	0.011671	0.0377421	0.757147	0.954123	79.6694	Inverse variance weighted	3	0.0857233	0.0334652	0.0104201	0.0832153	TRUE	0.0201035	Inverse variance weighted	2	0.00113069	0.028033	0.967827	0.996647	TRUE	NA	Inverse variance weighted	3	-0.0457699	0.0272584	0.0931301	0.756629	FALSE	NA
ENSG00000184470	TXNRD2	3	0.00463942	0.0309689	0.880915	0.981773	57.7538	Inverse variance weighted	3	-0.0246839	0.0169078	0.144315	0.446752	TRUE	NA	Inverse variance weighted	3	0.0423087	0.0287523	0.141158	0.71843	TRUE	NA	Inverse variance weighted	2	0.012691	0.159135	0.936436	0.997116	FALSE	NA
ENSG00000184489	PTP4A3	3	-0.00725594	0.0152103	0.633332	0.929822	0	Inverse variance weighted	5	-0.016967	0.0179611	0.344836	0.690542	FALSE	NA	Wald ratio	1	0.015284	0.0342361	0.655288	0.955487	TRUE	NA	Inverse variance weighted	3	0.0221719	0.0520259	0.669983	0.978864	FALSE	NA
ENSG00000184492	FOXD4L1	NA	NA	NA	NA	NA	NA	NA	NA	NA	NA	NA	NA	FALSE	NA	NA	NA	NA	NA	NA	NA	FALSE	NA	Inverse variance weighted	2	0.0376424	0.0531732	0.478995	0.961931	FALSE	NA
ENSG00000184497	TMEM255B	2	0.0143547	0.0224168	0.521942	0.90385	68.8976	Inverse variance weighted	3	0.0353383	0.0157277	0.0246475	0.150203	TRUE	0.0284601		NA	NA	NA	NA	NA	FALSE	NA	Inverse variance weighted	3	-0.0095931	0.0195075	0.622886	0.975519	FALSE	NA
ENSG00000184500	PROS1	NA	NA	NA	NA	NA	NA	Wald ratio	1	-0.0337466	0.0192277	0.0792419	0.315509	TRUE	NA	NA	NA	NA	NA	NA	NA	FALSE	NA	NA	NA	NA	NA	NA	NA	FALSE	NA
ENSG00000184508	HDDC3	3	-0.030725	0.0969665	0.751348	0.952556	79.8633	Inverse variance weighted	3	-0.104927	0.0759636	0.167192	0.484349	FALSE	NA	Wald ratio	1	0.127328	0.04123	0.00201349	0.201077	TRUE	0.247752	Inverse variance weighted	2	-0.181141	0.123954	0.143919	0.821808	FALSE	NA
ENSG00000184517	ZFP1	3	-0.0103097	0.0156227	0.509306	0.903609	0.158566	Inverse variance weighted	4	-0.0129053	0.0277041	0.641338	0.883098	FALSE	NA	Inverse variance weighted	2	-0.000609618	0.0198667	0.97552	0.998273	TRUE	NA	Inverse variance weighted	2	-0.0876977	0.0605368	0.14743	0.825256	FALSE	NA
ENSG00000184524	CEND1	3	-0.0195496	0.0397064	0.62247	0.927088	46.5673	Wald ratio	1	0.0734524	0.0581498	0.206532	0.53886	TRUE	NA	Wald ratio	1	-0.0532604	0.0510641	0.296943	0.83979	TRUE	NA	Inverse variance weighted	2	-0.0584995	0.0428232	0.171917	0.850213	FALSE	NA
ENSG00000184545	DUSP8	2	-0.0409211	0.0280896	0.14517	0.65101	0	Inverse variance weighted	3	-0.0438896	0.0295647	0.137669	0.436171	FALSE	NA		NA	NA	NA	NA	NA	FALSE	NA	Inverse variance weighted	2	-0.0133802	0.0900516	0.881882	0.995582	FALSE	NA
ENSG00000184551		NA	NA	NA	NA	NA	NA	Wald ratio	1	0.037924	0.0236723	0.109147	0.379994	TRUE	NA	NA	NA	NA	NA	NA	NA	FALSE	NA	NA	NA	NA	NA	NA	NA	FALSE	NA
ENSG00000184557	SOCS3	2	-0.0332586	0.0432179	0.441563	0.881991	0		NA	NA	NA	NA	NA	FALSE	NA	Wald ratio	1	-0.041548	0.052734	0.430768	0.896168	TRUE	NA	Inverse variance weighted	2	-0.016302	0.0754219	0.828875	0.993038	FALSE	NA
ENSG00000184574	LPAR5	3	-0.0922774	0.0155939	3.26777e-09	1.41698e-06	0.161652	Inverse variance weighted	3	-0.0913574	0.0172684	1.22024e-07	6.93788e-06	TRUE	0.975294	Wald ratio	1	-0.0454773	0.0444667	0.306437	0.844001	TRUE	NA	Inverse variance weighted	3	-0.187408	0.0596699	0.00168512	0.234938	FALSE	0.316983
ENSG00000184575	XPOT	3	0.0111909	0.0285822	0.695403	0.941222	0	Wald ratio	1	0.0279589	0.0356717	0.433167	0.758395	TRUE	NA	Wald ratio	1	-0.0157879	0.0482407	0.743462	0.976423	TRUE	NA	Inverse variance weighted	2	-0.175274	0.343038	0.60939	0.973247	FALSE	NA
ENSG00000184584	TMEM173	2	-0.0155828	0.0155806	0.317243	0.830471	0	Inverse variance weighted	2	-0.0163837	0.0163566	0.316507	0.662831	TRUE	NA		NA	NA	NA	NA	NA	FALSE	NA	Inverse variance weighted	3	-0.00773669	0.0511933	0.879876	0.995582	FALSE	NA
ENSG00000184588	PDE4B	2	0.0192085	0.0326731	0.556599	0.911719	0	Inverse variance weighted	2	0.014185	0.0330869	0.668127	0.891855	TRUE	NA		NA	NA	NA	NA	NA	FALSE	NA	Wald ratio	1	0.216283	0.207237	0.296647	0.918437	FALSE	NA
ENSG00000184602	SNN	3	-0.0100474	0.0333888	0.763475	0.95651	0	Inverse variance weighted	2	-0.0114076	0.0471408	0.808787	0.944553	TRUE	NA	Wald ratio	1	0.00453656	0.0534306	0.932336	0.991777	TRUE	NA	Inverse variance weighted	2	-0.0565302	0.101675	0.578218	0.973022	FALSE	NA
ENSG00000184613	NELL2	2	-0.0342564	0.0270641	0.205602	0.734723	55.2998	Inverse variance weighted	4	-0.011039	0.021029	0.599625	0.860838	FALSE	NA		NA	NA	NA	NA	NA	FALSE	NA	Inverse variance weighted	2	-0.0658044	0.0299742	0.0281371	0.588402	FALSE	0.036245
ENSG00000184616		NA	NA	NA	NA	NA	NA	Inverse variance weighted	2	0.0362919	0.0176946	0.0402653	0.207564	FALSE	0.018672	NA	NA	NA	NA	NA	NA	FALSE	NA	NA	NA	NA	NA	NA	NA	FALSE	NA
ENSG00000184619	KRBA2	2	-0.0126662	0.0241264	0.599588	0.923222	0	Inverse variance weighted	2	-0.0264224	0.0280165	0.34563	0.6915	TRUE	NA		NA	NA	NA	NA	NA	FALSE	NA	Wald ratio	1	0.0268097	0.0474603	0.572152	0.972767	FALSE	NA
ENSG00000184635	ZNF93	3	0.0374777	0.0490533	0.444856	0.882073	82.5667	Inverse variance weighted	2	0.126022	0.0332629	0.000151464	0.00297551	TRUE	0.0413881	Wald ratio	1	-0.0505996	0.0524018	0.33424	0.860244	TRUE	NA	Wald ratio	1	0.0213055	0.0254425	0.402369	0.948096	FALSE	NA
ENSG00000184640	2024-09-09	3	-0.0246205	0.0188607	0.191761	0.724346	1.5241	Inverse variance weighted	4	-0.03371	0.0234183	0.150018	0.456848	TRUE	NA	Wald ratio	1	0.0060186	0.0315091	0.848517	0.9841	TRUE	NA	Inverse variance weighted	3	-0.22081	0.117214	0.0595899	0.681749	FALSE	NA
ENSG00000184647	PRSS55	NA	NA	NA	NA	NA	NA	NA	NA	NA	NA	NA	NA	FALSE	NA	Wald ratio	1	-0.0174496	0.0464833	0.707367	0.968088	TRUE	NA	NA	NA	NA	NA	NA	NA	FALSE	NA
ENSG00000184661	CDCA2	2	0.0381256	0.0370481	0.30344	0.82194	0	Wald ratio	1	0.00416486	0.0527549	0.937074	0.984374	TRUE	NA		NA	NA	NA	NA	NA	FALSE	NA	Inverse variance weighted	2	0.0711724	0.0520402	0.171424	0.850213	FALSE	NA
ENSG00000184669	OR7E14P	2	-0.00601113	0.00690907	0.384282	0.867181	0	Inverse variance weighted	3	-0.00788919	0.00717889	0.271793	0.618806	TRUE	NA		NA	NA	NA	NA	NA	FALSE	NA	Inverse variance weighted	3	0.017574	0.0254402	0.489695	0.964004	FALSE	NA
ENSG00000184674	GSTT1	NA	NA	NA	NA	NA	NA	Inverse variance weighted	7	-0.00179158	0.00908883	0.843734	0.955269	FALSE	NA	NA	NA	NA	NA	NA	NA	FALSE	NA	NA	NA	NA	NA	NA	NA	FALSE	NA
ENSG00000184677	ZBTB40	3	0.00727362	0.0132164	0.582082	0.918307	0	Inverse variance weighted	2	0.000927192	0.0153906	0.951961	0.989685	TRUE	NA	Wald ratio	1	0.0199997	0.0273166	0.464081	0.908493	TRUE	NA	Inverse variance weighted	3	0.0669921	0.0783086	0.392281	0.947221	FALSE	NA
ENSG00000184678	HIST2H2BE	NA	NA	NA	NA	NA	NA	NA	NA	NA	NA	NA	NA	FALSE	NA	NA	NA	NA	NA	NA	NA	FALSE	NA	Inverse variance weighted	2	0.046508	0.233512	0.842131	0.993456	FALSE	NA
ENSG00000184682	C11orf89	NA	NA	NA	NA	NA	NA	Inverse variance weighted	3	0.000324517	0.0134529	0.980755	0.994862	FALSE	NA	NA	NA	NA	NA	NA	NA	FALSE	NA	NA	NA	NA	NA	NA	NA	FALSE	NA
ENSG00000184702	2024-09-05	2	0.0642953	0.135287	0.634609	0.929822	62.1064	Wald ratio	1	0.165816	0.0628354	0.00831782	0.0717219	TRUE	0.0133208		NA	NA	NA	NA	NA	FALSE	NA	Inverse variance weighted	3	-0.11599	0.161693	0.47316	0.961931	FALSE	NA
ENSG00000184708	EIF4ENIF1	3	0.0542791	0.046313	0.241194	0.77346	28.7982	Wald ratio	1	0.0127533	0.0471873	0.786952	0.939204	TRUE	NA	Wald ratio	1	0.121052	0.0580854	0.0371571	0.506626	TRUE	0.00235522	Wald ratio	1	-0.0137608	0.155669	0.929561	0.995669	FALSE	NA
ENSG00000184719	RNLS	3	9.35535e-05	0.027082	0.997244	0.99939	13.2813	Inverse variance weighted	2	-0.0224896	0.087403	0.79694	0.941347	FALSE	NA	Inverse variance weighted	3	0.0268766	0.0309588	0.385317	0.886517	TRUE	NA	Inverse variance weighted	2	-0.0382114	0.0425376	0.369028	0.942606	FALSE	NA
ENSG00000184730	APOBR	2	0.143668	0.0865678	0.0969936	0.560081	26.2529	Inverse variance weighted	2	0.103433	0.0487774	0.0339623	0.185866	FALSE	0.0487697		NA	NA	NA	NA	NA	FALSE	NA	Wald ratio	1	0.329924	0.188286	0.0797304	0.731272	FALSE	NA
ENSG00000184731	FAM110C	2	0.00847892	0.0323596	0.793305	0.963561	0	Inverse variance weighted	3	-0.021267	0.053466	0.690801	0.90316	FALSE	NA		NA	NA	NA	NA	NA	FALSE	NA	Wald ratio	1	0.0256739	0.0406504	0.527662	0.967011	FALSE	NA
ENSG00000184743	ATL3	3	0.0226179	0.0160236	0.158085	0.671028	0	Inverse variance weighted	3	0.0216055	0.0179215	0.227986	0.565349	TRUE	NA	Inverse variance weighted	3	0.0351407	0.0381784	0.357346	0.870559	FALSE	NA	Wald ratio	1	-0.0345254	0.102497	0.736236	0.987065	FALSE	NA
ENSG00000184752	NDUFA12	3	-0.00629659	0.0132378	0.634323	0.929822	0	Inverse variance weighted	4	-0.0147305	0.0179705	0.412383	0.744784	FALSE	NA	Wald ratio	1	0.00328109	0.0202656	0.871381	0.986921	TRUE	NA	Inverse variance weighted	3	0.00967916	0.0755957	0.898119	0.995669	FALSE	NA
ENSG00000184787	UBE2G2	2	0.0260718	0.0209113	0.212478	0.743153	27.6122	Inverse variance weighted	2	0.0370046	0.014096	0.00866015	0.0737574	TRUE	0.000909646		NA	NA	NA	NA	NA	FALSE	NA	Inverse variance weighted	3	-0.0139253	0.0409748	0.733969	0.987065	FALSE	NA
ENSG00000184792	OSBP2	2	-0.0950477	0.0959931	0.3221	0.834898	48.1306	Inverse variance weighted	2	-0.0341511	0.0456659	0.454552	0.774877	TRUE	NA		NA	NA	NA	NA	NA	FALSE	NA	Inverse variance weighted	2	-0.246364	0.145855	0.0911997	0.756629	FALSE	NA
ENSG00000184811	TUSC5	2	-0.0712334	0.0321115	0.0265334	0.295963	0	Inverse variance weighted	2	-0.0517649	0.0458446	0.25884	0.602741	FALSE	NA		NA	NA	NA	NA	NA	FALSE	NA	Wald ratio	1	-0.0899848	0.0449924	0.0455003	0.639265	FALSE	0.0389069
ENSG00000184814	PRR23B	NA	NA	NA	NA	NA	NA	NA	NA	NA	NA	NA	NA	FALSE	NA	Wald ratio	1	0.0223344	0.0527905	0.672239	0.961321	TRUE	NA	NA	NA	NA	NA	NA	NA	FALSE	NA
ENSG00000184828	ZBTB7C	NA	NA	NA	NA	NA	NA	Inverse variance weighted	2	0.0596399	0.0246507	0.0155462	0.109599	TRUE	0.00728885	NA	NA	NA	NA	NA	NA	FALSE	NA	NA	NA	NA	NA	NA	NA	FALSE	NA
ENSG00000184838	PRR16	2	-0.00268113	0.0212651	0.899668	0.984615	0	Inverse variance weighted	2	-0.000161543	0.02598	0.995039	0.999128	TRUE	NA		NA	NA	NA	NA	NA	FALSE	NA	Inverse variance weighted	4	-0.00779603	0.0370163	0.833191	0.993456	FALSE	NA
ENSG00000184840	TMED9	3	-0.0195415	0.0176799	0.269032	0.794208	22.1587	Inverse variance weighted	5	-0.008878	0.0117844	0.451227	0.772692	TRUE	NA	Wald ratio	1	-0.052244	0.0309199	0.0910939	0.63628	TRUE	NA	Inverse variance weighted	2	0.000291155	0.116865	0.998012	0.999897	FALSE	NA
ENSG00000184857	TMEM186	3	-0.027153	0.0355644	0.445172	0.882073	0	Wald ratio	1	-0.0452178	0.0706529	0.522173	0.816949	TRUE	NA	Wald ratio	1	-0.013485	0.0478104	0.777904	0.977453	TRUE	NA	Inverse variance weighted	2	-0.0426004	0.080894	0.598458	0.973247	FALSE	NA
ENSG00000184860	SDR42E1	3	-0.0151837	0.0176542	0.389754	0.868565	0	Wald ratio	1	-0.0263757	0.0385491	0.493842	0.799428	TRUE	NA	Inverse variance weighted	4	-0.0107579	0.0207496	0.604134	0.943442	FALSE	NA	Wald ratio	1	-0.0280889	0.0685273	0.681884	0.97973	FALSE	NA
ENSG00000184863	RBM33	3	-0.0022458	0.0709262	0.97474	0.995901	78.7585	Wald ratio	1	0.0476437	0.0371621	0.199825	0.530668	TRUE	NA	Wald ratio	1	-0.0895716	0.0338624	0.0081652	0.331179	TRUE	0.0832816	Wald ratio	1	0.461586	0.339941	0.174513	0.853722	FALSE	NA
ENSG00000184887	BTBD6	2	-0.0582374	0.0169643	0.000597063	0.0252587	0	Inverse variance weighted	3	-0.0556854	0.0173601	0.00133821	0.0174642	TRUE	0.0110597		NA	NA	NA	NA	NA	FALSE	NA	Inverse variance weighted	2	-0.112287	0.0798928	0.159882	0.840402	FALSE	NA
ENSG00000184897	H1FX	2	0.0158407	0.122264	0.896913	0.984421	75.3387	Inverse variance weighted	2	-0.0878035	0.0504598	0.0818468	0.321425	FALSE	NA		NA	NA	NA	NA	NA	FALSE	NA	Wald ratio	1	0.160069	0.112276	0.153962	0.833703	FALSE	NA
ENSG00000184898	RBM43	3	-0.0350772	0.00784709	7.81868e-06	0.000919423	0	Inverse variance weighted	4	-0.0330532	0.00826658	6.37675e-05	0.00142975	TRUE	0.0546644	Inverse variance weighted	2	-0.0156932	0.0609499	0.796811	0.979036	FALSE	NA	Inverse variance weighted	2	-0.0611289	0.0273467	0.0253958	0.575365	FALSE	0.0531704
ENSG00000184900	SUMO3	3	-0.0122767	0.0255933	0.631451	0.929822	21.4335	Inverse variance weighted	4	0.013447	0.0314908	0.669369	0.892796	FALSE	NA	Wald ratio	1	-0.0403808	0.0286654	0.158925	0.736396	TRUE	NA	Wald ratio	1	0.0619858	0.131056	0.636232	0.976175	FALSE	NA
ENSG00000184903	IMMP2L	3	-0.006801	0.0122098	0.577521	0.918307	0	Inverse variance weighted	5	-0.0122889	0.0169957	0.469643	0.784066	FALSE	NA	Inverse variance weighted	3	-0.000237304	0.0232932	0.991872	0.999085	FALSE	NA	Inverse variance weighted	2	-0.00188103	0.0266998	0.943835	0.997116	FALSE	NA
ENSG00000184916	JAG2	2	-0.083595	0.0635191	0.188153	0.719152	0	Wald ratio	1	-0.038241	0.0828556	0.644412	0.883098	TRUE	NA		NA	NA	NA	NA	NA	FALSE	NA	Wald ratio	1	-0.148247	0.0989244	0.133982	0.807916	FALSE	NA
ENSG00000184922	FMNL1	2	-0.0547186	0.244661	0.823029	0.969601	50.9659	Wald ratio	1	0.0924584	0.0577865	0.109599	0.380145	TRUE	NA		NA	NA	NA	NA	NA	FALSE	NA	Inverse variance weighted	2	-0.461434	0.383531	0.228929	0.887144	FALSE	NA
ENSG00000184923	NUTM2A	2	0.00138121	0.00551495	0.802241	0.964346	0	Inverse variance weighted	4	0.00159656	0.00572458	0.780324	0.937166	FALSE	NA		NA	NA	NA	NA	NA	FALSE	NA	Inverse variance weighted	3	-0.00139878	0.0205679	0.945779	0.997116	FALSE	NA
ENSG00000184924	PTRHD1	2	-0.0113128	0.0469214	0.809477	0.965812	0	Wald ratio	1	-0.0146215	0.0901662	0.871178	0.965278	TRUE	NA	Wald ratio	1	-0.010084	0.0549475	0.85439	0.9841	TRUE	NA		NA	NA	NA	NA	NA	FALSE	NA
ENSG00000184925	LCN12	2	0.00484833	0.0738444	0.947652	0.991079	81.7071	Wald ratio	1	0.0775367	0.0427014	0.0694027	0.291544	TRUE	NA		NA	NA	NA	NA	NA	FALSE	NA	Inverse variance weighted	2	-0.0701705	0.0465578	0.131767	0.804624	FALSE	NA
ENSG00000184933	OR6A2	NA	NA	NA	NA	NA	NA	NA	NA	NA	NA	NA	NA	FALSE	NA	Inverse variance weighted	2	0.00830118	0.0355716	0.815478	0.982547	TRUE	NA	NA	NA	NA	NA	NA	NA	FALSE	NA
ENSG00000184937	WT1	NA	NA	NA	NA	NA	NA	NA	NA	NA	NA	NA	NA	FALSE	NA	Wald ratio	1	0.00418078	0.0401355	0.917037	0.990403	TRUE	NA	NA	NA	NA	NA	NA	NA	FALSE	NA
ENSG00000184939	ZFP90	3	-0.00740379	0.00984862	0.452196	0.884745	29.3903	Inverse variance weighted	11	-0.000773712	0.0142343	0.956652	0.990547	FALSE	NA	Wald ratio	1	-0.0256305	0.0137158	0.0616664	0.572256	TRUE	NA	Inverse variance weighted	2	0.00627303	0.0151063	0.677953	0.978864	FALSE	NA
ENSG00000184949	FAM227A	NA	NA	NA	NA	NA	NA	NA	NA	NA	NA	NA	NA	FALSE	NA	Wald ratio	1	-0.0372046	0.0360657	0.302269	0.841141	TRUE	NA	NA	NA	NA	NA	NA	NA	FALSE	NA
ENSG00000184956	MUC6	NA	NA	NA	NA	NA	NA	Wald ratio	1	0.114046	0.054627	0.0368232	0.196103	TRUE	0.024284	NA	NA	NA	NA	NA	NA	FALSE	NA	NA	NA	NA	NA	NA	NA	FALSE	NA
ENSG00000184967	NOC4L	3	0.0303563	0.0375125	0.418382	0.879132	53.0567	Inverse variance weighted	4	-0.0129239	0.0194421	0.50622	0.80777	TRUE	NA	Wald ratio	1	0.0552742	0.047157	0.241144	0.816541	TRUE	NA	Inverse variance weighted	4	0.132385	0.0843463	0.116522	0.785224	FALSE	NA
ENSG00000184979	USP18	2	-0.0263662	0.0201563	0.190843	0.723793	0	Wald ratio	1	-0.0220147	0.0216596	0.309442	0.657036	TRUE	NA	Wald ratio	1	-0.0544904	0.055064	0.322378	0.855261	TRUE	NA		NA	NA	NA	NA	NA	FALSE	NA
ENSG00000184983	NDUFA6	3	0.0334305	0.0148333	0.0242122	0.283552	0	Inverse variance weighted	4	0.0210809	0.0247167	0.393715	0.731736	FALSE	NA	Wald ratio	1	0.046209	0.0356701	0.195163	0.774793	TRUE	NA	Inverse variance weighted	3	0.0382238	0.021708	0.0782699	0.728749	FALSE	NA
ENSG00000184985	SORCS2	2	0.00176576	0.0241234	0.941649	0.989573	0	Inverse variance weighted	2	0.00946355	0.026932	0.725298	0.915977	TRUE	NA		NA	NA	NA	NA	NA	FALSE	NA	Inverse variance weighted	2	-0.029474	0.0542549	0.586957	0.973247	FALSE	NA
ENSG00000184986	TMEM121	2	0.0068476	0.0120198	0.568887	0.916129	0	Wald ratio	1	0.00937814	0.0126019	0.456764	0.775451	TRUE	NA		NA	NA	NA	NA	NA	FALSE	NA	Inverse variance weighted	4	-0.0186639	0.0400125	0.640893	0.976864	FALSE	NA
ENSG00000184988	TMEM106A	3	-0.00965606	0.0486404	0.842639	0.974335	90.0483	Wald ratio	1	-0.101151	0.0254509	7.05691e-05	0.00156539	TRUE	0.0159237	Wald ratio	1	0.0326195	0.0134601	0.015375	0.393153	TRUE	0.110055	Wald ratio	1	0.0508616	0.0524763	0.33243	0.926366	FALSE	NA
ENSG00000184990	SIVA1	3	-0.0491987	0.0381355	0.197015	0.726942	0	Inverse variance weighted	3	-0.0409932	0.056926	0.471455	0.785396	FALSE	NA	Wald ratio	1	-0.0771518	0.0560721	0.16884	0.749568	TRUE	NA	Inverse variance weighted	2	0.0551033	0.128075	0.66702	0.978864	FALSE	NA
ENSG00000184992	BRI3BP	2	-0.0440404	0.0299253	0.141108	0.645813	33.0486	Inverse variance weighted	3	-0.0228218	0.0260972	0.38185	0.722149	FALSE	NA		NA	NA	NA	NA	NA	FALSE	NA	Inverse variance weighted	3	-0.086245	0.044856	0.0545167	0.6676	FALSE	NA
ENSG00000185000	DGAT1	2	-0.192558	0.150404	0.200449	0.729097	77.4332	Inverse variance weighted	3	-0.0714601	0.0241206	0.00305031	0.0332996	FALSE	0.966215		NA	NA	NA	NA	NA	FALSE	NA	Wald ratio	1	-0.379359	0.144263	0.00854779	0.428723	FALSE	0.213119
ENSG00000185008	ROBO2	NA	NA	NA	NA	NA	NA	NA	NA	NA	NA	NA	NA	FALSE	NA	Wald ratio	1	-0.0141168	0.0517616	0.785063	0.97769	TRUE	NA	NA	NA	NA	NA	NA	NA	FALSE	NA
ENSG00000185009	AP3M1	2	-0.000686716	0.0267913	0.979551	0.997031	39.6543	Inverse variance weighted	4	0.013957	0.0113452	0.218617	0.554746	TRUE	NA		NA	NA	NA	NA	NA	FALSE	NA	Inverse variance weighted	2	-0.0497023	0.0481332	0.301791	0.918702	FALSE	NA
ENSG00000185015	CA13	3	0.0365213	0.0190237	0.0548861	0.430357	0	Inverse variance weighted	2	0.041929	0.0249902	0.0933823	0.346163	TRUE	NA	Wald ratio	1	0.0162022	0.0360499	0.653116	0.954894	TRUE	NA	Wald ratio	1	0.0542966	0.0504789	0.282093	0.91216	FALSE	NA
ENSG00000185019	UBOX5	3	0.00876844	0.019719	0.656558	0.936192	24.6679	Inverse variance weighted	2	-0.0022632	0.0154139	0.883267	0.96814	TRUE	NA	Wald ratio	1	0.0552216	0.0352724	0.117448	0.681275	TRUE	NA	Inverse variance weighted	3	-0.0304418	0.0582171	0.601042	0.973247	FALSE	NA
ENSG00000185022	MAFF	2	-0.0898244	0.0534912	0.0931057	0.552558	0	Inverse variance weighted	2	-0.1057	0.0695009	0.128299	0.418683	TRUE	NA		NA	NA	NA	NA	NA	FALSE	NA	Inverse variance weighted	2	-0.0667551	0.0837804	0.425575	0.953669	FALSE	NA
ENSG00000185024	BRF1	3	0.0589923	0.0587973	0.315708	0.829071	77.3173	Wald ratio	1	0.118635	0.0385805	0.00210503	0.0250483	TRUE	0.0359961	Wald ratio	1	-0.0462407	0.0401622	0.249588	0.822682	TRUE	NA	Inverse variance weighted	2	0.123102	0.0752203	0.101723	0.768996	FALSE	NA
ENSG00000185028	LRRC14B	NA	NA	NA	NA	NA	NA	NA	NA	NA	NA	NA	NA	FALSE	NA	NA	NA	NA	NA	NA	NA	FALSE	NA	Inverse variance weighted	2	0.0332242	0.0532836	0.532933	0.967609	FALSE	NA
ENSG00000185031	SLC2A3P2	2	-0.072206	0.0390637	0.064542	0.467167	0	Wald ratio	1	-0.0930412	0.0571539	0.103545	0.367793	TRUE	NA		NA	NA	NA	NA	NA	FALSE	NA	Inverse variance weighted	2	-0.0539398	0.0535143	0.313478	0.922822	FALSE	NA
ENSG00000185033	SEMA4B	3	-0.00871971	0.0163292	0.593346	0.921256	0.052983	Inverse variance weighted	2	-0.0165901	0.0203238	0.414334	0.746857	TRUE	NA	Wald ratio	1	-0.0219085	0.032524	0.500559	0.920306	TRUE	NA	Inverse variance weighted	3	0.0724943	0.0507788	0.153393	0.833703	FALSE	NA
ENSG00000185041		NA	NA	NA	NA	NA	NA	Inverse variance weighted	2	0.06628	0.0458599	0.148382	0.453597	TRUE	NA	NA	NA	NA	NA	NA	NA	FALSE	NA	NA	NA	NA	NA	NA	NA	FALSE	NA
ENSG00000185043	CIB1	3	-0.00029772	0.0119225	0.980078	0.997113	17.4646	Inverse variance weighted	7	-0.0114668	0.0114769	0.317737	0.66318	FALSE	NA	Wald ratio	1	0.0216948	0.0272734	0.426349	0.896109	TRUE	NA	Inverse variance weighted	4	0.0169936	0.0252947	0.501695	0.967011	FALSE	NA
ENSG00000185046	ANKS1B	NA	NA	NA	NA	NA	NA	NA	NA	NA	NA	NA	NA	FALSE	NA	Wald ratio	1	0.0829105	0.0560925	0.13938	0.714796	TRUE	NA	NA	NA	NA	NA	NA	NA	FALSE	NA
ENSG00000185049	NELFA	2	0.0914321	0.0743151	0.218573	0.751684	22.5038	Wald ratio	1	0.130671	0.0584579	0.025398	0.152823	TRUE	0.42822		NA	NA	NA	NA	NA	FALSE	NA	Inverse variance weighted	2	-0.0493157	0.147267	0.737721	0.987065	FALSE	NA
ENSG00000185052	SLC24A3	3	-0.00205314	0.01951	0.916189	0.986546	0	Inverse variance weighted	4	-0.00150503	0.0234926	0.948919	0.988621	FALSE	NA	Wald ratio	1	0.0203687	0.0490513	0.677956	0.962309	TRUE	NA	Inverse variance weighted	2	-0.0278577	0.0500233	0.5776	0.972767	FALSE	NA
ENSG00000185065		2	0.0445575	0.0395647	0.260084	0.788437	57.9431	Wald ratio	1	0.0177491	0.013455	0.187119	0.512954	TRUE	NA		NA	NA	NA	NA	NA	FALSE	NA	Wald ratio	1	0.102948	0.0535896	0.0547251	0.6676	FALSE	NA
ENSG00000185068	NA	NA	NA	NA	NA	NA	NA	Inverse variance weighted	4	0.00169585	0.012777	0.89441	0.970734	FALSE	NA	NA	NA	NA	NA	NA	NA	FALSE	NA	NA	NA	NA	NA	NA	NA	FALSE	NA
ENSG00000185085	INTS5	2	0.0440217	0.0346472	0.203882	0.733919	58.5608	Inverse variance weighted	5	0.0197664	0.014011	0.158311	0.470598	TRUE	NA		NA	NA	NA	NA	NA	FALSE	NA	Wald ratio	1	0.0935131	0.0453585	0.0392417	0.622574	FALSE	0.0592678
ENSG00000185087	FAM169B	NA	NA	NA	NA	NA	NA	Wald ratio	1	-0.00516721	0.0264102	0.844882	0.956101	TRUE	NA	NA	NA	NA	NA	NA	NA	FALSE	NA	NA	NA	NA	NA	NA	NA	FALSE	NA
ENSG00000185088	RPS27L	3	-0.0183963	0.0221887	0.407058	0.874175	0.218204	Inverse variance weighted	2	-0.0651671	0.0624333	0.296584	0.642914	FALSE	NA	Inverse variance weighted	2	-0.0296343	0.0282592	0.294334	0.83979	TRUE	NA	Inverse variance weighted	2	0.03075	0.0434399	0.479024	0.961931	FALSE	NA
ENSG00000185090	MANEAL	2	-0.0669478	0.0465439	0.150326	0.658689	0	Wald ratio	1	-0.0791254	0.0665373	0.234365	0.572959	TRUE	NA		NA	NA	NA	NA	NA	FALSE	NA	Wald ratio	1	-0.0552795	0.0651312	0.396026	0.947581	FALSE	NA
ENSG00000185100	ADSSL1	NA	NA	NA	NA	NA	NA	Inverse variance weighted	2	-0.0386932	0.0934897	0.678965	0.89784	FALSE	NA	NA	NA	NA	NA	NA	NA	FALSE	NA	NA	NA	NA	NA	NA	NA	FALSE	NA
ENSG00000185101	ANO9	3	-0.0265636	0.0240166	0.268703	0.793833	36.5679	Inverse variance weighted	3	-0.008791	0.0287113	0.759463	0.930429	FALSE	NA	Wald ratio	1	-0.00776198	0.0255858	0.761607	0.9768	TRUE	NA	Inverse variance weighted	4	-0.122777	0.0544725	0.0242008	0.574496	FALSE	0.258804
ENSG00000185104	FAF1	2	0.0843922	0.042246	0.0457557	0.390711	0	Wald ratio	1	0.0864357	0.0428879	0.0438644	0.220168	TRUE	0.507763		NA	NA	NA	NA	NA	FALSE	NA	Inverse variance weighted	2	0.0176636	0.24508	0.942544	0.997116	FALSE	NA
ENSG00000185112	FAM43A	2	0.000331601	0.0157589	0.983212	0.998211	0	Inverse variance weighted	5	-0.000702071	0.016121	0.965263	0.99194	FALSE	NA		NA	NA	NA	NA	NA	FALSE	NA	Inverse variance weighted	3	0.0225687	0.0747719	0.762779	0.987809	FALSE	NA
ENSG00000185115	NDNL2	2	0.0200767	0.0658394	0.760416	0.955711	0	Wald ratio	1	-0.0177294	0.0773646	0.818739	0.946855	TRUE	NA		NA	NA	NA	NA	NA	FALSE	NA	Inverse variance weighted	2	0.119372	0.12538	0.341052	0.932402	FALSE	NA
ENSG00000185122	HSF1	2	0.136481	0.210597	0.516942	0.90385	64.542	Wald ratio	1	0.284879	0.0426197	2.32173e-11	3.79193e-09	TRUE	0.995492		NA	NA	NA	NA	NA	FALSE	NA	Inverse variance weighted	2	-0.162386	0.262898	0.53679	0.967931	FALSE	NA
ENSG00000185127	C6orf120	3	0.00552263	0.0133105	0.678209	0.939504	0.0523516	Inverse variance weighted	3	0.00830893	0.0146388	0.57031	0.846951	TRUE	NA	Wald ratio	1	0.0098678	0.035451	0.780743	0.97769	TRUE	NA	Inverse variance weighted	2	-0.0782409	0.0714183	0.273285	0.907376	FALSE	NA
ENSG00000185128	TBC1D3F	NA	NA	NA	NA	NA	NA	Inverse variance weighted	3	-0.00662515	0.0103599	0.5225	0.817078	TRUE	NA	NA	NA	NA	NA	NA	NA	FALSE	NA	NA	NA	NA	NA	NA	NA	FALSE	NA
ENSG00000185129	PURA	NA	NA	NA	NA	NA	NA	Wald ratio	1	0.3339	0.105165	0.00149837	0.0190544	TRUE	0.0124007	NA	NA	NA	NA	NA	NA	FALSE	NA	NA	NA	NA	NA	NA	NA	FALSE	NA
ENSG00000185130	HIST1H2BL	2	0.0526848	0.0267731	0.0490884	0.407404	0		NA	NA	NA	NA	NA	FALSE	NA	Wald ratio	1	0.0528083	0.0292188	0.0707094	0.595136	TRUE	NA	Inverse variance weighted	2	0.0520385	0.0668501	0.436312	0.95679	FALSE	NA
ENSG00000185133	INPP5J	2	-0.059364	0.0483911	0.219915	0.753094	17.6411	Wald ratio	1	0.0127585	0.0811077	0.875006	0.966946	TRUE	NA		NA	NA	NA	NA	NA	FALSE	NA	Inverse variance weighted	3	-0.0918324	0.0493051	0.0625279	0.691167	FALSE	NA
ENSG00000185155	MIXL1	NA	NA	NA	NA	NA	NA	NA	NA	NA	NA	NA	NA	FALSE	NA	Wald ratio	1	0.0357293	0.0197528	0.0704784	0.595136	TRUE	NA	NA	NA	NA	NA	NA	NA	FALSE	NA
ENSG00000185156	MFSD6L	2	-0.00436628	0.0335835	0.896556	0.984421	28.1722		NA	NA	NA	NA	NA	FALSE	NA	Wald ratio	1	0.0216058	0.0335263	0.519287	0.922065	TRUE	NA	Inverse variance weighted	2	-0.0477917	0.0483242	0.322673	0.924228	FALSE	NA
ENSG00000185158	LRRC37B	2	-0.118257	0.0839751	0.159061	0.672339	80.4413	Inverse variance weighted	2	-0.0470687	0.0214944	0.0285379	0.164904	TRUE	0.0274155		NA	NA	NA	NA	NA	FALSE	NA	Wald ratio	1	-0.217316	0.0721589	0.00259851	0.280674	FALSE	0.0369414
ENSG00000185163	DDX51	3	0.0488378	0.026836	0.0687797	0.47885	45.3091	Inverse variance weighted	2	0.083925	0.0342395	0.0142413	0.103465	TRUE	8.39251e-06	Wald ratio	1	0.00938404	0.0258061	0.71613	0.970155	TRUE	NA	Inverse variance weighted	4	0.0728218	0.046419	0.116696	0.785224	FALSE	NA
ENSG00000185164	NOMO2	NA	NA	NA	NA	NA	NA	NA	NA	NA	NA	NA	NA	FALSE	NA	NA	NA	NA	NA	NA	NA	FALSE	NA	Wald ratio	1	-0.0698253	0.118438	0.555491	0.971753	FALSE	NA
ENSG00000185168	LINC00482	2	-0.00455041	0.0358088	0.898881	0.984551	41.6211	Wald ratio	1	0.0155239	0.0147847	0.293718	0.640116	TRUE	NA		NA	NA	NA	NA	NA	FALSE	NA	Wald ratio	1	-0.0684266	0.0624162	0.272949	0.907149	FALSE	NA
ENSG00000185187	SIGIRR	2	-0.00285096	0.0165052	0.862863	0.97657	0	Inverse variance weighted	2	-0.00134586	0.0169261	0.936624	0.984374	TRUE	NA		NA	NA	NA	NA	NA	FALSE	NA	Inverse variance weighted	4	-0.0319933	0.0744794	0.667516	0.978864	FALSE	NA
ENSG00000185189	NRBP2	2	-0.0149951	0.0380464	0.693488	0.940417	0	Inverse variance weighted	3	-0.000901237	0.0426789	0.983153	0.99516	FALSE	NA		NA	NA	NA	NA	NA	FALSE	NA	Inverse variance weighted	2	-0.069551	0.0839689	0.407504	0.948096	FALSE	NA
ENSG00000185198	PRSS57	2	-0.00458168	0.00860999	0.594632	0.921441	0	Inverse variance weighted	2	-0.00817261	0.00943991	0.386627	0.725959	TRUE	NA		NA	NA	NA	NA	NA	FALSE	NA	Inverse variance weighted	3	0.0131889	0.0209998	0.529972	0.967011	FALSE	NA
ENSG00000185201	IFITM2	2	-0.0463466	0.0140559	0.000976187	0.0363152	0	Inverse variance weighted	5	-0.045395	0.0141812	0.00136918	0.0177779	TRUE	0.0514346		NA	NA	NA	NA	NA	FALSE	NA	Inverse variance weighted	3	-0.0994939	0.105981	0.34784	0.93449	FALSE	NA
ENSG00000185215	TNFAIP2	3	-0.00296581	0.0594627	0.960221	0.994259	59.6826	Inverse variance weighted	3	0.0590267	0.0497046	0.235011	0.574017	FALSE	NA	Wald ratio	1	0.0301768	0.0553717	0.585762	0.939955	TRUE	NA	Inverse variance weighted	3	-0.188961	0.105273	0.0726598	0.714327	FALSE	NA
ENSG00000185219	ZNF445	2	-0.0182961	0.0638492	0.774456	0.959581	0	Wald ratio	1	-0.0110574	0.0695039	0.873597	0.966186	TRUE	NA		NA	NA	NA	NA	NA	FALSE	NA	Wald ratio	1	-0.0574306	0.161607	0.722311	0.985583	FALSE	NA
ENSG00000185220	PGBD2	NA	NA	NA	NA	NA	NA	Wald ratio	1	0.118335	0.0997728	0.235604	0.574603	TRUE	NA	NA	NA	NA	NA	NA	NA	FALSE	NA	NA	NA	NA	NA	NA	NA	FALSE	NA
ENSG00000185231	MC2R	NA	NA	NA	NA	NA	NA	NA	NA	NA	NA	NA	NA	FALSE	NA	Wald ratio	1	-0.0297364	0.046829	0.525428	0.922998	TRUE	NA	NA	NA	NA	NA	NA	NA	FALSE	NA
ENSG00000185236	RAB11B	2	0.237362	0.0600609	7.74948e-05	0.00512864	0	Wald ratio	1	0.237954	0.0614584	0.000108037	0.00228689	TRUE	0.0556397		NA	NA	NA	NA	NA	FALSE	NA	Wald ratio	1	0.224779	0.283258	0.427458	0.95381	FALSE	NA
ENSG00000185238	PRMT3	NA	NA	NA	NA	NA	NA	Inverse variance weighted	3	-0.033124	0.0349165	0.342793	0.688852	TRUE	NA	NA	NA	NA	NA	NA	NA	FALSE	NA	NA	NA	NA	NA	NA	NA	FALSE	NA
ENSG00000185245	GP1BA	NA	NA	NA	NA	NA	NA	Wald ratio	1	0.269562	0.0473277	1.22901e-08	9.56734e-07	TRUE	0.0574298	NA	NA	NA	NA	NA	NA	FALSE	NA	NA	NA	NA	NA	NA	NA	FALSE	NA
ENSG00000185246	PRPF39	NA	NA	NA	NA	NA	NA	Wald ratio	1	-0.0895027	0.0736532	0.224294	0.561142	TRUE	NA	NA	NA	NA	NA	NA	NA	FALSE	NA	NA	NA	NA	NA	NA	NA	FALSE	NA
ENSG00000185250	PPIL6	NA	NA	NA	NA	NA	NA	Wald ratio	1	-0.184953	0.0683161	0.00678294	0.0620181	TRUE	0.52599	NA	NA	NA	NA	NA	NA	FALSE	NA	NA	NA	NA	NA	NA	NA	FALSE	NA
ENSG00000185252	ZNF74	2	-0.00710195	0.0361565	0.84428	0.974657	0	Inverse variance weighted	2	-0.0370971	0.0530733	0.484565	0.794525	FALSE	NA		NA	NA	NA	NA	NA	FALSE	NA	Inverse variance weighted	2	0.0188755	0.0493911	0.70234	0.983692	FALSE	NA
ENSG00000185261	KIAA0825	3	0.0306144	0.0302267	0.311143	0.826565	69.2686	Wald ratio	1	0.078771	0.0264957	0.0029493	0.0326028	TRUE	0.0133195	Wald ratio	1	0.0255682	0.0152682	0.0940121	0.639317	TRUE	NA	Wald ratio	1	-0.0613043	0.060291	0.309245	0.92007	FALSE	NA
ENSG00000185262	UBALD2	3	-0.0200189	0.025799	0.437774	0.881991	23.8883	Inverse variance weighted	2	-0.0520464	0.031464	0.0980961	0.356647	TRUE	NA	Wald ratio	1	-0.0184303	0.0311689	0.554317	0.931021	TRUE	NA	Inverse variance weighted	3	0.11276	0.077528	0.145824	0.821808	FALSE	NA
ENSG00000185267	CDNF	3	-0.000131347	0.0360577	0.997094	0.99939	0.184344	Wald ratio	1	0.148348	0.0923925	0.108354	0.378311	TRUE	NA	Wald ratio	1	-0.0277584	0.0536156	0.604646	0.943442	TRUE	NA	Inverse variance weighted	2	-0.025669	0.0571762	0.653471	0.978556	FALSE	NA
ENSG00000185271	KLHL33	2	0.0143146	0.036462	0.694623	0.9409	0	Wald ratio	1	-0.0152822	0.0628267	0.807817	0.944553	TRUE	NA		NA	NA	NA	NA	NA	FALSE	NA	Inverse variance weighted	2	0.029346	0.0447737	0.51219	0.967011	FALSE	NA
ENSG00000185272	RBM11	2	0.0323668	0.0349188	0.353969	0.852695	81.4473	Inverse variance weighted	3	0.00156998	0.0122496	0.898018	0.971007	FALSE	NA		NA	NA	NA	NA	NA	FALSE	NA	Inverse variance weighted	2	0.0719593	0.0277338	0.00946907	0.435522	FALSE	0.077382
ENSG00000185274	WBSCR17	NA	NA	NA	NA	NA	NA	NA	NA	NA	NA	NA	NA	FALSE	NA	Wald ratio	1	-0.11908	0.0545187	0.0289468	0.464754	TRUE	0.0120128	NA	NA	NA	NA	NA	NA	FALSE	NA
ENSG00000185278	ZBTB37	2	-0.0178661	0.109072	0.869888	0.97871	44.3073		NA	NA	NA	NA	NA	FALSE	NA	Wald ratio	1	-0.0782525	0.0294229	0.00782394	0.331161	TRUE	0.183952	Wald ratio	1	0.179145	0.189823	0.345297	0.93411	FALSE	NA
ENSG00000185298	CCDC137	3	0.0255893	0.0178254	0.151129	0.659771	0	Inverse variance weighted	3	0.0399694	0.0378421	0.29087	0.638299	FALSE	NA	Wald ratio	1	0.0147975	0.0221962	0.504985	0.920306	TRUE	NA	Inverse variance weighted	3	0.0538934	0.048846	0.269882	0.906256	FALSE	NA
ENSG00000185304	RGPD2	2	0.0195692	0.0264992	0.460221	0.885609	0	Wald ratio	1	0.0330631	0.0344072	0.336584	0.682745	TRUE	NA		NA	NA	NA	NA	NA	FALSE	NA	Inverse variance weighted	3	-0.00010414	0.041545	0.998	0.999897	FALSE	NA
ENSG00000185305	ARL15	2	-0.0440748	0.131	0.736532	0.948996	72.5477	Wald ratio	1	0.0564686	0.0242008	0.0196307	0.128296	TRUE	2.15692e-10		NA	NA	NA	NA	NA	FALSE	NA	Inverse variance weighted	2	-0.214757	0.140033	0.125123	0.795847	FALSE	NA
ENSG00000185324	CDK10	3	0.0121432	0.0187902	0.518115	0.90385	27.2888	Inverse variance weighted	6	0.0010981	0.00972249	0.910074	0.974684	TRUE	NA	Wald ratio	1	0.0519979	0.0335965	0.12169	0.68765	TRUE	NA	Inverse variance weighted	3	-0.0144686	0.0835472	0.862511	0.994394	FALSE	NA
ENSG00000185338	SOCS1	NA	NA	NA	NA	NA	NA	Wald ratio	1	0.0431346	0.0520152	0.406953	0.740687	TRUE	NA	NA	NA	NA	NA	NA	NA	FALSE	NA	NA	NA	NA	NA	NA	NA	FALSE	NA
ENSG00000185339	TCN2	3	-0.0193922	0.0108845	0.074808	0.49855	0	Inverse variance weighted	3	-0.0139515	0.0125336	0.265656	0.611096	FALSE	NA	Wald ratio	1	-0.0233391	0.0267134	0.38229	0.884109	TRUE	NA	Inverse variance weighted	4	-0.0625839	0.0385239	0.104259	0.775627	FALSE	NA
ENSG00000185340	GAS2L1	2	-0.0244089	0.0443725	0.582258	0.918307	18.2235	Inverse variance weighted	2	-0.0442419	0.032705	0.176133	0.498591	TRUE	NA		NA	NA	NA	NA	NA	FALSE	NA	Inverse variance weighted	2	0.0748658	0.102624	0.465687	0.961644	FALSE	NA
ENSG00000185344	ATP6V0A2	3	-0.0237903	0.0246931	0.335326	0.841712	0	Inverse variance weighted	3	0.00287977	0.0511227	0.955078	0.990527	FALSE	NA	Inverse variance weighted	2	-0.0277648	0.0309616	0.369853	0.875568	TRUE	NA	Inverse variance weighted	3	-0.0520712	0.0683218	0.445973	0.957517	FALSE	NA
ENSG00000185345	PARK2	2	0.0207459	0.046651	0.656533	0.936192	0		NA	NA	NA	NA	NA	FALSE	NA	Wald ratio	1	0.0291375	0.0619171	0.637935	0.950809	TRUE	NA	Wald ratio	1	0.00972713	0.0709508	0.890954	0.995669	FALSE	NA
ENSG00000185347	C14orf80	2	0.0167072	0.0233313	0.473939	0.888721	0	Wald ratio	1	0.0142647	0.0235916	0.545411	0.830746	TRUE	NA		NA	NA	NA	NA	NA	FALSE	NA	Inverse variance weighted	2	0.125588	0.157511	0.425261	0.953584	FALSE	NA
ENSG00000185359	HGS	3	0.0496362	0.0306948	0.105859	0.574751	0.0560402	Inverse variance weighted	3	0.0524086	0.0398268	0.188203	0.514684	FALSE	NA	Wald ratio	1	0.0336161	0.0491635	0.494126	0.919072	TRUE	NA	Wald ratio	1	0.314483	0.23304	0.177183	0.856561	FALSE	NA
ENSG00000185361	TNFAIP8L1	3	0.0505229	0.0247634	0.0413283	0.371901	0	Inverse variance weighted	2	0.0467175	0.0327745	0.154035	0.463107	TRUE	NA	Wald ratio	1	0.0640465	0.0395843	0.105667	0.662773	TRUE	NA	Wald ratio	1	-0.0321205	0.127446	0.801016	0.991098	FALSE	NA
ENSG00000185379	RAD51D	2	0.000825699	0.0186205	0.964631	0.995326	0	Wald ratio	1	-0.00140021	0.0210031	0.946847	0.987265	TRUE	NA		NA	NA	NA	NA	NA	FALSE	NA	Inverse variance weighted	2	0.00900038	0.04025	0.823059	0.992939	FALSE	NA
ENSG00000185386	MAPK11	2	-0.0312918	0.036805	0.395211	0.869952	0	Wald ratio	1	-0.0448334	0.050892	0.378344	0.719336	TRUE	NA		NA	NA	NA	NA	NA	FALSE	NA	Wald ratio	1	-0.0164434	0.053291	0.757657	0.98708	FALSE	NA
ENSG00000185404	SP140L	3	0.000285096	0.00830001	0.972599	0.995709	0	Inverse variance weighted	6	-0.000692969	0.00899195	0.938572	0.98467	FALSE	NA	Inverse variance weighted	2	0.0168535	0.0320827	0.599365	0.942406	FALSE	NA	Inverse variance weighted	3	-0.00311486	0.0291537	0.914914	0.995669	FALSE	NA
ENSG00000185414	MRPL30	NA	NA	NA	NA	NA	NA	NA	NA	NA	NA	NA	NA	FALSE	NA	NA	NA	NA	NA	NA	NA	FALSE	NA	Wald ratio	1	0.0442829	0.0772206	0.566333	0.972637	FALSE	NA
ENSG00000185418	TARSL2	3	-0.00169398	0.0140872	0.904285	0.985022	0.106146	Inverse variance weighted	3	-0.00728686	0.0152127	0.63194	0.879613	FALSE	NA	Wald ratio	1	0.00353412	0.04506	0.937485	0.991777	TRUE	NA	Inverse variance weighted	2	0.0821132	0.0625263	0.189096	0.860016	FALSE	NA
ENSG00000185420	SMYD3	3	-0.0231075	0.0136539	0.0905749	0.547189	0	Inverse variance weighted	5	-0.0281223	0.0164929	0.0881725	0.333909	TRUE	NA	Inverse variance weighted	2	-0.00657936	0.0279173	0.813686	0.982218	FALSE	NA	Inverse variance weighted	2	-0.029957	0.0497145	0.546788	0.970382	FALSE	NA
ENSG00000185432	METTL7A	3	0.0123267	0.0143844	0.391472	0.869716	0	Inverse variance weighted	3	0.0132003	0.0153453	0.389669	0.728343	TRUE	NA	Wald ratio	1	0.00512696	0.0484213	0.915676	0.990403	TRUE	NA	Inverse variance weighted	3	0.00832802	0.0791024	0.916153	0.995669	FALSE	NA
ENSG00000185436	IFNLR1	3	0.00421993	0.0213962	0.843649	0.974657	15.6347	Inverse variance weighted	3	-0.0112792	0.0185012	0.542096	0.828921	FALSE	NA	Wald ratio	1	0.0653742	0.0518843	0.207669	0.778259	TRUE	NA	Wald ratio	1	0.0156718	0.0542916	0.772842	0.989171	FALSE	NA
ENSG00000185437	SH3BGR	2	0.00586069	0.0426863	0.890796	0.982957	0	Wald ratio	1	0.00300886	0.0902657	0.973409	0.994166	TRUE	NA	Wald ratio	1	0.00668215	0.0484456	0.890295	0.988667	TRUE	NA		NA	NA	NA	NA	NA	FALSE	NA
ENSG00000185442	FAM174B	3	0.0144962	0.0171749	0.39865	0.870991	0	Inverse variance weighted	2	0.0282461	0.0215032	0.188989	0.515957	TRUE	NA	Inverse variance weighted	2	0.00192696	0.039627	0.961216	0.996407	FALSE	NA	Inverse variance weighted	2	-0.0223008	0.0411484	0.587846	0.973247	FALSE	NA
ENSG00000185453	C19orf68	NA	NA	NA	NA	NA	NA	NA	NA	NA	NA	NA	NA	FALSE	NA	NA	NA	NA	NA	NA	NA	FALSE	NA	Wald ratio	1	0.176915	0.183484	0.334945	0.928543	FALSE	NA
ENSG00000185475	TMEM179B	3	0.00462567	0.0376712	0.902273	0.98463	0	Inverse variance weighted	2	0.00475699	0.0607207	0.937556	0.984374	FALSE	NA	Wald ratio	1	0.00558586	0.0498072	0.910705	0.990403	TRUE	NA	Inverse variance weighted	3	-0.00930691	0.181558	0.959117	0.997435	FALSE	NA
ENSG00000185477	GPRIN3	2	-0.0530924	0.0267853	0.047463	0.399191	0	Inverse variance weighted	2	-0.0561998	0.0281319	0.0457462	0.226071	TRUE	0.218887		NA	NA	NA	NA	NA	FALSE	NA	Inverse variance weighted	2	-0.0229438	0.0876268	0.793448	0.991005	FALSE	NA
ENSG00000185480	PARPBP	2	-0.035499	0.037597	0.34507	0.846957	0	Wald ratio	1	-0.0693813	0.0529179	0.18982	0.517124	TRUE	NA	Wald ratio	1	-0.000962635	0.0534262	0.985624	0.998706	TRUE	NA		NA	NA	NA	NA	NA	FALSE	NA
ENSG00000185482	STAC3	2	-0.146361	0.0319538	4.64089e-06	0.000604949	0	Inverse variance weighted	2	-0.154604	0.0366164	2.41873e-05	0.000635969	TRUE	0.0959078		NA	NA	NA	NA	NA	FALSE	NA	Inverse variance weighted	4	-0.120038	0.0654362	0.0665901	0.69764	FALSE	NA
ENSG00000185483	ROR1	2	-0.000457844	0.0503332	0.992742	0.998922	0	Wald ratio	1	-0.00274685	0.0618042	0.96455	0.991512	TRUE	NA	Inverse variance weighted	2	0.00405036	0.0867354	0.962754	0.996647	FALSE	NA		NA	NA	NA	NA	NA	FALSE	NA
ENSG00000185485	SDHAP1	2	0.0111578	0.0289462	0.699892	0.943165	76.1258	Inverse variance weighted	4	-0.0120611	0.00618769	0.0512715	0.242967	TRUE	NA		NA	NA	NA	NA	NA	FALSE	NA	Inverse variance weighted	4	0.0472441	0.0283088	0.0951413	0.758176	FALSE	NA
ENSG00000185495		NA	NA	NA	NA	NA	NA	NA	NA	NA	NA	NA	NA	FALSE	NA	NA	NA	NA	NA	NA	NA	FALSE	NA	Inverse variance weighted	2	-0.00434843	0.0785911	0.955876	0.997435	FALSE	NA
ENSG00000185499	MUC1	3	-0.0237804	0.0162582	0.143558	0.649499	0	Inverse variance weighted	4	-0.0239926	0.01771	0.175497	0.497212	TRUE	NA	Wald ratio	1	-0.0398386	0.0567161	0.482416	0.914401	TRUE	NA	Inverse variance weighted	2	-0.00381603	0.059345	0.948729	0.997435	FALSE	NA
ENSG00000185504	C17orf70	3	-0.000704766	0.0242745	0.976838	0.996024	0.000753409	Wald ratio	1	0.011297	0.0282425	0.689157	0.902355	TRUE	NA	Wald ratio	1	-0.0162155	0.0512695	0.751791	0.976423	TRUE	NA	Inverse variance weighted	3	-0.145947	0.126022	0.246818	0.895192	FALSE	NA
ENSG00000185507	IRF7	3	-0.0347864	0.0164796	0.0347826	0.340609	0.015712	Inverse variance weighted	3	-0.0391732	0.0193643	0.0430773	0.218057	TRUE	0.035807	Inverse variance weighted	2	-0.0430976	0.0329159	0.190424	0.77115	TRUE	NA	Inverse variance weighted	4	0.171088	0.103115	0.097076	0.762897	FALSE	NA
ENSG00000185513	L3MBTL1	NA	NA	NA	NA	NA	NA	Wald ratio	1	-0.0460489	0.0673022	0.493842	0.799428	TRUE	NA	NA	NA	NA	NA	NA	NA	FALSE	NA	NA	NA	NA	NA	NA	NA	FALSE	NA
ENSG00000185518	SV2B	2	0.00799392	0.0484495	0.868948	0.978532	41.7652	Wald ratio	1	-0.0708761	0.0781248	0.364292	0.707642	TRUE	NA	Wald ratio	1	0.0377563	0.0277273	0.173292	0.751275	TRUE	NA		NA	NA	NA	NA	NA	FALSE	NA
ENSG00000185522	C11orf35	2	-0.00559803	0.0166442	0.736618	0.948996	0	Inverse variance weighted	3	-0.0045842	0.0170113	0.78756	0.939308	FALSE	NA		NA	NA	NA	NA	NA	FALSE	NA	Inverse variance weighted	3	-0.0283308	0.0805532	0.725061	0.986145	FALSE	NA
ENSG00000185527	PDE6G	2	0.00442216	0.0510834	0.931015	0.98749	63.0868	Inverse variance weighted	3	-0.0386282	0.0327568	0.238302	0.577436	FALSE	NA		NA	NA	NA	NA	NA	FALSE	NA	Inverse variance weighted	3	0.0650376	0.0537951	0.226667	0.886182	FALSE	NA
ENSG00000185532	PRKG1	NA	NA	NA	NA	NA	NA	Inverse variance weighted	3	-0.071683	0.0372339	0.0542031	0.251294	FALSE	NA	NA	NA	NA	NA	NA	NA	FALSE	NA	NA	NA	NA	NA	NA	NA	FALSE	NA
ENSG00000185559	DLK1	NA	NA	NA	NA	NA	NA	Wald ratio	1	-0.114445	0.0270507	2.32894e-05	0.000617798	TRUE	0.0214789	NA	NA	NA	NA	NA	NA	FALSE	NA	NA	NA	NA	NA	NA	NA	FALSE	NA
ENSG00000185561	TLCD2	NA	NA	NA	NA	NA	NA	NA	NA	NA	NA	NA	NA	FALSE	NA	NA	NA	NA	NA	NA	NA	FALSE	NA	Inverse variance weighted	2	-0.0324177	0.0279126	0.24548	0.895192	FALSE	NA
ENSG00000185565	LSAMP	NA	NA	NA	NA	NA	NA	NA	NA	NA	NA	NA	NA	FALSE	NA	Wald ratio	1	-0.0549007	0.0318187	0.0844511	0.62392	TRUE	NA	NA	NA	NA	NA	NA	NA	FALSE	NA
ENSG00000185567	AHNAK2	NA	NA	NA	NA	NA	NA	Wald ratio	1	-0.052503	0.131257	0.689157	0.902355	TRUE	NA	NA	NA	NA	NA	NA	NA	FALSE	NA	NA	NA	NA	NA	NA	NA	FALSE	NA
ENSG00000185585	OLFML2A	2	-0.0178703	0.0378408	0.636748	0.930658	0	Wald ratio	1	-0.00137558	0.0563987	0.980541	0.994814	TRUE	NA		NA	NA	NA	NA	NA	FALSE	NA	Wald ratio	1	-0.0313757	0.0510328	0.538677	0.967931	FALSE	NA
ENSG00000185591	SP1	2	0.0497149	0.0124	6.09108e-05	0.00437927	0	Wald ratio	1	0.0485066	0.0126216	0.000121471	0.00249518	TRUE	0.372575		NA	NA	NA	NA	NA	FALSE	NA	Inverse variance weighted	2	0.083228	0.0664702	0.210529	0.874771	FALSE	NA
ENSG00000185596	WASH3P	2	-0.0146527	0.0212972	0.491446	0.895981	69.9155	Inverse variance weighted	3	0.0021922	0.00821943	0.789693	0.939382	TRUE	NA		NA	NA	NA	NA	NA	FALSE	NA	Inverse variance weighted	2	-0.041579	0.0225574	0.0652917	0.695018	FALSE	NA
ENSG00000185608	MRPL40	3	-0.0373558	0.0167724	0.0259324	0.292923	4.16485	Wald ratio	1	-0.0476617	0.0257631	0.0643135	0.278358	TRUE	NA	Wald ratio	1	-0.0190548	0.0217421	0.38081	0.881783	TRUE	NA	Inverse variance weighted	2	-0.143179	0.0708084	0.0431698	0.636439	FALSE	0.0228481
ENSG00000185614	FAM212A	2	-0.115898	0.0623667	0.063121	0.462941	62.8613	Inverse variance weighted	2	-0.162726	0.0279226	5.61783e-09	5.00467e-07	TRUE	0.366166		NA	NA	NA	NA	NA	FALSE	NA	Inverse variance weighted	2	-0.0328365	0.0740684	0.65753	0.978864	FALSE	NA
ENSG00000185619	PCGF3	3	-0.017982	0.0130876	0.169449	0.691031	0	Inverse variance weighted	4	-0.0110118	0.0190371	0.56297	0.841898	FALSE	NA	Inverse variance weighted	2	-0.00789402	0.0250923	0.753066	0.976423	TRUE	NA	Inverse variance weighted	4	-0.0416323	0.0259004	0.107966	0.782753	FALSE	NA
ENSG00000185621	LMLN	2	0.0207427	0.0256608	0.418895	0.879132	0	Inverse variance weighted	2	0.0164183	0.0270332	0.543625	0.83006	TRUE	NA		NA	NA	NA	NA	NA	FALSE	NA	Inverse variance weighted	2	0.0601189	0.0815743	0.461132	0.960622	FALSE	NA
ENSG00000185624	P4HB	NA	NA	NA	NA	NA	NA	NA	NA	NA	NA	NA	NA	FALSE	NA	NA	NA	NA	NA	NA	NA	FALSE	NA	Wald ratio	1	-0.373339	0.267711	0.163149	0.845537	FALSE	NA
ENSG00000185627	PSMD13	3	-0.0255204	0.0107747	0.0178579	0.23833	0	Inverse variance weighted	2	-0.0235405	0.0113239	0.0376331	0.198962	TRUE	0.0101537	Wald ratio	1	-0.041344	0.0374853	0.270053	0.830288	TRUE	NA	Inverse variance weighted	2	-0.0658715	0.0982569	0.502603	0.967011	FALSE	NA
ENSG00000185630	PBX1	2	0.0388794	0.0519583	0.45429	0.884868	0	Inverse variance weighted	3	0.0396931	0.0569101	0.485509	0.794942	FALSE	NA		NA	NA	NA	NA	NA	FALSE	NA	Wald ratio	1	0.0348049	0.127354	0.784629	0.990049	FALSE	NA
ENSG00000185633	NDUFA4L2	2	0.100354	0.0439074	0.0222789	0.270229	0	Wald ratio	1	0.139873	0.07962	0.0789593	0.315062	TRUE	NA		NA	NA	NA	NA	NA	FALSE	NA	Wald ratio	1	0.0830836	0.0526341	0.114448	0.784195	FALSE	NA
ENSG00000185640	KRT79	2	0.0285589	0.0213513	0.181036	0.710852	0	Inverse variance weighted	3	0.0404385	0.0250924	0.107052	0.37589	TRUE	NA		NA	NA	NA	NA	NA	FALSE	NA	Inverse variance weighted	3	-0.00261035	0.0406448	0.948792	0.997435	FALSE	NA
ENSG00000185650	ZFP36L1	3	0.032484	0.0197235	0.0995647	0.563471	0	Inverse variance weighted	3	0.033598	0.0222998	0.1319	0.425177	TRUE	NA	Wald ratio	1	0.022909	0.0453089	0.613125	0.943942	TRUE	NA	Inverse variance weighted	3	0.0658998	0.117417	0.574631	0.972767	FALSE	NA
ENSG00000185651	UBE2L3	3	0.0153904	0.0122981	0.210773	0.742118	0	Inverse variance weighted	3	0.0124715	0.0472489	0.791816	0.93958	FALSE	NA	Wald ratio	1	0.0172694	0.0130647	0.186222	0.770968	TRUE	NA	Inverse variance weighted	3	-0.0163959	0.0572409	0.774544	0.989171	FALSE	NA
ENSG00000185658	BRWD1	3	0.021568	0.0153359	0.159614	0.672938	0	Inverse variance weighted	2	0.0182859	0.0162193	0.259566	0.603672	TRUE	NA	Wald ratio	1	0.0378064	0.0497784	0.447557	0.899986	TRUE	NA	Inverse variance weighted	2	0.147756	0.145958	0.311388	0.921427	FALSE	NA
ENSG00000185662	SMIM23	NA	NA	NA	NA	NA	NA	NA	NA	NA	NA	NA	NA	FALSE	NA	Wald ratio	1	0.00099926	0.0544597	0.985361	0.998706	TRUE	NA	NA	NA	NA	NA	NA	NA	FALSE	NA
ENSG00000185664	PMEL	NA	NA	NA	NA	NA	NA	Wald ratio	1	0.0588735	0.0412993	0.154004	0.463107	TRUE	NA	NA	NA	NA	NA	NA	NA	FALSE	NA	NA	NA	NA	NA	NA	NA	FALSE	NA
ENSG00000185666	SYN3	3	-0.00415897	0.0464738	0.928692	0.987295	50.6314	Wald ratio	1	0.0161164	0.0612422	0.792429	0.93958	TRUE	NA	Wald ratio	1	-0.0934966	0.0573614	0.103111	0.659663	TRUE	NA	Inverse variance weighted	2	0.0593755	0.051482	0.248776	0.897129	FALSE	NA
ENSG00000185669	SNAI3	3	0.0193706	0.0132994	0.145253	0.65101	0	Inverse variance weighted	3	0.014854	0.0145878	0.308561	0.656406	FALSE	NA	Wald ratio	1	0.0616458	0.0523758	0.239199	0.813849	TRUE	NA	Inverse variance weighted	3	0.0292236	0.0411675	0.477785	0.961931	FALSE	NA
ENSG00000185670	ZBTB3	2	0.104858	0.0389928	0.00716299	0.143012	0	Inverse variance weighted	2	0.0978195	0.0642846	0.128094	0.418414	TRUE	NA	Wald ratio	1	0.108955	0.0490454	0.0263158	0.458818	TRUE	0.0316253		NA	NA	NA	NA	NA	FALSE	NA
ENSG00000185684	EP400NL	3	-0.0230616	0.00870956	0.00810065	0.153768	0	Inverse variance weighted	3	-0.0219891	0.014424	0.127388	0.41668	TRUE	NA	Inverse variance weighted	3	-0.0198249	0.0142469	0.164068	0.743248	TRUE	NA	Inverse variance weighted	5	-0.0291786	0.0170262	0.0865755	0.747344	FALSE	NA
ENSG00000185686	PRAME	NA	NA	NA	NA	NA	NA	Inverse variance weighted	3	-0.0199197	0.0708576	0.778616	0.936361	FALSE	NA	NA	NA	NA	NA	NA	NA	FALSE	NA	NA	NA	NA	NA	NA	NA	FALSE	NA
ENSG00000185689	C6orf201	NA	NA	NA	NA	NA	NA	Wald ratio	1	0.0628591	0.0542874	0.246907	0.588528	TRUE	NA	NA	NA	NA	NA	NA	NA	FALSE	NA	NA	NA	NA	NA	NA	NA	FALSE	NA
ENSG00000185697	MYBL1	2	-0.066728	0.0300304	0.0262826	0.295541	0	Inverse variance weighted	2	-0.0668969	0.0301337	0.0264187	0.157238	TRUE	0.592099		NA	NA	NA	NA	NA	FALSE	NA	Wald ratio	1	-0.0422086	0.362994	0.907431	0.995669	FALSE	NA
ENSG00000185710		NA	NA	NA	NA	NA	NA	Inverse variance weighted	5	0.0109928	0.0106809	0.303386	0.651385	TRUE	NA	NA	NA	NA	NA	NA	NA	FALSE	NA	NA	NA	NA	NA	NA	NA	FALSE	NA
ENSG00000185721	DRG1	3	-0.010278	0.0240154	0.668669	0.937596	0	Inverse variance weighted	2	-0.0137737	0.0841104	0.869922	0.96517	FALSE	NA	Wald ratio	1	-0.00789448	0.0251571	0.753667	0.976423	TRUE	NA	Inverse variance weighted	2	-0.27306	0.283393	0.335277	0.928971	FALSE	NA
ENSG00000185722	ANKFY1	NA	NA	NA	NA	NA	NA	Wald ratio	1	0.310488	0.0478669	8.78612e-11	1.18039e-08	TRUE	0.939365	NA	NA	NA	NA	NA	NA	FALSE	NA	NA	NA	NA	NA	NA	NA	FALSE	NA
ENSG00000185728	YTHDF3	2	-0.0204666	0.0178066	0.250398	0.7813	0	Inverse variance weighted	2	-0.0209546	0.0178662	0.240849	0.581915	TRUE	NA		NA	NA	NA	NA	NA	FALSE	NA	Wald ratio	1	0.0523916	0.218298	0.81033	0.991736	FALSE	NA
ENSG00000185730	ZNF696	2	0.0241075	0.0191909	0.209044	0.739365	60.1788	Inverse variance weighted	4	0.0386797	0.0101448	0.000137423	0.00274829	TRUE	0.57254		NA	NA	NA	NA	NA	FALSE	NA	Inverse variance weighted	3	-0.00116591	0.0230068	0.959583	0.997435	FALSE	NA
ENSG00000185736	ADARB2	2	-0.014663	0.00753895	0.051779	0.417481	0	Inverse variance weighted	6	-0.00983953	0.0100256	0.326373	0.674885	TRUE	NA		NA	NA	NA	NA	NA	FALSE	NA	Inverse variance weighted	3	-0.0209398	0.0114366	0.0671089	0.698541	FALSE	NA
ENSG00000185745	IFIT1	2	-0.00994235	0.0221443	0.653446	0.935432	0	Inverse variance weighted	2	0.00231132	0.0258362	0.928716	0.980822	TRUE	NA	Wald ratio	1	-0.0438638	0.0429865	0.307535	0.844001	TRUE	NA		NA	NA	NA	NA	NA	FALSE	NA
ENSG00000185760	KCNQ5	2	0.0176918	0.0166266	0.287299	0.811325	0	Inverse variance weighted	4	0.0219264	0.0189604	0.247505	0.58942	TRUE	NA		NA	NA	NA	NA	NA	FALSE	NA	Inverse variance weighted	2	0.00359705	0.0345912	0.917179	0.995669	FALSE	NA
ENSG00000185761	ADAMTSL5	2	-0.00163552	0.022954	0.943197	0.990102	0	Wald ratio	1	0.00477336	0.0262535	0.855725	0.959767	TRUE	NA		NA	NA	NA	NA	NA	FALSE	NA	Inverse variance weighted	2	-0.0224338	0.0472943	0.635254	0.976175	FALSE	NA
ENSG00000185774	KCNIP4	2	-0.0834827	0.132992	0.530181	0.906231	89.8081	Wald ratio	1	-0.224038	0.0746794	0.0026998	0.0303481	TRUE	0.123652	Wald ratio	1	0.0423519	0.0406881	0.297926	0.83979	TRUE	NA		NA	NA	NA	NA	NA	FALSE	NA
ENSG00000185787	MORF4L1	2	-0.0886986	0.072422	0.220671	0.754341	0	Wald ratio	1	-0.0733595	0.0825294	0.374063	0.714869	TRUE	NA		NA	NA	NA	NA	NA	FALSE	NA	Inverse variance weighted	2	-0.140069	0.15103	0.353706	0.938134	FALSE	NA
ENSG00000185792	NLRP9	NA	NA	NA	NA	NA	NA	Wald ratio	1	-0.331164	0.0939473	0.000423483	0.00693398	TRUE	0.420939	NA	NA	NA	NA	NA	NA	FALSE	NA	NA	NA	NA	NA	NA	NA	FALSE	NA
ENSG00000185798	WDR53	3	0.0220077	0.0236669	0.352426	0.851638	46.0548	Wald ratio	1	0.0451846	0.0298541	0.130149	0.421671	TRUE	NA	Wald ratio	1	0.0370064	0.0189577	0.0509317	0.545731	TRUE	NA	Inverse variance weighted	2	-0.06519	0.0494618	0.187508	0.860016	FALSE	NA
ENSG00000185800	DMWD	3	-0.068695	0.0560232	0.220128	0.753236	50.5144	Wald ratio	1	-0.212263	0.0979675	0.0302603	0.171698	TRUE	0.000230467	Wald ratio	1	0.0182332	0.0613013	0.766134	0.9768	TRUE	NA	Inverse variance weighted	2	-0.0704427	0.054164	0.193415	0.860929	FALSE	NA
ENSG00000185803	SLC52A2	NA	NA	NA	NA	NA	NA	NA	NA	NA	NA	NA	NA	FALSE	NA	NA	NA	NA	NA	NA	NA	FALSE	NA	Wald ratio	1	0.0804002	0.153356	0.600089	0.973247	FALSE	NA
ENSG00000185808	PIGP	3	-0.0196789	0.00895126	0.0279167	0.304059	35.277	Inverse variance weighted	7	-0.0270786	0.00706661	0.000127157	0.0025739	TRUE	0.0347711	Wald ratio	1	-0.00231383	0.0133045	0.861934	0.985356	TRUE	NA	Inverse variance weighted	2	-0.0269795	0.0223255	0.226869	0.886182	FALSE	NA
ENSG00000185811	IKZF1	3	-0.0156602	0.00904435	0.0833643	0.523659	0	Inverse variance weighted	5	-0.0160091	0.00931335	0.0856252	0.328746	TRUE	NA	Wald ratio	1	0.0178835	0.0486207	0.71301	0.969623	TRUE	NA	Inverse variance weighted	4	-0.0529046	0.0605244	0.382062	0.944584	FALSE	NA
ENSG00000185813	PCYT2	2	0.0464803	0.0379949	0.221205	0.755277	0	Wald ratio	1	0.0501797	0.0382874	0.189991	0.517375	TRUE	NA		NA	NA	NA	NA	NA	FALSE	NA	Wald ratio	1	-0.192842	0.307949	0.531175	0.967011	FALSE	NA
ENSG00000185818	NAT8L	2	-0.00484005	0.0276623	0.861104	0.97657	0	Wald ratio	1	-0.00402832	0.0281982	0.886403	0.968746	TRUE	NA		NA	NA	NA	NA	NA	FALSE	NA	Inverse variance weighted	2	-0.0255867	0.142557	0.857558	0.993896	FALSE	NA
ENSG00000185829	ARL17A	2	-0.0457774	0.019045	0.0162326	0.226542	56.6931	Inverse variance weighted	2	-0.060918	0.0125958	1.32219e-06	5.43862e-05	TRUE	0.996617		NA	NA	NA	NA	NA	FALSE	NA	Inverse variance weighted	4	-0.0218211	0.0224348	0.33073	0.926366	FALSE	NA
ENSG00000185838	GNB1L	2	0.0179576	0.0255903	0.482846	0.890624	0	Inverse variance weighted	3	0.0269534	0.0272784	0.32311	0.67074	FALSE	NA		NA	NA	NA	NA	NA	FALSE	NA	Inverse variance weighted	3	-0.0480517	0.0738924	0.515503	0.967011	FALSE	NA
ENSG00000185842	DNAH14	NA	NA	NA	NA	NA	NA	NA	NA	NA	NA	NA	NA	FALSE	NA	Wald ratio	1	0.108739	0.045759	0.0174851	0.406711	TRUE	0.0380942	NA	NA	NA	NA	NA	NA	FALSE	NA
ENSG00000185862	EVI2B	3	-0.108572	0.061103	0.0755893	0.500043	68.8143	Wald ratio	1	-0.160739	0.0340189	2.30115e-06	8.59527e-05	TRUE	0.0182081	Wald ratio	1	-0.0152328	0.0478747	0.750347	0.976423	TRUE	NA	Wald ratio	1	-0.21933	0.152036	0.149127	0.827355	FALSE	NA
ENSG00000185864	NPIPB4	3	0.0249768	0.0122222	0.0409971	0.36989	8.75522	Inverse variance weighted	4	0.0277535	0.0108097	0.0102444	0.0822464	FALSE	0.0140398	Wald ratio	1	0.075781	0.0447683	0.0905055	0.634541	TRUE	NA	Inverse variance weighted	3	-0.0170566	0.0316497	0.589943	0.973247	FALSE	NA
ENSG00000185869	ZNF829	2	-0.0645262	0.062813	0.304291	0.822427	73.1492	Inverse variance weighted	2	-0.135919	0.0563476	0.0158589	0.11138	TRUE	0.00973205	Wald ratio	1	-0.0092616	0.0336505	0.78314	0.97769	TRUE	NA		NA	NA	NA	NA	NA	FALSE	NA
ENSG00000185875	THNSL1	3	-0.00299321	0.0185888	0.872076	0.979122	22.1505	Inverse variance weighted	2	0.0248631	0.0277932	0.371016	0.712725	TRUE	NA	Inverse variance weighted	2	-0.0176812	0.0166433	0.288071	0.836372	TRUE	NA	Wald ratio	1	-0.00225776	0.0918156	0.980382	0.998407	FALSE	NA
ENSG00000185880	TRIM69	3	0.0183022	0.0278423	0.510955	0.903626	77.1314	Inverse variance weighted	4	0.00862061	0.0118018	0.465117	0.781692	TRUE	NA	Wald ratio	1	-0.0253943	0.0270152	0.347218	0.866821	TRUE	NA	Inverse variance weighted	4	0.0810563	0.0317899	0.01078	0.455381	FALSE	0.470359
ENSG00000185883	ATP6V0C	NA	NA	NA	NA	NA	NA	NA	NA	NA	NA	NA	NA	FALSE	NA	NA	NA	NA	NA	NA	NA	FALSE	NA	Inverse variance weighted	3	0.408743	0.191105	0.0324488	0.600972	FALSE	0.494662
ENSG00000185885	IFITM1	2	-0.0930543	0.105034	0.375648	0.862512	46.737	Inverse variance weighted	5	-0.0340546	0.0193134	0.0778559	0.312302	FALSE	NA		NA	NA	NA	NA	NA	FALSE	NA	Inverse variance weighted	2	-0.280041	0.178483	0.116646	0.785224	FALSE	NA
ENSG00000185896	LAMP1	3	0.0112952	0.0310696	0.716197	0.946922	0.041835	Inverse variance weighted	2	0.00449578	0.0387598	0.90766	0.974096	TRUE	NA	Wald ratio	1	0.0145273	0.0525548	0.782223	0.97769	TRUE	NA	Wald ratio	1	0.374365	0.329145	0.255376	0.899896	FALSE	NA
ENSG00000185897	FFAR3	2	0.0112418	0.0250058	0.653022	0.935351	51.7634	Inverse variance weighted	2	-0.00564026	0.0125617	0.653428	0.88603	TRUE	NA		NA	NA	NA	NA	NA	FALSE	NA	Inverse variance weighted	3	0.0482806	0.0352798	0.171154	0.850213	FALSE	NA
ENSG00000185899	TAS2R60	2	-0.0270631	0.0283707	0.340129	0.844914	0	Inverse variance weighted	3	-0.0327651	0.0319283	0.304794	0.652559	FALSE	NA		NA	NA	NA	NA	NA	FALSE	NA	Wald ratio	1	-0.00566917	0.0618455	0.926963	0.995669	FALSE	NA
ENSG00000185900	POMK	NA	NA	NA	NA	NA	NA	NA	NA	NA	NA	NA	NA	FALSE	NA	NA	NA	NA	NA	NA	NA	FALSE	NA	Wald ratio	1	0.0248192	0.0891235	0.780643	0.989917	FALSE	NA
ENSG00000185905	C16orf54	2	-0.0451615	0.0858219	0.598733	0.923201	51.9474	Inverse variance weighted	3	0.00631101	0.0134976	0.640095	0.882551	TRUE	NA		NA	NA	NA	NA	NA	FALSE	NA	Inverse variance weighted	2	-0.188255	0.134196	0.160666	0.841243	FALSE	NA
ENSG00000185909	KLHDC8B	2	0.0130558	0.0249998	0.601506	0.923754	0	Inverse variance weighted	2	0.00899312	0.0272933	0.741778	0.923965	FALSE	NA		NA	NA	NA	NA	NA	FALSE	NA	Inverse variance weighted	2	0.0342269	0.0623049	0.582768	0.973247	FALSE	NA
ENSG00000185917	SETD4	3	0.00319012	0.0185678	0.863587	0.976725	44.9284	Inverse variance weighted	4	0.0236662	0.0123605	0.055535	0.254024	TRUE	NA	Wald ratio	1	-0.0386133	0.0327181	0.237929	0.812014	TRUE	NA	Inverse variance weighted	2	-0.00391713	0.0303717	0.897379	0.995669	FALSE	NA
ENSG00000185920	PTCH1	2	-0.109257	0.0624074	0.079996	0.512926	81.2358	Inverse variance weighted	4	-0.0504266	0.031716	0.111848	0.384969	FALSE	NA		NA	NA	NA	NA	NA	FALSE	NA	Inverse variance weighted	2	-0.175459	0.0439035	6.42945e-05	0.0487357	FALSE	0.837732
ENSG00000185924	RTN4RL1	2	0.00146398	0.0628579	0.981419	0.997595	49.5962	Wald ratio	1	-0.043951	0.0408117	0.281515	0.628737	TRUE	NA		NA	NA	NA	NA	NA	FALSE	NA	Wald ratio	1	0.0884641	0.0846882	0.296214	0.918437	FALSE	NA
ENSG00000185928	PAGR1	NA	NA	NA	NA	NA	NA	Inverse variance weighted	2	-0.04627	0.0970028	0.633365	0.879784	FALSE	NA	NA	NA	NA	NA	NA	NA	FALSE	NA	NA	NA	NA	NA	NA	NA	FALSE	NA
ENSG00000185933	CALHM1	2	0.101052	0.0626407	0.1067	0.577481	61.3112	Wald ratio	1	0.165655	0.0572826	0.0038293	0.0396965	TRUE	0.0648675		NA	NA	NA	NA	NA	FALSE	NA	Wald ratio	1	0.0403142	0.0528853	0.445884	0.957517	FALSE	NA
ENSG00000185942	NKAIN3	NA	NA	NA	NA	NA	NA	NA	NA	NA	NA	NA	NA	FALSE	NA	Wald ratio	1	0.131878	0.0557397	0.0179835	0.408034	TRUE	0.0478305	NA	NA	NA	NA	NA	NA	FALSE	NA
ENSG00000185946	RNPC3	2	-0.188368	0.162936	0.247647	0.779321	58.3114	Wald ratio	1	-0.0780667	0.0528839	0.139893	0.439878	TRUE	NA		NA	NA	NA	NA	NA	FALSE	NA	Wald ratio	1	-0.429056	0.220366	0.0515324	0.658431	FALSE	NA
ENSG00000185947	ZNF267	2	0.0344732	0.0330022	0.296221	0.817981	0		NA	NA	NA	NA	NA	FALSE	NA	Wald ratio	1	0.0362812	0.03308	0.27274	0.831452	TRUE	NA	Wald ratio	1	-0.348878	0.481683	0.468888	0.961931	FALSE	NA
ENSG00000185950	IRS2	2	-0.0234066	0.0429462	0.585739	0.919414	0	Inverse variance weighted	3	-0.0458656	0.0491836	0.351059	0.697221	FALSE	NA		NA	NA	NA	NA	NA	FALSE	NA	Inverse variance weighted	2	0.0486766	0.0881135	0.580653	0.973247	FALSE	NA
ENSG00000185955	C7orf61	2	0.0975238	0.0534472	0.06805	0.476659	0	Inverse variance weighted	2	0.208959	0.173636	0.228809	0.566062	FALSE	NA		NA	NA	NA	NA	NA	FALSE	NA	Wald ratio	1	0.0858604	0.0561746	0.1264	0.79854	FALSE	NA
ENSG00000185963	BICD2	3	0.019406	0.0184173	0.292028	0.814806	0	Inverse variance weighted	3	0.014538	0.0281572	0.605633	0.864496	FALSE	NA	Wald ratio	1	0.0253344	0.0262814	0.335064	0.860392	TRUE	NA	Inverse variance weighted	2	0.00918654	0.0646778	0.887052	0.995669	FALSE	NA
ENSG00000185972	CCIN	NA	NA	NA	NA	NA	NA	NA	NA	NA	NA	NA	NA	FALSE	NA	NA	NA	NA	NA	NA	NA	FALSE	NA	Wald ratio	1	0.0199062	0.0758924	0.793094	0.991005	FALSE	NA
ENSG00000185986	SDHAP3	2	-0.0149247	0.0329559	0.650644	0.934591	0	Wald ratio	1	-0.0139402	0.0353152	0.693037	0.904212	TRUE	NA		NA	NA	NA	NA	NA	FALSE	NA	Inverse variance weighted	2	-0.0215624	0.0917022	0.814104	0.991736	FALSE	NA
ENSG00000185989	RASA3	3	0.012687	0.0193726	0.512536	0.903626	0	Inverse variance weighted	4	0.00893987	0.0225179	0.691359	0.903463	TRUE	NA	Wald ratio	1	0.0112884	0.0509232	0.824567	0.982547	TRUE	NA	Inverse variance weighted	3	0.0385362	0.0570958	0.499715	0.967011	FALSE	NA
ENSG00000186001	LRCH3	3	-0.0159259	0.0390971	0.683756	0.939504	41.187	Wald ratio	1	0.0344094	0.0456451	0.450942	0.772308	TRUE	NA	Wald ratio	1	-0.0561478	0.0308466	0.0687248	0.591241	TRUE	NA	Inverse variance weighted	2	0.0139929	0.134695	0.91726	0.995669	FALSE	NA
ENSG00000186010	NDUFA13	2	0.270803	0.35687	0.447956	0.882996	83.3405	Wald ratio	1	-0.0316268	0.0259236	0.222465	0.559572	TRUE	NA		NA	NA	NA	NA	NA	FALSE	NA	Wald ratio	1	0.691913	0.294181	0.0186728	0.532542	FALSE	0.832375
ENSG00000186017	ZNF566	3	-0.00145995	0.0155984	0.92543	0.987295	0	Wald ratio	1	-0.0247637	0.0279385	0.375422	0.716151	TRUE	NA	Inverse variance weighted	2	0.00795587	0.0196884	0.686147	0.962626	TRUE	NA	Wald ratio	1	0.020881	0.0633629	0.741743	0.987065	FALSE	NA
ENSG00000186019		2	0.0232333	0.0256656	0.365343	0.85831	0		NA	NA	NA	NA	NA	FALSE	NA	Wald ratio	1	0.0324938	0.0279808	0.245524	0.819054	TRUE	NA	Wald ratio	1	-0.0258811	0.0644388	0.687949	0.981112	FALSE	NA
ENSG00000186020	ZNF529	2	0.021723	0.0282854	0.442491	0.881991	0	Inverse variance weighted	2	0.0232526	0.0293932	0.428893	0.756021	FALSE	NA		NA	NA	NA	NA	NA	FALSE	NA	Inverse variance weighted	2	0.00257051	0.104009	0.980283	0.998407	FALSE	NA
ENSG00000186026	ZNF284	3	0.000900451	0.0209095	0.96565	0.995326	40.3184	Wald ratio	1	0.0381309	0.0343803	0.267391	0.61407	TRUE	NA	Inverse variance weighted	2	-0.0251926	0.0179526	0.160532	0.736396	TRUE	NA	Inverse variance weighted	2	0.0158243	0.0349797	0.650993	0.978556	FALSE	NA
ENSG00000186047	DLEU7	2	-0.0190652	0.0470244	0.68516	0.939723	33.2633	Inverse variance weighted	2	-0.0526314	0.041149	0.200881	0.5322	TRUE	NA		NA	NA	NA	NA	NA	FALSE	NA	Inverse variance weighted	2	0.0468133	0.0700466	0.503931	0.967011	FALSE	NA
ENSG00000186049	KRT73	3	-0.00564252	0.00723472	0.435437	0.881991	0	Inverse variance weighted	5	-0.00842982	0.00814378	0.300611	0.647934	FALSE	NA	Wald ratio	1	0.0228556	0.0428386	0.593668	0.941155	TRUE	NA	Inverse variance weighted	2	0.00196679	0.0169459	0.907602	0.995669	FALSE	NA
ENSG00000186051	TAL2	NA	NA	NA	NA	NA	NA	NA	NA	NA	NA	NA	NA	FALSE	NA	Wald ratio	1	-0.0673765	0.0516977	0.19248	0.772217	TRUE	NA	NA	NA	NA	NA	NA	NA	FALSE	NA
ENSG00000186056	MATN1-AS1	2	0.062109	0.0393146	0.114154	0.594596	0	Wald ratio	1	0.0810922	0.0451799	0.0726741	0.29997	TRUE	NA		NA	NA	NA	NA	NA	FALSE	NA	Inverse variance weighted	2	0.00290408	0.0797884	0.970966	0.997435	FALSE	NA
ENSG00000186063	AIDA	3	-0.0349538	0.0687906	0.61137	0.925587	51.9979	Wald ratio	1	0.0652784	0.0658612	0.321612	0.668881	TRUE	NA	Wald ratio	1	-0.0860798	0.0520912	0.0984363	0.648924	TRUE	NA	Wald ratio	1	-0.23312	0.219339	0.28786	0.913852	FALSE	NA
ENSG00000186073	C15orf41	3	0.0154638	0.0146671	0.291737	0.814431	0	Wald ratio	1	0.0165161	0.0251045	0.510606	0.810163	TRUE	NA	Inverse variance weighted	2	0.0193692	0.0190174	0.308443	0.844001	TRUE	NA	Wald ratio	1	-0.0265497	0.0580493	0.647409	0.977791	FALSE	NA
ENSG00000186074	CD300LF	3	0.0207258	0.0188998	0.27281	0.798621	0.0869884	Inverse variance weighted	3	0.0295173	0.0230819	0.200965	0.532225	FALSE	NA	Wald ratio	1	-0.0498696	0.0566228	0.378462	0.881462	TRUE	NA	Inverse variance weighted	4	0.0297429	0.0403004	0.460497	0.960622	FALSE	NA
ENSG00000186075	ZPBP2	2	-0.0149472	0.0167729	0.372847	0.861563	0		NA	NA	NA	NA	NA	FALSE	NA	Wald ratio	1	-0.016179	0.0171536	0.345588	0.864805	TRUE	NA	Inverse variance weighted	2	0.0118774	0.0800473	0.882043	0.995582	FALSE	NA
ENSG00000186076		NA	NA	NA	NA	NA	NA	NA	NA	NA	NA	NA	NA	FALSE	NA	NA	NA	NA	NA	NA	NA	FALSE	NA	Wald ratio	1	0.0392106	0.0777785	0.614168	0.973729	FALSE	NA
ENSG00000186081	KRT5	2	0.00203908	0.0132278	0.87749	0.980667	0	Inverse variance weighted	3	0.00528008	0.0152297	0.72882	0.918231	FALSE	NA		NA	NA	NA	NA	NA	FALSE	NA	Inverse variance weighted	4	-0.00791525	0.0266906	0.766806	0.987809	FALSE	NA
ENSG00000186086	NBPF6	NA	NA	NA	NA	NA	NA	NA	NA	NA	NA	NA	NA	FALSE	NA	Wald ratio	1	-0.0888776	0.0565086	0.115762	0.68106	TRUE	NA	NA	NA	NA	NA	NA	NA	FALSE	NA
ENSG00000186088	GSAP	3	0.0170807	0.0196603	0.384961	0.867445	48.472	Inverse variance weighted	5	0.0359877	0.0145101	0.0131314	0.098097	FALSE	1.97049e-05	Wald ratio	1	-0.0147038	0.0225152	0.513717	0.921522	TRUE	NA	Inverse variance weighted	2	0.0327014	0.0493555	0.507608	0.967011	FALSE	NA
ENSG00000186094	AGBL4	NA	NA	NA	NA	NA	NA	NA	NA	NA	NA	NA	NA	FALSE	NA	Wald ratio	1	0	0.0458604	1	1	TRUE	NA	NA	NA	NA	NA	NA	NA	FALSE	NA
ENSG00000186104	CYP2R1	2	-0.0708455	0.132095	0.591735	0.920737	74.7894	Inverse variance weighted	2	-0.179628	0.0467554	0.000122106	0.00250205	TRUE	0.0888282		NA	NA	NA	NA	NA	FALSE	NA	Wald ratio	1	0.0895576	0.126814	0.480055	0.961931	FALSE	NA
ENSG00000186105	LRRC70	2	0.0264989	0.0603307	0.660497	0.936192	78.1099	Wald ratio	1	-0.0251034	0.0218291	0.250144	0.592354	TRUE	NA		NA	NA	NA	NA	NA	FALSE	NA	Inverse variance weighted	3	0.0970344	0.0528108	0.0661512	0.697533	FALSE	NA
ENSG00000186106	ANKRD46	2	-0.0484792	0.0469865	0.30218	0.821491	40.7731	Wald ratio	1	-0.00386218	0.048921	0.937074	0.984374	TRUE	NA	Wald ratio	1	-0.097961	0.053395	0.0665582	0.585469	TRUE	NA		NA	NA	NA	NA	NA	FALSE	NA
ENSG00000186111	PIP5K1C	3	-0.0138946	0.0175375	0.428198	0.880073	8.0515	Inverse variance weighted	2	-0.0313836	0.0224489	0.162113	0.476807	TRUE	NA	Wald ratio	1	0.00434267	0.0236434	0.85427	0.9841	TRUE	NA	Inverse variance weighted	2	0.0289982	0.178664	0.871065	0.994557	FALSE	NA
ENSG00000186115	CYP4F2	2	-0.0288214	0.0440435	0.512864	0.903626	41.7271	Wald ratio	1	-0.0683217	0.0431506	0.113346	0.387805	TRUE	NA	Wald ratio	1	0.0202879	0.0520904	0.696926	0.966463	TRUE	NA		NA	NA	NA	NA	NA	FALSE	NA
ENSG00000186130	ZBTB6	3	-0.0442847	0.207671	0.831137	0.971139	97.3574	Inverse variance weighted	2	0.229143	0.0327967	2.8128e-12	5.14927e-10	TRUE	0.0796759	Wald ratio	1	0.0373285	0.0470442	0.427499	0.896168	TRUE	NA	Wald ratio	1	-0.545352	0.222006	0.0140309	0.489847	FALSE	0.0202701
ENSG00000186132	C2orf76	3	0.0196976	0.0361226	0.585549	0.919414	77.6656	Inverse variance weighted	2	-0.0279077	0.0168663	0.0979972	0.356429	TRUE	NA	Wald ratio	1	0.0360808	0.0219723	0.100568	0.654153	TRUE	NA	Wald ratio	1	0.166753	0.101332	0.0998432	0.768073	FALSE	NA
ENSG00000186141	POLR3C	3	-0.0175312	0.0512027	0.732059	0.948996	0.000329161	Wald ratio	1	0.00296441	0.094861	0.97507	0.994535	TRUE	NA	Inverse variance weighted	2	-0.00897827	0.061737	0.884373	0.987508	FALSE	NA	Wald ratio	1	-0.587186	0.354944	0.0980653	0.766154	FALSE	NA
ENSG00000186152	LILRP1	2	-0.0155669	0.00637788	0.0146562	0.214298	0	Inverse variance weighted	6	-0.017509	0.00690421	0.0112131	0.0872482	TRUE	0.594544		NA	NA	NA	NA	NA	FALSE	NA	Inverse variance weighted	5	-0.0042664	0.0166544	0.797818	0.99106	FALSE	NA
ENSG00000186153	WWOX	3	0.00777241	0.0120974	0.520557	0.90385	0	Inverse variance weighted	5	-0.00117539	0.0148083	0.936736	0.984374	FALSE	NA	Inverse variance weighted	2	0.0466746	0.0357035	0.191117	0.77115	TRUE	NA	Inverse variance weighted	2	0.0146835	0.0259205	0.571066	0.972767	FALSE	NA
ENSG00000186162	CIDECP	2	-0.0415361	0.0396598	0.294957	0.817258	0	Wald ratio	1	-0.0349536	0.0553432	0.527662	0.820452	TRUE	NA		NA	NA	NA	NA	NA	FALSE	NA	Inverse variance weighted	2	-0.0484849	0.0568625	0.393843	0.947221	FALSE	NA
ENSG00000186166	CCDC84	2	-0.00215744	0.0388893	0.955759	0.992878	52.3852	Inverse variance weighted	2	-0.0264338	0.0117704	0.024717	0.150387	TRUE	0.0513699		NA	NA	NA	NA	NA	FALSE	NA	Wald ratio	1	0.0601408	0.0585685	0.304493	0.918702	FALSE	NA
ENSG00000186174	BCL9L	2	-0.0472139	0.0747546	0.527658	0.905066	0	Wald ratio	1	-0.0554665	0.0853331	0.515692	0.814228	TRUE	NA		NA	NA	NA	NA	NA	FALSE	NA	Inverse variance weighted	2	-0.0199817	0.155012	0.897433	0.995669	FALSE	NA
ENSG00000186184	POLR1D	3	0.0220182	0.0450395	0.624938	0.927524	83.4578	Inverse variance weighted	3	0.0246223	0.0301567	0.414228	0.746857	FALSE	NA	Wald ratio	1	-0.055977	0.0302223	0.0640009	0.581698	TRUE	NA	Inverse variance weighted	3	0.101347	0.0350169	0.00380094	0.32874	FALSE	0.239742
ENSG00000186187	ZNRF1	2	0.0377	0.018523	0.0418196	0.373245	0	Inverse variance weighted	2	0.0404816	0.0224093	0.0708453	0.295422	TRUE	NA		NA	NA	NA	NA	NA	FALSE	NA	Inverse variance weighted	2	0.0317005	0.0329108	0.335434	0.929023	FALSE	NA
ENSG00000186188	FFAR4	3	-0.00557861	0.0133275	0.675525	0.939299	0	Inverse variance weighted	3	-0.00821251	0.0164176	0.616917	0.87117	TRUE	NA	Wald ratio	1	0.0425275	0.0533438	0.425315	0.896109	TRUE	NA	Inverse variance weighted	3	-0.010127	0.0252503	0.688374	0.981112	FALSE	NA
ENSG00000186193	SAPCD2	2	-0.000247257	0.0148056	0.986676	0.998211	15.39	Inverse variance weighted	3	0.0314967	0.0333458	0.344889	0.690565	FALSE	NA		NA	NA	NA	NA	NA	FALSE	NA	Inverse variance weighted	3	-0.00715266	0.0123265	0.561736	0.97219	FALSE	NA
ENSG00000186197	EDARADD	3	-0.0137724	0.0114384	0.228572	0.76247	0.00150263	Inverse variance weighted	4	-0.0214873	0.0160151	0.179698	0.503834	FALSE	NA	Wald ratio	1	-0.0189171	0.019137	0.322905	0.855261	TRUE	NA	Inverse variance weighted	2	0.0297543	0.0314073	0.34345	0.934008	FALSE	NA
ENSG00000186204	CYP4F12	2	0.0317973	0.0276102	0.249466	0.781115	50.5666	Inverse variance weighted	4	0.0144232	0.0107528	0.179809	0.503859	TRUE	NA		NA	NA	NA	NA	NA	FALSE	NA	Inverse variance weighted	2	0.0756745	0.0417011	0.0695716	0.70458	FALSE	NA
ENSG00000186205	2024-03-01	3	0.0109622	0.00898404	0.222392	0.756585	3.15765	Inverse variance weighted	7	0.0184519	0.0124974	0.139821	0.439878	FALSE	NA	Wald ratio	1	-0.00253945	0.0137553	0.853531	0.9841	TRUE	NA	Inverse variance weighted	3	0.0289239	0.0279124	0.30009	0.918702	FALSE	NA
ENSG00000186222	BLOC1S4	2	0.0116741	0.0351176	0.739565	0.949701	0	Inverse variance weighted	2	0.00909354	0.0368878	0.805281	0.944553	TRUE	NA		NA	NA	NA	NA	NA	FALSE	NA	Inverse variance weighted	2	0.0366412	0.114739	0.749465	0.987065	FALSE	NA
ENSG00000186230	ZNF749	3	0.007012	0.0103269	0.497134	0.896911	0	Wald ratio	1	0.042116	0.0964235	0.66227	0.889595	TRUE	NA	Wald ratio	1	0.000650812	0.014806	0.964939	0.996647	TRUE	NA	Inverse variance weighted	4	0.0123738	0.0145745	0.395878	0.947581	FALSE	NA
ENSG00000186231	KLHL32	3	-0.0891445	0.0455487	0.0503326	0.413353	32.3264	Wald ratio	1	-0.166532	0.0639363	0.00919678	0.0767581	TRUE	0.0102703	Wald ratio	1	-0.0881897	0.0551186	0.109599	0.67103	TRUE	NA	Wald ratio	1	0.0136053	0.0788407	0.862992	0.994394	FALSE	NA
ENSG00000186235		3	-0.00856881	0.0104222	0.410982	0.875331	16.5227	Inverse variance weighted	4	-0.0169946	0.00932504	0.0683839	0.288846	TRUE	NA	Wald ratio	1	0.00183156	0.0254384	0.942602	0.992707	TRUE	NA	Inverse variance weighted	3	0.0163562	0.0240081	0.495695	0.966372	FALSE	NA
ENSG00000186260	MKL2	3	-0.0319006	0.0432857	0.461136	0.885609	41.1745	Inverse variance weighted	2	-0.0795812	0.0555695	0.152115	0.459822	FALSE	NA	Wald ratio	1	0.0165856	0.0324501	0.609273	0.943942	TRUE	NA	Wald ratio	1	-0.123302	0.120479	0.306101	0.918702	FALSE	NA
ENSG00000186265	BTLA	2	0.00589022	0.0448341	0.895476	0.983974	0	Wald ratio	1	0.0166896	0.0472873	0.724133	0.915634	TRUE	NA		NA	NA	NA	NA	NA	FALSE	NA	Wald ratio	1	-0.0901657	0.141028	0.522599	0.967011	FALSE	NA
ENSG00000186272	ZNF17	NA	NA	NA	NA	NA	NA	Inverse variance weighted	3	0.0292942	0.0405279	0.469793	0.784066	FALSE	NA	NA	NA	NA	NA	NA	NA	FALSE	NA	NA	NA	NA	NA	NA	NA	FALSE	NA
ENSG00000186275	NBPF12	NA	NA	NA	NA	NA	NA	Wald ratio	1	0.0224448	0.0153788	0.144439	0.446752	TRUE	NA	NA	NA	NA	NA	NA	NA	FALSE	NA	NA	NA	NA	NA	NA	NA	FALSE	NA
ENSG00000186280	KDM4D	NA	NA	NA	NA	NA	NA	NA	NA	NA	NA	NA	NA	FALSE	NA	NA	NA	NA	NA	NA	NA	FALSE	NA	Inverse variance weighted	2	-0.0351959	0.0734279	0.631706	0.976175	FALSE	NA
ENSG00000186281	GPAT2	2	-0.0322818	0.020538	0.115995	0.600147	0	Wald ratio	1	-0.0372512	0.0216013	0.0846195	0.326616	TRUE	NA		NA	NA	NA	NA	NA	FALSE	NA	Inverse variance weighted	2	0.0144989	0.0662767	0.826834	0.992939	FALSE	NA
ENSG00000186283	TOR3A	3	0.0330038	0.0186366	0.0765753	0.502158	0	Inverse variance weighted	3	0.0245962	0.0224653	0.273582	0.620387	FALSE	NA	Wald ratio	1	0.0916789	0.0505673	0.0698306	0.593954	TRUE	NA	Inverse variance weighted	4	0.0205945	0.0444257	0.642955	0.976864	FALSE	NA
ENSG00000186298	PPP1CC	2	-0.00561356	0.0596587	0.925034	0.987295	9.21914	Inverse variance weighted	2	0.0300082	0.0630974	0.634369	0.879784	FALSE	NA		NA	NA	NA	NA	NA	FALSE	NA	Wald ratio	1	-0.105529	0.112674	0.348972	0.935884	FALSE	NA
ENSG00000186300	ZNF555	3	0.00137841	0.0450768	0.975605	0.995937	55.8228	Inverse variance weighted	3	0.0204584	0.0577309	0.723058	0.915097	FALSE	NA	Wald ratio	1	0.051689	0.0343389	0.132256	0.704072	TRUE	NA	Wald ratio	1	-0.108292	0.0673817	0.108023	0.782753	FALSE	NA
ENSG00000186301	MST1P2	2	-0.0157075	0.00640042	0.0141225	0.210314	0	Inverse variance weighted	4	-0.016816	0.00659362	0.0107615	0.0851262	FALSE	8.55892e-06		NA	NA	NA	NA	NA	FALSE	NA	Inverse variance weighted	2	0.00238212	0.0266355	0.928737	0.995669	FALSE	NA
ENSG00000186314	PRELID2	NA	NA	NA	NA	NA	NA	NA	NA	NA	NA	NA	NA	FALSE	NA	Inverse variance weighted	2	0.0344277	0.0248655	0.166188	0.747035	TRUE	NA	NA	NA	NA	NA	NA	NA	FALSE	NA
ENSG00000186318	BACE1	2	0.00306531	0.0329515	0.925884	0.987295	71.2139	Inverse variance weighted	4	-0.0240717	0.0147214	0.102016	0.364422	TRUE	NA		NA	NA	NA	NA	NA	FALSE	NA	Inverse variance weighted	4	0.043077	0.0328821	0.190181	0.860016	FALSE	NA
ENSG00000186326	RGS9BP	NA	NA	NA	NA	NA	NA	NA	NA	NA	NA	NA	NA	FALSE	NA	NA	NA	NA	NA	NA	NA	FALSE	NA	Wald ratio	1	-0.0342951	0.0610452	0.574254	0.972767	FALSE	NA
ENSG00000186329	TMEM212	NA	NA	NA	NA	NA	NA	NA	NA	NA	NA	NA	NA	FALSE	NA	Wald ratio	1	-0.00594781	0.0426691	0.889139	0.988667	TRUE	NA	NA	NA	NA	NA	NA	NA	FALSE	NA
ENSG00000186340	THBS2	NA	NA	NA	NA	NA	NA	Inverse variance weighted	2	-0.0090956	0.0336577	0.786977	0.939204	FALSE	NA	NA	NA	NA	NA	NA	NA	FALSE	NA	NA	NA	NA	NA	NA	NA	FALSE	NA
ENSG00000186350	RXRA	2	-0.00663985	0.0434592	0.878569	0.98108	0	Inverse variance weighted	2	-0.00993955	0.0436792	0.81999	0.946855	TRUE	NA		NA	NA	NA	NA	NA	FALSE	NA	Wald ratio	1	0.318493	0.433578	0.462603	0.960622	FALSE	NA
ENSG00000186352	ANKRD37	NA	NA	NA	NA	NA	NA	Wald ratio	1	0.022619	0.0618252	0.714474	0.912025	TRUE	NA	NA	NA	NA	NA	NA	NA	FALSE	NA	NA	NA	NA	NA	NA	NA	FALSE	NA
ENSG00000186354	C9orf47	NA	NA	NA	NA	NA	NA	Inverse variance weighted	2	0.0290778	0.0469159	0.535398	0.824831	TRUE	NA	NA	NA	NA	NA	NA	NA	FALSE	NA	NA	NA	NA	NA	NA	NA	FALSE	NA
ENSG00000186364	NUDT17	3	-0.0536201	0.0264742	0.0428293	0.37838	0	Wald ratio	1	-0.0466525	0.0294409	0.113054	0.387263	TRUE	NA	Wald ratio	1	-0.0885343	0.0811048	0.275008	0.831452	TRUE	NA	Wald ratio	1	-0.0761821	0.0908954	0.401958	0.948096	FALSE	NA
ENSG00000186395	KRT10	3	-0.0253195	0.0169044	0.134184	0.63439	0.0693731	Inverse variance weighted	2	-0.0175051	0.026027	0.501218	0.804188	FALSE	NA	Wald ratio	1	-0.0434883	0.0231938	0.0607927	0.572256	TRUE	NA	Inverse variance weighted	2	0.106487	0.0770406	0.166904	0.84975	FALSE	NA
ENSG00000186399	GOLGA8R	2	0.0551336	0.0457873	0.228542	0.76247	0	Inverse variance weighted	2	0.051652	0.0536656	0.335809	0.682433	FALSE	NA		NA	NA	NA	NA	NA	FALSE	NA	Wald ratio	1	0.0644492	0.0877842	0.462841	0.960622	FALSE	NA
ENSG00000186407	CD300E	2	0.00173967	0.0109889	0.874212	0.979122	0	Inverse variance weighted	5	0.00424574	0.0112967	0.707038	0.910801	TRUE	NA		NA	NA	NA	NA	NA	FALSE	NA	Inverse variance weighted	3	-0.0423768	0.0473977	0.371285	0.943437	FALSE	NA
ENSG00000186409	CCDC30	3	0.0101895	0.0277039	0.713022	0.945977	10.0049	Wald ratio	1	0.0565119	0.0412972	0.17118	0.489477	TRUE	NA	Wald ratio	1	-0.0220113	0.0470516	0.63992	0.950809	TRUE	NA	Wald ratio	1	-0.0182219	0.0491198	0.710662	0.984134	FALSE	NA
ENSG00000186431	FCAR	2	0.00344948	0.0094328	0.714597	0.946701	0	Inverse variance weighted	4	0.0041752	0.00958914	0.663266	0.889856	TRUE	NA		NA	NA	NA	NA	NA	FALSE	NA	Inverse variance weighted	2	-0.0182646	0.0524527	0.727681	0.986603	FALSE	NA
ENSG00000186432	KPNA4	3	-0.103069	0.0716323	0.150188	0.658689	75.2125	Wald ratio	1	-0.164777	0.0238154	4.55103e-12	7.98059e-10	TRUE	0.932005	Wald ratio	1	-0.00939504	0.0506288	0.852784	0.9841	TRUE	NA	Wald ratio	1	-0.292639	0.325708	0.368935	0.942606	FALSE	NA
ENSG00000186446	ZNF501	2	-0.0824786	0.0276536	0.00285851	0.0765727	0	Inverse variance weighted	2	-0.0870325	0.0304195	0.00422205	0.0430447	FALSE	0.918939		NA	NA	NA	NA	NA	FALSE	NA	Inverse variance weighted	2	-0.0607972	0.0663747	0.359682	0.938826	FALSE	NA
ENSG00000186448	ZNF197	3	-0.0308412	0.0266792	0.24768	0.779321	57.3851	Inverse variance weighted	4	-0.0611232	0.0174531	0.000461519	0.00747903	FALSE	0.918935	Wald ratio	1	0.00903335	0.0274012	0.741649	0.976423	TRUE	NA	Inverse variance weighted	3	-0.0319225	0.0607012	0.598961	0.973247	FALSE	NA
ENSG00000186453	FAM228A	NA	NA	NA	NA	NA	NA	NA	NA	NA	NA	NA	NA	FALSE	NA	NA	NA	NA	NA	NA	NA	FALSE	NA	Inverse variance weighted	2	-0.0154271	0.0582068	0.790979	0.990943	FALSE	NA
ENSG00000186468	RPS23	3	0.00753871	0.0238938	0.752375	0.952985	73.5719	Inverse variance weighted	5	-0.0143866	0.0153402	0.348328	0.694371	FALSE	NA	Inverse variance weighted	2	0.0342667	0.0112809	0.00238471	0.20946	TRUE	0.398347	Inverse variance weighted	2	-0.116819	0.140549	0.405885	0.948096	FALSE	NA
ENSG00000186469	GNG2	3	-0.0427736	0.0349723	0.221303	0.755321	56.83	Inverse variance weighted	2	-0.0811072	0.0307888	0.00843091	0.0723942	TRUE	0.255006	Inverse variance weighted	2	-0.00960965	0.0209049	0.645743	0.953264	TRUE	NA	Inverse variance weighted	2	-0.142662	0.336959	0.672018	0.978864	FALSE	NA
ENSG00000186470	BTN3A2	3	-0.00185319	0.00695484	0.789884	0.963561	0	Inverse variance weighted	12	-0.000322091	0.0103416	0.975154	0.994535	FALSE	NA	Inverse variance weighted	2	0.00598755	0.0119055	0.615018	0.943942	TRUE	NA	Inverse variance weighted	3	-0.0181662	0.0153059	0.235274	0.891797	FALSE	NA
ENSG00000186480	INSIG1	3	0.0197169	0.00931481	0.0342828	0.337671	0.650662	Inverse variance weighted	5	0.0229373	0.00978015	0.0190124	0.125927	TRUE	0.576015	Inverse variance weighted	2	0.0117933	0.0272588	0.665275	0.958359	TRUE	NA	Inverse variance weighted	2	-0.0761938	0.0667698	0.253811	0.899588	FALSE	NA
ENSG00000186481	ANKRD20A5P	2	-0.0189714	0.0449448	0.672948	0.938533	41.3428	Inverse variance weighted	2	0.0258256	0.048544	0.594723	0.858163	FALSE	NA		NA	NA	NA	NA	NA	FALSE	NA	Inverse variance weighted	2	-0.0640645	0.0488173	0.189408	0.860016	FALSE	NA
ENSG00000186487	MYT1L	NA	NA	NA	NA	NA	NA	Inverse variance weighted	3	-0.0270987	0.0208515	0.193736	0.52195	TRUE	NA	NA	NA	NA	NA	NA	NA	FALSE	NA	NA	NA	NA	NA	NA	NA	FALSE	NA
ENSG00000186496	ZNF396	2	0.02909	0.0154404	0.059562	0.448957	0	Inverse variance weighted	2	0.0142739	0.0335533	0.670539	0.893537	FALSE	NA		NA	NA	NA	NA	NA	FALSE	NA	Inverse variance weighted	4	0.0330703	0.0173911	0.0572288	0.675429	FALSE	NA
ENSG00000186501	TMEM222	2	-0.00679676	0.0285731	0.81198	0.966215	0	Wald ratio	1	-0.00671595	0.0295502	0.820212	0.946855	TRUE	NA		NA	NA	NA	NA	NA	FALSE	NA	Inverse variance weighted	3	-0.00795845	0.112042	0.943373	0.997116	FALSE	NA
ENSG00000186517	ARHGAP30	NA	NA	NA	NA	NA	NA	Wald ratio	1	0.0346952	0.0376976	0.357388	0.702753	TRUE	NA	NA	NA	NA	NA	NA	NA	FALSE	NA	NA	NA	NA	NA	NA	NA	FALSE	NA
ENSG00000186522	2024-09-10	3	-0.0286758	0.0280043	0.305846	0.823148	32.4212	Wald ratio	1	-0.0538579	0.0254812	0.0345463	0.187951	TRUE	0.0159473	Wald ratio	1	0.0458535	0.0515407	0.373651	0.879302	TRUE	NA	Wald ratio	1	-0.0426962	0.0494797	0.388191	0.947123	FALSE	NA
ENSG00000186523	FAM86B1	2	-0.0335804	0.0143308	0.0191173	0.247224	0	Inverse variance weighted	3	-0.0326333	0.0148696	0.0281899	0.163594	TRUE	0.0208916		NA	NA	NA	NA	NA	FALSE	NA	Inverse variance weighted	4	-0.0459441	0.0537236	0.392444	0.947221	FALSE	NA
ENSG00000186529	CYP4F3	2	-0.00679902	0.0303278	0.822613	0.969601	24.3969	Inverse variance weighted	3	0.00526145	0.0106589	0.621575	0.875006	TRUE	NA		NA	NA	NA	NA	NA	FALSE	NA	Inverse variance weighted	2	-0.0830624	0.0760544	0.274769	0.908459	FALSE	NA
ENSG00000186532	SMYD4	3	-0.0301414	0.0148582	0.042499	0.37704	6.51246	Inverse variance weighted	3	-0.0188538	0.0157345	0.23082	0.569015	TRUE	NA	Wald ratio	1	-0.0502098	0.0296694	0.0905873	0.634541	TRUE	NA	Inverse variance weighted	2	-0.0883265	0.0617639	0.152698	0.831632	FALSE	NA
ENSG00000186566	GPATCH8	NA	NA	NA	NA	NA	NA	Wald ratio	1	-0.367525	0.0858889	1.87676e-05	0.000516776	TRUE	0.522551	NA	NA	NA	NA	NA	NA	FALSE	NA	NA	NA	NA	NA	NA	NA	FALSE	NA
ENSG00000186567	CEACAM19	2	-0.0232616	0.0229395	0.310562	0.826565	0	Inverse variance weighted	3	-0.0259147	0.0295289	0.380159	0.721059	TRUE	NA		NA	NA	NA	NA	NA	FALSE	NA	Inverse variance weighted	3	-0.0192236	0.03643	0.597718	0.973247	FALSE	NA
ENSG00000186575	NF2	3	0.0881074	0.0976721	0.367018	0.859119	61.5296	Wald ratio	1	0.217014	0.108507	0.0455003	0.22519	TRUE	0.0237725	Wald ratio	1	-0.0412537	0.0531466	0.437617	0.897699	TRUE	NA	Inverse variance weighted	3	0.187274	0.179047	0.295585	0.917911	FALSE	NA
ENSG00000186577	C6orf1	2	0.130265	0.0527186	0.0134755	0.204727	0	Wald ratio	1	0.140306	0.0538015	0.00911147	0.0762754	TRUE	0.0730701		NA	NA	NA	NA	NA	FALSE	NA	Wald ratio	1	-0.111663	0.264091	0.672427	0.978864	FALSE	NA
ENSG00000186583	SPATC1	2	-0.0119244	0.0176941	0.500363	0.898891	8.76107	Wald ratio	1	0.00286853	0.0218008	0.895317	0.970734	TRUE	NA		NA	NA	NA	NA	NA	FALSE	NA	Inverse variance weighted	2	-0.0330887	0.02654	0.21249	0.875147	FALSE	NA
ENSG00000186591	UBE2H	2	0.0418154	0.060591	0.490115	0.894408	16.3243	Inverse variance weighted	2	0.0680212	0.0458336	0.137786	0.436299	TRUE	NA		NA	NA	NA	NA	NA	FALSE	NA	Wald ratio	1	-0.0982783	0.145052	0.498066	0.967011	FALSE	NA
ENSG00000186594	MIR22HG	2	-0.0209097	0.00861743	0.0152476	0.219704	0	Inverse variance weighted	3	-0.0189096	0.00887398	0.0330965	0.182206	TRUE	6.15463e-05		NA	NA	NA	NA	NA	FALSE	NA	Inverse variance weighted	2	-0.0540084	0.0360995	0.134628	0.807916	FALSE	NA
ENSG00000186615	KTN1-AS1	3	0.00317462	0.0177581	0.858118	0.976558	0	Wald ratio	1	-0.00617221	0.0299793	0.836883	0.952626	TRUE	NA	Inverse variance weighted	2	0.00790538	0.0225367	0.725754	0.972023	TRUE	NA	Inverse variance weighted	2	0.0152936	0.105669	0.884923	0.995669	FALSE	NA
ENSG00000186625	KATNA1	NA	NA	NA	NA	NA	NA	NA	NA	NA	NA	NA	NA	FALSE	NA	NA	NA	NA	NA	NA	NA	FALSE	NA	Wald ratio	1	0.157164	0.0907799	0.0834051	0.741984	FALSE	NA
ENSG00000186635	ARAP1	3	-0.105558	0.116975	0.366845	0.859119	93.3363	Wald ratio	1	-0.329752	0.056225	4.49499e-09	4.16011e-07	TRUE	0.986405	Wald ratio	1	-0.0590194	0.045962	0.19911	0.775588	TRUE	NA	Inverse variance weighted	2	0.0703925	0.0551799	0.202065	0.868112	FALSE	NA
ENSG00000186638	KIF24	3	0.0244129	0.0243354	0.315771	0.829071	0	Wald ratio	1	0.0322614	0.0296355	0.276327	0.624237	TRUE	NA	Wald ratio	1	0.0147321	0.0518568	0.776341	0.977329	TRUE	NA	Inverse variance weighted	2	-0.00554921	0.0749314	0.940965	0.997116	FALSE	NA
ENSG00000186642	PDE2A	2	0.0623888	0.0758729	0.410917	0.875331	63.9438	Inverse variance weighted	2	0.143932	0.0707496	0.0419134	0.213855	FALSE	0.154555		NA	NA	NA	NA	NA	FALSE	NA	Inverse variance weighted	3	-0.00820857	0.0577952	0.887057	0.995669	FALSE	NA
ENSG00000186648	LRRC16B	2	-0.0709258	0.0332212	0.0327645	0.330414	0	Inverse variance weighted	2	-0.122376	0.0732051	0.0945858	0.348762	FALSE	NA		NA	NA	NA	NA	NA	FALSE	NA	Inverse variance weighted	2	-0.0575819	0.0372811	0.12246	0.791308	FALSE	NA
ENSG00000186654	PRR5	2	0.0134265	0.0272434	0.62213	0.927068	0	Inverse variance weighted	4	0.0132857	0.0279991	0.63514	0.879784	TRUE	NA		NA	NA	NA	NA	NA	FALSE	NA	Inverse variance weighted	2	0.0159286	0.118059	0.892674	0.995669	FALSE	NA
ENSG00000186660	ZFP91	2	-0.125444	0.103491	0.225463	0.759925	65.5115	Wald ratio	1	-0.0520111	0.0187581	0.00555887	0.0535273	TRUE	0.0232668		NA	NA	NA	NA	NA	FALSE	NA	Inverse variance weighted	2	-0.271295	0.127405	0.0332222	0.603595	FALSE	0.0651607
ENSG00000186665	C17orf58	2	-0.138074	0.0447946	0.00205353	0.0615438	0	Wald ratio	1	-0.162084	0.0511845	0.00154197	0.0194465	TRUE	0.697563		NA	NA	NA	NA	NA	FALSE	NA	Inverse variance weighted	2	-0.0595182	0.0925826	0.520311	0.967011	FALSE	NA
ENSG00000186666	BCDIN3D	3	-0.03591	0.0153012	0.0189316	0.24551	0	Wald ratio	1	-0.0639038	0.0845497	0.449761	0.771897	TRUE	NA	Wald ratio	1	-0.0275301	0.0220241	0.2113	0.779972	TRUE	NA	Inverse variance weighted	2	-0.0423652	0.021981	0.0539352	0.667437	FALSE	NA
ENSG00000186676	EEF1GP1	NA	NA	NA	NA	NA	NA	NA	NA	NA	NA	NA	NA	FALSE	NA	NA	NA	NA	NA	NA	NA	FALSE	NA	Wald ratio	1	-0.14306	0.0950638	0.132353	0.805458	FALSE	NA
ENSG00000186687	LYRM7	3	0.00767396	0.022165	0.729177	0.948996	29.48	Inverse variance weighted	2	-0.0176952	0.0278478	0.525151	0.819147	TRUE	NA	Inverse variance weighted	2	0.0273514	0.018959	0.149115	0.729601	TRUE	NA	Inverse variance weighted	2	-0.16802	0.226308	0.457821	0.960622	FALSE	NA
ENSG00000186704	DTX2P1	2	0.0298076	0.0448896	0.506678	0.901659	68.4854	Inverse variance weighted	2	0.0871886	0.0487633	0.0737768	0.302688	FALSE	NA		NA	NA	NA	NA	NA	FALSE	NA	Wald ratio	1	-0.00530989	0.0178471	0.766069	0.987809	FALSE	NA
ENSG00000186710	CCDC42B	NA	NA	NA	NA	NA	NA	Wald ratio	1	0.20494	0.0961729	0.0330931	0.182206	TRUE	0.01012	NA	NA	NA	NA	NA	NA	FALSE	NA	NA	NA	NA	NA	NA	NA	FALSE	NA
ENSG00000186714	CCDC73	NA	NA	NA	NA	NA	NA	NA	NA	NA	NA	NA	NA	FALSE	NA	Wald ratio	1	-0.033465	0.0328482	0.308308	0.844001	TRUE	NA	NA	NA	NA	NA	NA	NA	FALSE	NA
ENSG00000186715	MST1L	2	0.00878549	0.0150392	0.559103	0.912183	30.6476	Inverse variance weighted	4	0.0185057	0.0124054	0.135767	0.433036	FALSE	NA		NA	NA	NA	NA	NA	FALSE	NA	Inverse variance weighted	3	-0.0144832	0.0245121	0.554615	0.971508	FALSE	NA
ENSG00000186716	BCR	3	0.0160977	0.0144028	0.263704	0.790313	5.73789	Inverse variance weighted	3	-0.000206368	0.0190105	0.991339	0.997868	FALSE	NA	Wald ratio	1	0.0441886	0.0273877	0.106648	0.664525	TRUE	NA	Inverse variance weighted	2	0.02098	0.0301833	0.487002	0.9637	FALSE	NA
ENSG00000186765	FSCN2	3	0.0564978	0.0283355	0.0461644	0.392992	0	Wald ratio	1	0.120226	0.0625175	0.0544704	0.251294	TRUE	NA	Wald ratio	1	0.0436895	0.0562066	0.436981	0.897699	TRUE	NA	Inverse variance weighted	3	0.0382967	0.0385446	0.320433	0.923798	FALSE	NA
ENSG00000186777	ZNF732	NA	NA	NA	NA	NA	NA	Wald ratio	1	-0.0461858	0.0272378	0.0899518	0.33834	TRUE	NA	NA	NA	NA	NA	NA	NA	FALSE	NA	NA	NA	NA	NA	NA	NA	FALSE	NA
ENSG00000186792	HYAL3	3	-0.00579202	0.0264829	0.826877	0.970214	40.4815	Inverse variance weighted	3	-0.0388082	0.0327237	0.235647	0.574603	FALSE	NA	Wald ratio	1	-0.0293542	0.0512259	0.566622	0.934263	TRUE	NA	Inverse variance weighted	4	0.0327715	0.0275136	0.233614	0.891008	FALSE	NA
ENSG00000186806	VSIG10L	2	0.00414828	0.0338905	0.90258	0.98463	0	Inverse variance weighted	2	-0.0292774	0.0581132	0.614402	0.869907	FALSE	NA		NA	NA	NA	NA	NA	FALSE	NA	Inverse variance weighted	2	0.0213752	0.0417195	0.608402	0.973247	FALSE	NA
ENSG00000186812	ZNF397	3	0.0185894	0.0232744	0.424462	0.879132	5.51843	Inverse variance weighted	3	-0.00434108	0.0281881	0.877606	0.967327	FALSE	NA	Wald ratio	1	0.034343	0.0430121	0.42461	0.896109	TRUE	NA	Inverse variance weighted	3	0.0949704	0.0655096	0.147137	0.824508	FALSE	NA
ENSG00000186814	ZSCAN30	3	-0.057992	0.0253561	0.0221898	0.270092	0	Wald ratio	1	-0.0552107	0.0352206	0.116982	0.394476	TRUE	NA	Wald ratio	1	-0.0441449	0.0407492	0.27866	0.834017	TRUE	NA	Inverse variance weighted	3	-0.129968	0.0824752	0.115063	0.78433	FALSE	NA
ENSG00000186815	TPCN1	2	0.0446108	0.0335588	0.183738	0.713913	0	Wald ratio	1	0.0342533	0.0353951	0.333173	0.680271	TRUE	NA		NA	NA	NA	NA	NA	FALSE	NA	Inverse variance weighted	3	0.136733	0.105559	0.19521	0.860929	FALSE	NA
ENSG00000186818	LILRB4	2	0.000177797	0.0108262	0.986897	0.998211	0	Inverse variance weighted	4	0.00146418	0.0109324	0.893458	0.9705	TRUE	NA		NA	NA	NA	NA	NA	FALSE	NA	Inverse variance weighted	2	-0.0650887	0.0778711	0.403238	0.948096	FALSE	NA
ENSG00000186827	TNFRSF4	2	-0.0357404	0.0251204	0.154803	0.666269	0	Inverse variance weighted	3	-0.0379496	0.025674	0.139372	0.43907	FALSE	NA		NA	NA	NA	NA	NA	FALSE	NA	Inverse variance weighted	2	0.0138278	0.121612	0.909472	0.995669	FALSE	NA
ENSG00000186831	KRT17P2	2	0.0139362	0.00944741	0.140175	0.645813	0	Inverse variance weighted	4	0.01315	0.00975302	0.177561	0.50076	FALSE	NA		NA	NA	NA	NA	NA	FALSE	NA	Inverse variance weighted	2	0.0258949	0.0380372	0.496012	0.966433	FALSE	NA
ENSG00000186834	HEXIM1	2	0.061447	0.0491637	0.211356	0.743041	0	Wald ratio	1	0.0786229	0.0537256	0.143354	0.445464	TRUE	NA		NA	NA	NA	NA	NA	FALSE	NA	Wald ratio	1	-0.027002	0.121918	0.824721	0.992939	FALSE	NA
ENSG00000186842	LINC00846	NA	NA	NA	NA	NA	NA	NA	NA	NA	NA	NA	NA	FALSE	NA	NA	NA	NA	NA	NA	NA	FALSE	NA	Wald ratio	1	0.0150075	0.0464231	0.746486	0.987065	FALSE	NA
ENSG00000186854	TRABD2A	3	0.0065332	0.0105431	0.53548	0.906415	0	Inverse variance weighted	4	0.00863042	0.0108629	0.426911	0.754979	TRUE	NA	Wald ratio	1	-0.00932822	0.0501392	0.852408	0.9841	TRUE	NA	Wald ratio	1	-0.0859367	0.0898136	0.338651	0.930792	FALSE	NA
ENSG00000186862	PDZD7	2	-0.00712315	0.0350132	0.83879	0.97306	14.9278	Wald ratio	1	0.0219339	0.0411261	0.593803	0.857702	TRUE	NA		NA	NA	NA	NA	NA	FALSE	NA	Wald ratio	1	-0.0493133	0.0512548	0.335989	0.929253	FALSE	NA
ENSG00000186866	POFUT2	2	-0.0200273	0.0269257	0.456997	0.884868	0	Inverse variance weighted	3	-0.00689731	0.0322542	0.83067	0.950549	FALSE	NA		NA	NA	NA	NA	NA	FALSE	NA	Inverse variance weighted	3	-0.0502142	0.048906	0.304539	0.918702	FALSE	NA
ENSG00000186868	MAPT	2	0.114933	0.0613043	0.0608212	0.453252	43.1898	Wald ratio	1	0.180828	0.0695493	0.00932238	0.0774957	TRUE	0.136702		NA	NA	NA	NA	NA	FALSE	NA	Wald ratio	1	0.0578996	0.0612187	0.344259	0.934094	FALSE	NA
ENSG00000186889	TMEM17	2	0.129352	0.0468321	0.00574424	0.123005	0	Wald ratio	1	0.159789	0.0684811	0.0196307	0.128296	TRUE	0.163677		NA	NA	NA	NA	NA	FALSE	NA	Wald ratio	1	0.102611	0.0641883	0.109911	0.784195	FALSE	NA
ENSG00000186891	TNFRSF18	2	0.00446812	0.0336751	0.894444	0.983974	68.2085	Inverse variance weighted	4	-0.0216883	0.0130501	0.0965269	0.353183	TRUE	NA		NA	NA	NA	NA	NA	FALSE	NA	Inverse variance weighted	3	0.0478233	0.0369569	0.195656	0.860929	FALSE	NA
ENSG00000186908	ZDHHC17	3	-0.0161462	0.0346087	0.640831	0.931785	42.6085	Inverse variance weighted	5	0.0112587	0.0199565	0.572645	0.848055	FALSE	NA	Wald ratio	1	-0.0610972	0.0410424	0.136583	0.712175	TRUE	NA	Inverse variance weighted	2	-0.0563801	0.42101	0.893469	0.995669	FALSE	NA
ENSG00000186918	ZNF395	2	0.00417475	0.0457993	0.927371	0.987295	13.2413	Inverse variance weighted	2	-0.0141849	0.0356428	0.690649	0.903102	TRUE	NA		NA	NA	NA	NA	NA	FALSE	NA	Inverse variance weighted	2	0.118424	0.118263	0.316654	0.922822	FALSE	NA
ENSG00000186951	PPARA	3	-0.00360079	0.0300171	0.904516	0.98516	0	Inverse variance weighted	2	0.0224508	0.0423257	0.595814	0.858696	TRUE	NA	Wald ratio	1	-0.0367519	0.0438517	0.401977	0.892155	TRUE	NA	Inverse variance weighted	2	0.0817235	0.177852	0.645874	0.977729	FALSE	NA
ENSG00000186952	TMEM232	NA	NA	NA	NA	NA	NA	NA	NA	NA	NA	NA	NA	FALSE	NA	Inverse variance weighted	3	-0.013691	0.0123352	0.267036	0.830288	TRUE	NA	NA	NA	NA	NA	NA	NA	FALSE	NA
ENSG00000186976	EFCAB6	NA	NA	NA	NA	NA	NA	NA	NA	NA	NA	NA	NA	FALSE	NA	Inverse variance weighted	2	-0.0149446	0.0191434	0.434997	0.897159	TRUE	NA	NA	NA	NA	NA	NA	NA	FALSE	NA
ENSG00000186994	KANK3	2	-0.00601535	0.0469143	0.897975	0.984551	42.0373	Inverse variance weighted	2	0.0218545	0.0240488	0.363479	0.706888	TRUE	NA		NA	NA	NA	NA	NA	FALSE	NA	Inverse variance weighted	3	-0.0849877	0.0777062	0.274084	0.908135	FALSE	NA
ENSG00000186998	EMID1	3	-0.025078	0.0407033	0.537817	0.906942	59.4898	Inverse variance weighted	2	-0.0401893	0.0391087	0.304124	0.652319	TRUE	NA	Wald ratio	1	0.057687	0.04869	0.236103	0.809501	TRUE	NA	Inverse variance weighted	2	-0.0882344	0.047267	0.0619404	0.690764	FALSE	NA
ENSG00000187010	RHD	2	0.0125149	0.0105658	0.236225	0.768703	0	Inverse variance weighted	6	0.0155595	0.0131776	0.237702	0.576906	TRUE	NA		NA	NA	NA	NA	NA	FALSE	NA	Inverse variance weighted	2	0.00703419	0.0176804	0.690739	0.981367	FALSE	NA
ENSG00000187017	ESPN	2	0.00558787	0.0125727	0.656723	0.936192	0	Inverse variance weighted	4	0.00547413	0.0137255	0.690019	0.903058	FALSE	NA		NA	NA	NA	NA	NA	FALSE	NA	Inverse variance weighted	2	0.0061809	0.0313419	0.843664	0.993456	FALSE	NA
ENSG00000187024	PTRH1	NA	NA	NA	NA	NA	NA	NA	NA	NA	NA	NA	NA	FALSE	NA	NA	NA	NA	NA	NA	NA	FALSE	NA	Inverse variance weighted	3	0.0501292	0.0446291	0.261336	0.900082	FALSE	NA
ENSG00000187037	GPR141	3	-0.0214186	0.0241983	0.376088	0.862512	0	Inverse variance weighted	3	-0.0169658	0.0284943	0.55157	0.834408	FALSE	NA	Wald ratio	1	-0.0499797	0.0527445	0.343343	0.8633	TRUE	NA	Inverse variance weighted	2	0.0195665	0.0925762	0.83261	0.993456	FALSE	NA
ENSG00000187045	TMPRSS6	2	-0.0384743	0.0424818	0.365114	0.85831	0	Wald ratio	1	-0.012047	0.0588967	0.837927	0.952704	TRUE	NA		NA	NA	NA	NA	NA	FALSE	NA	Inverse variance weighted	3	-0.0671341	0.0613341	0.273708	0.907754	FALSE	NA
ENSG00000187049	TMEM216	3	0.0182168	0.074998	0.808085	0.96549	93.2004	Inverse variance weighted	2	0.125093	0.0248074	4.59348e-07	2.13156e-05	TRUE	0.0381593	Wald ratio	1	0.0432884	0.0271672	0.111069	0.673726	TRUE	NA	Inverse variance weighted	3	-0.143688	0.065017	0.0271049	0.579767	FALSE	0.0296874
ENSG00000187051	RPS19BP1	2	0.0566716	0.0850091	0.504993	0.901219	0	Wald ratio	1	0.0414565	0.0872768	0.634787	0.879784	TRUE	NA		NA	NA	NA	NA	NA	FALSE	NA	Wald ratio	1	0.338094	0.375354	0.367729	0.941751	FALSE	NA
ENSG00000187068	C3orf70	NA	NA	NA	NA	NA	NA	NA	NA	NA	NA	NA	NA	FALSE	NA	Wald ratio	1	-0.082235	0.0504298	0.102957	0.65932	TRUE	NA	NA	NA	NA	NA	NA	NA	FALSE	NA
ENSG00000187091	PLCD1	2	0.0453525	0.0159265	0.00440486	0.103246	0	Inverse variance weighted	2	0.0438008	0.0163627	0.0074314	0.0664875	TRUE	0.0114468		NA	NA	NA	NA	NA	FALSE	NA	Wald ratio	1	0.0732945	0.0694369	0.291171	0.915987	FALSE	NA
ENSG00000187097	ENTPD5	3	-0.0352995	0.0183526	0.0544293	0.428605	0	Inverse variance weighted	3	-0.0537792	0.0329478	0.102626	0.365465	FALSE	NA	Wald ratio	1	-0.00364044	0.0306225	0.90537	0.990039	TRUE	NA	Inverse variance weighted	3	-0.0523547	0.0319213	0.10098	0.768073	FALSE	NA
ENSG00000187098	MITF	NA	NA	NA	NA	NA	NA	Wald ratio	1	-0.18217	0.0522145	0.000485033	0.00777686	TRUE	0.0321826	NA	NA	NA	NA	NA	NA	FALSE	NA	NA	NA	NA	NA	NA	NA	FALSE	NA
ENSG00000187105	HEATR4	NA	NA	NA	NA	NA	NA	Inverse variance weighted	2	-0.10943	0.0519517	0.0351709	0.19003	TRUE	0.016901	NA	NA	NA	NA	NA	NA	FALSE	NA	NA	NA	NA	NA	NA	NA	FALSE	NA
ENSG00000187109	NAP1L1	2	-0.00994398	0.0237081	0.674898	0.939299	0	Inverse variance weighted	3	-0.00972003	0.0238707	0.683865	0.900238	FALSE	NA		NA	NA	NA	NA	NA	FALSE	NA	Wald ratio	1	-0.0262072	0.203418	0.897489	0.995669	FALSE	NA
ENSG00000187116	LILRA5	2	-0.013107	0.0145166	0.366581	0.85909	0	Inverse variance weighted	4	-0.006914	0.0165106	0.675391	0.896021	FALSE	NA		NA	NA	NA	NA	NA	FALSE	NA	Inverse variance weighted	6	-0.0342005	0.0304712	0.261696	0.900082	FALSE	NA
ENSG00000187118	CMC1	2	0.0131414	0.0163774	0.422314	0.879132	0	Inverse variance weighted	5	0.011505	0.0166334	0.489141	0.796752	TRUE	NA		NA	NA	NA	NA	NA	FALSE	NA	Wald ratio	1	0.065066	0.0936951	0.487404	0.963742	FALSE	NA
ENSG00000187122	SLIT1	2	-0.013598	0.0400756	0.734377	0.948996	72.7129		NA	NA	NA	NA	NA	FALSE	NA	Wald ratio	1	-0.0624827	0.0395818	0.114434	0.679789	TRUE	NA	Inverse variance weighted	3	0.0192559	0.016012	0.229136	0.887144	FALSE	NA
ENSG00000187134	AKR1C1	2	-0.0308489	0.0167407	0.0653649	0.469228	0	Inverse variance weighted	3	-0.0408861	0.0195597	0.036589	0.195114	TRUE	0.0618215		NA	NA	NA	NA	NA	FALSE	NA	Inverse variance weighted	3	-0.00336101	0.032369	0.917301	0.995669	FALSE	NA
ENSG00000187135	VSTM2B	NA	NA	NA	NA	NA	NA	Wald ratio	1	0	0.080533	1	1	TRUE	NA	NA	NA	NA	NA	NA	NA	FALSE	NA	NA	NA	NA	NA	NA	NA	FALSE	NA
ENSG00000187145	MRPS21	NA	NA	NA	NA	NA	NA	Inverse variance weighted	2	0.00549727	0.0337375	0.870564	0.965196	FALSE	NA	NA	NA	NA	NA	NA	NA	FALSE	NA	NA	NA	NA	NA	NA	NA	FALSE	NA
ENSG00000187147	RNF220	NA	NA	NA	NA	NA	NA	Inverse variance weighted	2	0.00333753	0.0329168	0.919238	0.978067	TRUE	NA	NA	NA	NA	NA	NA	NA	FALSE	NA	NA	NA	NA	NA	NA	NA	FALSE	NA
ENSG00000187156	LINC00221	NA	NA	NA	NA	NA	NA	Wald ratio	1	-0.0101492	0.0579953	0.86108	0.961185	TRUE	NA	NA	NA	NA	NA	NA	NA	FALSE	NA	NA	NA	NA	NA	NA	NA	FALSE	NA
ENSG00000187164	KIAA1598	2	-0.00565783	0.0380004	0.881642	0.981773	93.289	Inverse variance weighted	9	0.0314645	0.0112418	0.00512782	0.0502496	FALSE	0.931522		NA	NA	NA	NA	NA	FALSE	NA	Inverse variance weighted	2	-0.0445572	0.01617	0.00585948	0.385569	FALSE	0.279457
ENSG00000187166	H1FNT	NA	NA	NA	NA	NA	NA	Wald ratio	1	0.162695	0.0256159	2.13432e-10	2.57189e-08	TRUE	1	NA	NA	NA	NA	NA	NA	FALSE	NA	NA	NA	NA	NA	NA	NA	FALSE	NA
ENSG00000187186		NA	NA	NA	NA	NA	NA	NA	NA	NA	NA	NA	NA	FALSE	NA	Wald ratio	1	-0.0461541	0.0471445	0.327584	0.860108	TRUE	NA	NA	NA	NA	NA	NA	NA	FALSE	NA
ENSG00000187187	ZNF546	NA	NA	NA	NA	NA	NA	NA	NA	NA	NA	NA	NA	FALSE	NA	Wald ratio	1	-0.0192911	0.0188624	0.306437	0.844001	TRUE	NA	NA	NA	NA	NA	NA	NA	FALSE	NA
ENSG00000187189	TSPYL4	3	0.0203333	0.0250325	0.416635	0.878986	0	Inverse variance weighted	3	0.0279075	0.0340126	0.411928	0.744608	FALSE	NA	Wald ratio	1	-0.0014155	0.0414035	0.972727	0.997506	TRUE	NA	Inverse variance weighted	2	0.0617952	0.0821764	0.452062	0.959727	FALSE	NA
ENSG00000187193	MT1X	2	0.00358386	0.0189181	0.849747	0.975357	20.4512	Inverse variance weighted	4	0.0168923	0.0192289	0.379682	0.720811	FALSE	NA		NA	NA	NA	NA	NA	FALSE	NA	Inverse variance weighted	4	-0.0233084	0.0302627	0.44118	0.957517	FALSE	NA
ENSG00000187210	GCNT1	3	0.00975826	0.0277359	0.724967	0.948218	0.276655	Inverse variance weighted	3	-0.00412628	0.038002	0.913535	0.975013	FALSE	NA	Wald ratio	1	-0.00905058	0.0496221	0.855277	0.9841	TRUE	NA	Wald ratio	1	0.0932026	0.0696342	0.180746	0.856872	FALSE	NA
ENSG00000187231	SESTD1	3	0.00194931	0.00987427	0.843504	0.974657	0	Inverse variance weighted	5	0.00883608	0.0166226	0.595023	0.858224	FALSE	NA	Inverse variance weighted	2	-0.000749684	0.01326	0.954914	0.995648	TRUE	NA	Inverse variance weighted	3	-0.00813057	0.0324476	0.802143	0.99119	FALSE	NA
ENSG00000187239	FNBP1	3	-0.0184127	0.0344786	0.59332	0.921256	51.582	Inverse variance weighted	3	0.0189317	0.0141557	0.181095	0.506014	TRUE	NA	Wald ratio	1	-0.0669789	0.0474605	0.158169	0.7358	TRUE	NA	Inverse variance weighted	3	-0.0659418	0.0772674	0.393424	0.947221	FALSE	NA
ENSG00000187240	DYNC2H1	2	-0.0381138	0.063207	0.546509	0.909602	49.4598	Wald ratio	1	-0.097808	0.0599469	0.102768	0.365503	TRUE	NA		NA	NA	NA	NA	NA	FALSE	NA	Inverse variance weighted	2	0.0288127	0.0671519	0.667875	0.978864	FALSE	NA
ENSG00000187244	BCAM	2	0.0184311	0.0465306	0.692027	0.940417	0	Wald ratio	1	0.0397513	0.0533803	0.456465	0.775451	TRUE	NA		NA	NA	NA	NA	NA	FALSE	NA	Inverse variance weighted	2	-0.0490196	0.0949463	0.605654	0.973247	FALSE	NA
ENSG00000187257	RSBN1L	3	-0.0100107	0.0205117	0.625515	0.927705	0	Wald ratio	1	-0.0115306	0.0237018	0.626622	0.876703	TRUE	NA	Wald ratio	1	-0.00787255	0.0424433	0.85285	0.9841	TRUE	NA	Inverse variance weighted	2	0.026455	0.154958	0.864441	0.994394	FALSE	NA
ENSG00000187258	NPSR1	NA	NA	NA	NA	NA	NA	NA	NA	NA	NA	NA	NA	FALSE	NA	Wald ratio	1	-0.052357	0.0552658	0.343451	0.8633	TRUE	NA	NA	NA	NA	NA	NA	NA	FALSE	NA
ENSG00000187260	WDR86	2	0.0106213	0.00903203	0.239612	0.772504	0	Inverse variance weighted	4	0.0116095	0.00983991	0.238065	0.577198	TRUE	NA		NA	NA	NA	NA	NA	FALSE	NA	Inverse variance weighted	3	0.00533369	0.0227611	0.814726	0.992009	FALSE	NA
ENSG00000187266	EPOR	2	0.00342665	0.0131962	0.795118	0.963561	0	Inverse variance weighted	3	0.00335549	0.0144527	0.816406	0.946077	FALSE	NA		NA	NA	NA	NA	NA	FALSE	NA	Inverse variance weighted	3	0.00378332	0.0323567	0.906919	0.995669	FALSE	NA
ENSG00000187391	MAGI2	NA	NA	NA	NA	NA	NA	Inverse variance weighted	2	-0.0534861	0.101295	0.597482	0.860059	FALSE	NA	NA	NA	NA	NA	NA	NA	FALSE	NA	NA	NA	NA	NA	NA	NA	FALSE	NA
ENSG00000187446	CHP1	3	0.0552749	0.0176151	0.00170148	0.0546523	0	Inverse variance weighted	2	0.0527079	0.0190382	0.00563084	0.0539107	TRUE	0.128592	Wald ratio	1	0.0516281	0.0552301	0.3499	0.867027	TRUE	NA	Inverse variance weighted	2	0.116165	0.0857655	0.175592	0.85526	FALSE	NA
ENSG00000187456	RDM1	NA	NA	NA	NA	NA	NA	Wald ratio	1	0.0764844	0.055625	0.169131	0.486122	TRUE	NA	NA	NA	NA	NA	NA	NA	FALSE	NA	NA	NA	NA	NA	NA	NA	FALSE	NA
ENSG00000187474	FPR3	2	0.0925319	0.110103	0.400676	0.871992	83.8641	Inverse variance weighted	4	-0.00187027	0.0147058	0.898799	0.971121	FALSE	NA		NA	NA	NA	NA	NA	FALSE	NA	Wald ratio	1	0.220946	0.088288	0.0123297	0.475098	FALSE	0.0807335
ENSG00000187475	HIST1H1T	NA	NA	NA	NA	NA	NA	NA	NA	NA	NA	NA	NA	FALSE	NA	NA	NA	NA	NA	NA	NA	FALSE	NA	Wald ratio	1	0.0579595	0.042056	0.168157	0.850213	FALSE	NA
ENSG00000187486	KCNJ11	2	0.237455	0.128637	0.064901	0.467583	75.3807	Inverse variance weighted	2	0.377534	0.105075	0.000326905	0.00561434	FALSE	0.36242		NA	NA	NA	NA	NA	FALSE	NA	Inverse variance weighted	2	0.119326	0.0733021	0.103552	0.774342	FALSE	NA
ENSG00000187498	COL4A1	2	0.00679071	0.0189762	0.720453	0.947124	0	Inverse variance weighted	2	0.00442538	0.0203046	0.827468	0.949408	TRUE	NA	Wald ratio	1	0.023114	0.0533401	0.664773	0.958359	TRUE	NA		NA	NA	NA	NA	NA	FALSE	NA
ENSG00000187510	PLEKHG7	2	-0.0363577	0.0372269	0.328742	0.836229	0	Wald ratio	1	-0.115993	0.105566	0.27187	0.618806	TRUE	NA	Wald ratio	1	-0.0250483	0.0397826	0.528937	0.922998	TRUE	NA		NA	NA	NA	NA	NA	FALSE	NA
ENSG00000187513	GJA4	2	-0.0115716	0.0324735	0.721586	0.947434	0	Wald ratio	1	-0.0171149	0.0417176	0.681618	0.898769	TRUE	NA		NA	NA	NA	NA	NA	FALSE	NA	Inverse variance weighted	2	-0.00304826	0.0517297	0.953011	0.997435	FALSE	NA
ENSG00000187514	PTMA	2	0.064894	0.0579064	0.262428	0.78956	0	Wald ratio	1	0.0664485	0.0593606	0.262968	0.608023	TRUE	NA		NA	NA	NA	NA	NA	FALSE	NA	Inverse variance weighted	2	0.0343293	0.263218	0.896233	0.995669	FALSE	NA
ENSG00000187522	HSPA14	2	-0.0549877	0.027565	0.0460608	0.392592	0	Wald ratio	1	-0.0696679	0.0337942	0.0392517	0.204598	TRUE	0.0135209	Wald ratio	1	-0.0258038	0.0476483	0.58813	0.940144	TRUE	NA		NA	NA	NA	NA	NA	FALSE	NA
ENSG00000187531	SIRT7	NA	NA	NA	NA	NA	NA	NA	NA	NA	NA	NA	NA	FALSE	NA	NA	NA	NA	NA	NA	NA	FALSE	NA	Inverse variance weighted	3	-0.00153875	0.172371	0.992877	0.99936	FALSE	NA
ENSG00000187534		NA	NA	NA	NA	NA	NA	NA	NA	NA	NA	NA	NA	FALSE	NA	NA	NA	NA	NA	NA	NA	FALSE	NA	Wald ratio	1	0.159972	0.116511	0.169747	0.850213	FALSE	NA
ENSG00000187535	IFT140	3	-0.020714	0.0219215	0.3447	0.846957	0	Inverse variance weighted	3	-0.0623962	0.0421895	0.139153	0.438628	FALSE	NA	Wald ratio	1	-0.017775	0.039652	0.653954	0.954894	TRUE	NA	Inverse variance weighted	2	0.0036864	0.0336505	0.912767	0.995669	FALSE	NA
ENSG00000187546	AGMO	NA	NA	NA	NA	NA	NA	Inverse variance weighted	2	-0.0882946	0.0259445	0.000665997	0.00994162	TRUE	0.0542301	NA	NA	NA	NA	NA	NA	FALSE	NA	NA	NA	NA	NA	NA	NA	FALSE	NA
ENSG00000187554	TLR5	2	-0.0485435	0.0605143	0.422448	0.879132	66.1961	Inverse variance weighted	5	-0.0041054	0.0176465	0.816036	0.946036	FALSE	NA		NA	NA	NA	NA	NA	FALSE	NA	Inverse variance weighted	2	-0.13095	0.0716065	0.067438	0.700025	FALSE	NA
ENSG00000187555	USP7	3	-0.084779	0.0517882	0.101624	0.568143	19.1496	Wald ratio	1	-0.12677	0.0592593	0.0324162	0.179528	TRUE	0.0146716	Wald ratio	1	-0.0146033	0.0671466	0.827831	0.982547	TRUE	NA	Wald ratio	1	-0.248974	0.221089	0.260112	0.900082	FALSE	NA
ENSG00000187556	NANOS3	NA	NA	NA	NA	NA	NA	Wald ratio	1	0.00251016	0.0627539	0.968093	0.992512	TRUE	NA	NA	NA	NA	NA	NA	NA	FALSE	NA	NA	NA	NA	NA	NA	NA	FALSE	NA
ENSG00000187566	NHLRC1	2	-0.0388411	0.0332786	0.243149	0.775262	0	Wald ratio	1	-0.0369556	0.0471503	0.433167	0.758395	TRUE	NA		NA	NA	NA	NA	NA	FALSE	NA	Wald ratio	1	-0.0407128	0.0469763	0.386125	0.946225	FALSE	NA
ENSG00000187583	PLEKHN1	2	-0.0222333	0.0198557	0.262823	0.789877	0	Wald ratio	1	-0.0331647	0.0240444	0.167799	0.485211	TRUE	NA		NA	NA	NA	NA	NA	FALSE	NA	Inverse variance weighted	2	0.0012035	0.0352066	0.972731	0.997435	FALSE	NA
ENSG00000187595	ZNF385C	2	-0.0263287	0.0117978	0.0256368	0.290839	0	Inverse variance weighted	3	-0.0248546	0.0122802	0.042974	0.217799	TRUE	0.0643711		NA	NA	NA	NA	NA	FALSE	NA	Wald ratio	1	-0.0439917	0.0425088	0.300723	0.918702	FALSE	NA
ENSG00000187605	TET3	2	0.13169	0.0433985	0.00240975	0.0688019	0	Wald ratio	1	0.140951	0.0458376	0.00210503	0.0250483	TRUE	0.0501834		NA	NA	NA	NA	NA	FALSE	NA	Inverse variance weighted	2	0.0515613	0.134836	0.702165	0.983692	FALSE	NA
ENSG00000187607		2	-0.00619895	0.00907588	0.494598	0.896911	0	Inverse variance weighted	3	-0.00758302	0.00929456	0.414582	0.746857	TRUE	NA		NA	NA	NA	NA	NA	FALSE	NA	Inverse variance weighted	2	0.0221813	0.042088	0.598177	0.973247	FALSE	NA
ENSG00000187608	ISG15	2	-0.0498614	0.0241319	0.038809	0.36021	0	Inverse variance weighted	2	-0.0550987	0.0280177	0.0492333	0.237457	FALSE	0.157134		NA	NA	NA	NA	NA	FALSE	NA	Inverse variance weighted	4	-0.0348109	0.0474957	0.463602	0.961028	FALSE	NA
ENSG00000187609	EXD3	2	-0.0609678	0.0254554	0.0166166	0.228335	11.368	Inverse variance weighted	3	-0.0722023	0.0224559	0.00130309	0.0171471	FALSE	0.00219		NA	NA	NA	NA	NA	FALSE	NA	Inverse variance weighted	2	-0.00329026	0.0608667	0.95689	0.997435	FALSE	NA
ENSG00000187621	TCL6	2	0.0543038	0.064325	0.398552	0.870914	82.0434	Inverse variance weighted	2	-0.0078318	0.0346551	0.821207	0.947149	FALSE	NA		NA	NA	NA	NA	NA	FALSE	NA	Inverse variance weighted	4	0.120895	0.0421255	0.00410622	0.332117	FALSE	0.0614412
ENSG00000187624	C17orf97	3	-0.00205712	0.00782946	0.79275	0.963561	0	Inverse variance weighted	8	0.00540785	0.0147973	0.714766	0.912025	FALSE	NA	Wald ratio	1	-0.0161016	0.0152688	0.291633	0.839174	TRUE	NA	Inverse variance weighted	4	0.00144965	0.0115805	0.900381	0.995669	FALSE	NA
ENSG00000187626	ZKSCAN4	2	0.0793691	0.0736833	0.281406	0.806275	85.5707	Inverse variance weighted	3	0.013974	0.0167677	0.404626	0.738921	FALSE	NA		NA	NA	NA	NA	NA	FALSE	NA	Wald ratio	1	0.162391	0.0538262	0.00255333	0.278313	FALSE	0.224865
ENSG00000187627	RGPD1	NA	NA	NA	NA	NA	NA	Inverse variance weighted	3	0.00472245	0.0156897	0.763421	0.931894	FALSE	NA	NA	NA	NA	NA	NA	NA	FALSE	NA	NA	NA	NA	NA	NA	NA	FALSE	NA
ENSG00000187630	DHRS4L2	3	0.0109623	0.00863812	0.204418	0.734449	0	Inverse variance weighted	2	0.0124807	0.00931449	0.180271	0.504727	TRUE	NA	Inverse variance weighted	2	0.00714434	0.0250681	0.775646	0.977329	TRUE	NA	Inverse variance weighted	4	-0.0292179	0.0593029	0.622233	0.975519	FALSE	NA
ENSG00000187642	C1orf170	NA	NA	NA	NA	NA	NA	Wald ratio	1	-0.0448024	0.0271339	0.0987053	0.357853	TRUE	NA	NA	NA	NA	NA	NA	NA	FALSE	NA	NA	NA	NA	NA	NA	NA	FALSE	NA
ENSG00000187650	VMAC	2	0.0446424	0.025898	0.084748	0.528124	0	Wald ratio	1	0.0402543	0.0286425	0.159901	0.473142	TRUE	NA		NA	NA	NA	NA	NA	FALSE	NA	Wald ratio	1	0.0643047	0.0606301	0.288869	0.914528	FALSE	NA
ENSG00000187653	TMSB4XP8	NA	NA	NA	NA	NA	NA	NA	NA	NA	NA	NA	NA	FALSE	NA	NA	NA	NA	NA	NA	NA	FALSE	NA	Inverse variance weighted	2	-0.171014	0.0825444	0.0382857	0.618442	FALSE	0.00361821
ENSG00000187667	WHAMMP3	NA	NA	NA	NA	NA	NA	Wald ratio	1	0.0260893	0.0350663	0.456876	0.775451	TRUE	NA	NA	NA	NA	NA	NA	NA	FALSE	NA	NA	NA	NA	NA	NA	NA	FALSE	NA
ENSG00000187672	ERC2	NA	NA	NA	NA	NA	NA	NA	NA	NA	NA	NA	NA	FALSE	NA	Wald ratio	1	0.144733	0.0611457	0.0179319	0.408034	TRUE	0.0257473	NA	NA	NA	NA	NA	NA	FALSE	NA
ENSG00000187676	B3GALTL	2	0.0392373	0.0311157	0.207305	0.736939	19.0605	Inverse variance weighted	3	0.0284042	0.0113393	0.0122474	0.093249	TRUE	0.00228976		NA	NA	NA	NA	NA	FALSE	NA	Wald ratio	1	0.128611	0.0894362	0.150429	0.829211	FALSE	NA
ENSG00000187688	TRPV2	3	-0.0124429	0.0168979	0.461513	0.885609	0	Inverse variance weighted	2	-0.0170609	0.021875	0.435433	0.76017	TRUE	NA	Wald ratio	1	-0.00134209	0.0274011	0.960936	0.996256	TRUE	NA	Inverse variance weighted	2	-0.0762339	0.111467	0.49403	0.965063	FALSE	NA
ENSG00000187699	C2orf88	3	0.0409626	0.03541	0.24735	0.778814	36.697	Inverse variance weighted	3	-0.0125491	0.0507531	0.804708	0.944525	FALSE	NA	Wald ratio	1	0.0266483	0.0423518	0.529209	0.922998	TRUE	NA	Inverse variance weighted	2	0.119009	0.054295	0.0283871	0.590059	FALSE	0.0774384
ENSG00000187713	TMEM203	NA	NA	NA	NA	NA	NA	NA	NA	NA	NA	NA	NA	FALSE	NA	NA	NA	NA	NA	NA	NA	FALSE	NA	Inverse variance weighted	2	0.158652	0.154129	0.303316	0.918702	FALSE	NA
ENSG00000187715	KBTBD12	NA	NA	NA	NA	NA	NA	NA	NA	NA	NA	NA	NA	FALSE	NA	Wald ratio	1	0.043491	0.023213	0.0609907	0.572256	TRUE	NA	NA	NA	NA	NA	NA	NA	FALSE	NA
ENSG00000187726	DNAJB13	NA	NA	NA	NA	NA	NA	Wald ratio	1	-0.0225748	0.0249263	0.365116	0.708581	TRUE	NA	NA	NA	NA	NA	NA	NA	FALSE	NA	NA	NA	NA	NA	NA	NA	FALSE	NA
ENSG00000187730	GABRD	2	-0.034776	0.025636	0.174931	0.701703	0	Inverse variance weighted	2	-0.0142933	0.0411909	0.72859	0.918182	FALSE	NA		NA	NA	NA	NA	NA	FALSE	NA	Inverse variance weighted	2	-0.0477259	0.0327523	0.145068	0.821808	FALSE	NA
ENSG00000187735	TCEA1	3	-0.00119517	0.0233685	0.959211	0.994249	0.00437789	Wald ratio	1	-0.000553979	0.027145	0.983718	0.995215	TRUE	NA	Wald ratio	1	-0.0240568	0.0489024	0.622765	0.947456	TRUE	NA	Inverse variance weighted	3	0.15353	0.133441	0.249917	0.897787	FALSE	NA
ENSG00000187736	NHEJ1	NA	NA	NA	NA	NA	NA	NA	NA	NA	NA	NA	NA	FALSE	NA	NA	NA	NA	NA	NA	NA	FALSE	NA	Inverse variance weighted	3	0.0198426	0.0333869	0.552297	0.970382	FALSE	NA
ENSG00000187741	FANCA	3	0.00926225	0.0136302	0.496796	0.896911	0	Inverse variance weighted	3	-0.00320415	0.0215953	0.882049	0.96814	FALSE	NA	Wald ratio	1	0.0190457	0.0208596	0.36122	0.870559	TRUE	NA	Inverse variance weighted	5	0.0137796	0.0326137	0.672652	0.978864	FALSE	NA
ENSG00000187742	SECISBP2	3	-0.028282	0.0403065	0.482882	0.890624	57.4583	Inverse variance weighted	6	0.0173439	0.0135682	0.201152	0.532325	FALSE	NA	Wald ratio	1	-0.0961536	0.0548606	0.0796555	0.615895	TRUE	NA	Wald ratio	1	-0.0578417	0.0758196	0.445531	0.957517	FALSE	NA
ENSG00000187753	C9orf153	NA	NA	NA	NA	NA	NA	NA	NA	NA	NA	NA	NA	FALSE	NA	Wald ratio	1	0.0525578	0.048178	0.275313	0.831452	TRUE	NA	NA	NA	NA	NA	NA	NA	FALSE	NA
ENSG00000187764	SEMA4D	2	-0.0156184	0.0102841	0.128841	0.623796	0	Inverse variance weighted	6	-0.0174752	0.0104863	0.0956185	0.350938	TRUE	NA		NA	NA	NA	NA	NA	FALSE	NA	Inverse variance weighted	3	0.0311393	0.0526211	0.554008	0.971271	FALSE	NA
ENSG00000187775	DNAH17	2	0.00648131	0.0254667	0.799108	0.963873	0	Inverse variance weighted	2	0.00453102	0.0471832	0.923496	0.978905	TRUE	NA	Inverse variance weighted	2	0.00728302	0.0302515	0.80975	0.981773	TRUE	NA		NA	NA	NA	NA	NA	FALSE	NA
ENSG00000187778	MCRS1	2	0.0114653	0.0319719	0.71989	0.947124	0	Inverse variance weighted	2	0.0149593	0.216646	0.94495	0.986965	FALSE	NA	Wald ratio	1	0.0113875	0.0323259	0.724634	0.972023	TRUE	NA		NA	NA	NA	NA	NA	FALSE	NA
ENSG00000187790	FANCM	2	-0.0116501	0.0320604	0.716321	0.946996	0	Inverse variance weighted	2	-0.00757168	0.0335032	0.821203	0.947149	TRUE	NA		NA	NA	NA	NA	NA	FALSE	NA	Wald ratio	1	-0.0559643	0.110436	0.612326	0.973384	FALSE	NA
ENSG00000187792	ZNF70	2	-0.0671145	0.0454772	0.140002	0.645813	0	Inverse variance weighted	2	-0.0844703	0.0551495	0.125606	0.413233	TRUE	NA		NA	NA	NA	NA	NA	FALSE	NA	Wald ratio	1	-0.0302344	0.0803922	0.706852	0.983769	FALSE	NA
ENSG00000187796	CARD9	3	-0.0694234	0.0245712	0.00472215	0.107771	50.2874	Inverse variance weighted	5	-0.0814486	0.0193977	2.6823e-05	0.000693858	FALSE	0.95186	Wald ratio	1	0.0251484	0.0526692	0.633022	0.948725	TRUE	NA	Inverse variance weighted	2	-0.09668	0.0278076	0.000507523	0.139254	FALSE	0.449447
ENSG00000187800	PEAR1	2	-0.00119126	0.0350489	0.972886	0.99574	18.8673	Inverse variance weighted	3	0.0126947	0.0208087	0.541816	0.828752	TRUE	NA		NA	NA	NA	NA	NA	FALSE	NA	Inverse variance weighted	2	-0.0896565	0.0898125	0.318152	0.923508	FALSE	NA
ENSG00000187801	ZFP69B	NA	NA	NA	NA	NA	NA	Inverse variance weighted	2	-0.0143859	0.0450861	0.749668	0.927341	TRUE	NA	NA	NA	NA	NA	NA	NA	FALSE	NA	NA	NA	NA	NA	NA	NA	FALSE	NA
ENSG00000187815	ZFP69	3	0.0324195	0.0204515	0.112923	0.590845	0	Inverse variance weighted	2	0.0320525	0.029277	0.273605	0.620387	TRUE	NA	Inverse variance weighted	2	0.030125	0.0326303	0.355892	0.870559	TRUE	NA	Inverse variance weighted	2	0.041484	0.0592371	0.483738	0.961931	FALSE	NA
ENSG00000187824	TMEM220	3	-0.00948927	0.0107506	0.377414	0.86336	0	Wald ratio	1	-0.00335314	0.0155083	0.828819	0.949412	TRUE	NA	Wald ratio	1	-0.00940096	0.0205926	0.648015	0.954142	TRUE	NA	Inverse variance weighted	3	-0.0215298	0.0216358	0.319689	0.923798	FALSE	NA
ENSG00000187833	C2orf78	NA	NA	NA	NA	NA	NA	NA	NA	NA	NA	NA	NA	FALSE	NA	Wald ratio	1	0.0435738	0.0403757	0.280495	0.834171	TRUE	NA	NA	NA	NA	NA	NA	NA	FALSE	NA
ENSG00000187837	HIST1H1C	2	-0.0316252	0.0576431	0.583254	0.918307	60.1215	Wald ratio	1	-0.073063	0.0243543	0.0026998	0.0303481	TRUE	0.00201785		NA	NA	NA	NA	NA	FALSE	NA	Wald ratio	1	0.0485608	0.0728412	0.504985	0.967011	FALSE	NA
ENSG00000187838	TMEM256-PLSCR3	2	-0.00680552	0.013098	0.603352	0.923814	0	Inverse variance weighted	2	-0.00474438	0.0135813	0.726841	0.916959	TRUE	NA		NA	NA	NA	NA	NA	FALSE	NA	Inverse variance weighted	3	-0.0342251	0.0495358	0.489618	0.964004	FALSE	NA
ENSG00000187840	EIF4EBP1	NA	NA	NA	NA	NA	NA	Wald ratio	1	-0.0435296	0.081618	0.593803	0.857702	TRUE	NA	NA	NA	NA	NA	NA	NA	FALSE	NA	NA	NA	NA	NA	NA	NA	FALSE	NA
ENSG00000187857	OR6C75	NA	NA	NA	NA	NA	NA	NA	NA	NA	NA	NA	NA	FALSE	NA	Wald ratio	1	0.0343571	0.0438462	0.433285	0.897159	TRUE	NA	NA	NA	NA	NA	NA	NA	FALSE	NA
ENSG00000187860	CCDC157	2	0.0307787	0.0246984	0.212699	0.743153	0	Inverse variance weighted	2	0.0197501	0.0301303	0.512153	0.81124	TRUE	NA		NA	NA	NA	NA	NA	FALSE	NA	Inverse variance weighted	3	0.0533681	0.0431216	0.215858	0.876282	FALSE	NA
ENSG00000187862	TTC24	3	-0.0063342	0.0143648	0.659247	0.936192	14.0261	Inverse variance weighted	2	-0.0182256	0.0175393	0.298746	0.645418	TRUE	NA	Wald ratio	1	-0.0223409	0.0327053	0.494545	0.919072	TRUE	NA	Inverse variance weighted	3	0.0226921	0.0239848	0.344096	0.934094	FALSE	NA
ENSG00000187866	FAM122A	2	0.0128216	0.0583328	0.826027	0.969817	0	Inverse variance weighted	2	0.0372482	0.0737586	0.613557	0.86945	TRUE	NA		NA	NA	NA	NA	NA	FALSE	NA	Inverse variance weighted	2	-0.0279699	0.0953158	0.769183	0.988851	FALSE	NA
ENSG00000187870	RNFT1P3	NA	NA	NA	NA	NA	NA	Wald ratio	1	0.0164714	0.0160697	0.305363	0.652855	TRUE	NA	NA	NA	NA	NA	NA	NA	FALSE	NA	NA	NA	NA	NA	NA	NA	FALSE	NA
ENSG00000187902	SHISA7	NA	NA	NA	NA	NA	NA	NA	NA	NA	NA	NA	NA	FALSE	NA	NA	NA	NA	NA	NA	NA	FALSE	NA	Inverse variance weighted	2	-0.0112328	0.0664571	0.865778	0.994394	FALSE	NA
ENSG00000187904		NA	NA	NA	NA	NA	NA	Inverse variance weighted	2	-0.0232209	0.0273978	0.396691	0.733715	TRUE	NA	NA	NA	NA	NA	NA	NA	FALSE	NA	NA	NA	NA	NA	NA	NA	FALSE	NA
ENSG00000187912	CLEC17A	3	0.0374644	0.0210856	0.0756047	0.500043	0.214629	Wald ratio	1	0.0235792	0.0383162	0.538301	0.825859	TRUE	NA	Inverse variance weighted	2	0.0330528	0.0270298	0.221395	0.790049	TRUE	NA	Inverse variance weighted	2	0.111835	0.0693686	0.106922	0.780171	FALSE	NA
ENSG00000187918	OR51I2	NA	NA	NA	NA	NA	NA	NA	NA	NA	NA	NA	NA	FALSE	NA	Wald ratio	1	0.0383138	0.0510851	0.453255	0.904307	TRUE	NA	NA	NA	NA	NA	NA	NA	FALSE	NA
ENSG00000187922	LCN10	2	0.0678976	0.112643	0.546662	0.909748	87.7377	Wald ratio	1	0.179397	0.0534161	0.000783694	0.0114222	TRUE	0.0231917		NA	NA	NA	NA	NA	FALSE	NA	Inverse variance weighted	3	-0.0458997	0.0580595	0.429199	0.954184	FALSE	NA
ENSG00000187942	LDLRAD2	2	-0.0386887	0.0502162	0.441037	0.881991	0	Wald ratio	1	-0.112085	0.0931612	0.228928	0.566253	TRUE	NA		NA	NA	NA	NA	NA	FALSE	NA	Inverse variance weighted	2	-0.00863034	0.0596187	0.884901	0.995669	FALSE	NA
ENSG00000187944	C2orf66	NA	NA	NA	NA	NA	NA	NA	NA	NA	NA	NA	NA	FALSE	NA	Wald ratio	1	-0.04793	0.04793	0.317311	0.848381	TRUE	NA	NA	NA	NA	NA	NA	NA	FALSE	NA
ENSG00000187950	OVCH1	NA	NA	NA	NA	NA	NA	Wald ratio	1	0.0361739	0.0479304	0.450419	0.771947	TRUE	NA	NA	NA	NA	NA	NA	NA	FALSE	NA	NA	NA	NA	NA	NA	NA	FALSE	NA
ENSG00000187952	HS6ST1P1	NA	NA	NA	NA	NA	NA	NA	NA	NA	NA	NA	NA	FALSE	NA	NA	NA	NA	NA	NA	NA	FALSE	NA	Wald ratio	1	-0.10179	0.111472	0.361166	0.939657	FALSE	NA
ENSG00000187953	PMS2CL	2	-0.031253	0.0193078	0.105518	0.574751	36.5253	Inverse variance weighted	4	-0.0488131	0.0201584	0.0154578	0.109207	TRUE	0.000443508		NA	NA	NA	NA	NA	FALSE	NA	Inverse variance weighted	2	-0.0100235	0.0234243	0.668716	0.978864	FALSE	NA
ENSG00000187954	CYHR1	2	-0.174246	0.0314056	2.88517e-08	8.51801e-06	0	Inverse variance weighted	2	-0.176567	0.0323408	4.77299e-08	3.01368e-06	TRUE	0.0243305		NA	NA	NA	NA	NA	FALSE	NA	Inverse variance weighted	2	-0.135861	0.131545	0.301695	0.918702	FALSE	NA
ENSG00000187957	DNER	NA	NA	NA	NA	NA	NA	NA	NA	NA	NA	NA	NA	FALSE	NA	Wald ratio	1	0.00479331	0.0443724	0.913976	0.990403	TRUE	NA	NA	NA	NA	NA	NA	NA	FALSE	NA
ENSG00000187961	KLHL17	2	-0.00771394	0.0354024	0.827512	0.970503	0	Inverse variance weighted	2	-0.0259444	0.0448263	0.56274	0.841898	FALSE	NA		NA	NA	NA	NA	NA	FALSE	NA	Inverse variance weighted	2	0.0225065	0.0577144	0.696564	0.982882	FALSE	NA
ENSG00000187980	PLA2G2C	2	0.078763	0.0381392	0.0389092	0.360657	0	Inverse variance weighted	2	0.0961283	0.055666	0.0841899	0.326092	TRUE	NA		NA	NA	NA	NA	NA	FALSE	NA	Wald ratio	1	0.0633993	0.0523597	0.225955	0.885992	FALSE	NA
ENSG00000187984	ANKRD19P	NA	NA	NA	NA	NA	NA	Wald ratio	1	0.0421553	0.023216	0.0694027	0.291544	TRUE	NA	NA	NA	NA	NA	NA	NA	FALSE	NA	NA	NA	NA	NA	NA	NA	FALSE	NA
ENSG00000187987	ZSCAN23	NA	NA	NA	NA	NA	NA	NA	NA	NA	NA	NA	NA	FALSE	NA	Wald ratio	1	0.0252342	0.0110113	0.0219249	0.4329	TRUE	0.998642	NA	NA	NA	NA	NA	NA	FALSE	NA
ENSG00000187990	HIST1H2BG	NA	NA	NA	NA	NA	NA	Inverse variance weighted	3	0.00718484	0.0133263	0.589787	0.856423	TRUE	NA	NA	NA	NA	NA	NA	NA	FALSE	NA	NA	NA	NA	NA	NA	NA	FALSE	NA
ENSG00000187994	RINL	2	-0.0207159	0.0435285	0.634135	0.929822	49.6323	Inverse variance weighted	2	0.0177406	0.0382599	0.642872	0.883098	FALSE	NA		NA	NA	NA	NA	NA	FALSE	NA	Inverse variance weighted	2	-0.0699853	0.0491161	0.154188	0.833703	FALSE	NA
ENSG00000187997	C17orf99	3	0.0197551	0.0212809	0.353252	0.852265	0	Wald ratio	1	0.0189291	0.0332694	0.56938	0.846884	TRUE	NA	Inverse variance weighted	2	0.0240167	0.0342603	0.483298	0.914401	TRUE	NA	Inverse variance weighted	4	0.013383	0.0470002	0.775841	0.989171	FALSE	NA
ENSG00000188000	OR7D2	2	0.00356549	0.00835041	0.669392	0.937809	0	Inverse variance weighted	5	0.00254937	0.00864208	0.767998	0.933799	TRUE	NA	Wald ratio	1	0.0178618	0.0324159	0.58162	0.939911	TRUE	NA		NA	NA	NA	NA	NA	FALSE	NA
ENSG00000188001	TPRG1	NA	NA	NA	NA	NA	NA	NA	NA	NA	NA	NA	NA	FALSE	NA	Inverse variance weighted	3	-0.0484831	0.0273046	0.0757921	0.604033	TRUE	NA	NA	NA	NA	NA	NA	NA	FALSE	NA
ENSG00000188002		2	0.00929542	0.0163806	0.570398	0.916686	73.2177	Inverse variance weighted	5	-0.00458235	0.00755607	0.544219	0.83022	TRUE	NA		NA	NA	NA	NA	NA	FALSE	NA	Inverse variance weighted	3	0.0286302	0.0154381	0.0636652	0.693889	FALSE	NA
ENSG00000188004	C1orf204	2	-0.0068031	0.033551	0.839316	0.973115	16.8972	Inverse variance weighted	2	-0.0391283	0.0423043	0.355004	0.701627	TRUE	NA		NA	NA	NA	NA	NA	FALSE	NA	Wald ratio	1	0.0280202	0.0442425	0.526516	0.967011	FALSE	NA
ENSG00000188010	MORN2	3	0.00129483	0.0424785	0.975683	0.995937	0	Wald ratio	1	0.00989848	0.071764	0.890295	0.969818	TRUE	NA	Wald ratio	1	-0.0286241	0.0588297	0.626571	0.947684	TRUE	NA	Wald ratio	1	0.0994098	0.11861	0.401961	0.948096	FALSE	NA
ENSG00000188011	CXXC11	2	0.0336596	0.0328837	0.306027	0.82327	59.2616	Inverse variance weighted	3	0.00958349	0.0158337	0.545007	0.830421	TRUE	NA		NA	NA	NA	NA	NA	FALSE	NA	Inverse variance weighted	3	0.078573	0.0410884	0.055839	0.671165	FALSE	NA
ENSG00000188015	S100A3	2	-0.00158923	0.0176734	0.928349	0.987295	0	Wald ratio	1	-0.00215206	0.0185264	0.907524	0.974092	TRUE	NA		NA	NA	NA	NA	NA	FALSE	NA	Inverse variance weighted	2	0.00410401	0.0589227	0.944472	0.997116	FALSE	NA
ENSG00000188026	RILPL1	2	0.00318269	0.0273451	0.907344	0.98516	0	Inverse variance weighted	3	0.00447124	0.031317	0.886469	0.968754	FALSE	NA		NA	NA	NA	NA	NA	FALSE	NA	Inverse variance weighted	2	-0.000952612	0.0561026	0.986453	0.998833	FALSE	NA
ENSG00000188033	ZNF490	2	-0.00827118	0.0497391	0.867928	0.97826	72.691	Wald ratio	1	-0.0494903	0.0211614	0.0193505	0.127113	TRUE	0.0304627		NA	NA	NA	NA	NA	FALSE	NA	Wald ratio	1	0.0517489	0.0484891	0.285869	0.913014	FALSE	NA
ENSG00000188037	CLCN1	2	0.0213869	0.0108244	0.0481756	0.403155	0	Inverse variance weighted	4	0.0303843	0.0244563	0.214093	0.548957	FALSE	NA		NA	NA	NA	NA	NA	FALSE	NA	Inverse variance weighted	5	0.019195	0.0120711	0.111797	0.784195	FALSE	NA
ENSG00000188038	NRN1L	NA	NA	NA	NA	NA	NA	NA	NA	NA	NA	NA	NA	FALSE	NA	NA	NA	NA	NA	NA	NA	FALSE	NA	Inverse variance weighted	2	-0.0952836	0.0781023	0.222471	0.883818	FALSE	NA
ENSG00000188039	NWD1	2	-0.031338	0.0349969	0.370546	0.860367	0	Wald ratio	1	-0.0183461	0.0501459	0.714474	0.912025	TRUE	NA	Wald ratio	1	-0.0436747	0.048865	0.371438	0.877535	TRUE	NA		NA	NA	NA	NA	NA	FALSE	NA
ENSG00000188042	ARL4C	2	-0.0243594	0.0137862	0.0772392	0.503888	0	Inverse variance weighted	5	-0.0243343	0.0140473	0.0832171	0.324252	TRUE	NA		NA	NA	NA	NA	NA	FALSE	NA	Inverse variance weighted	3	-0.0250148	0.0718466	0.727713	0.986603	FALSE	NA
ENSG00000188051	TMEM221	NA	NA	NA	NA	NA	NA	Wald ratio	1	0.0155339	0.036893	0.673717	0.894882	TRUE	NA	NA	NA	NA	NA	NA	NA	FALSE	NA	NA	NA	NA	NA	NA	NA	FALSE	NA
ENSG00000188056	TREML4	2	0.0209687	0.0102609	0.0409981	0.36989	34.141	Inverse variance weighted	5	0.0109847	0.0115335	0.340882	0.687212	FALSE	NA		NA	NA	NA	NA	NA	FALSE	NA	Inverse variance weighted	4	0.0315142	0.0120229	0.00876239	0.428723	FALSE	0.0432798
ENSG00000188076	SCGB1C1	2	-0.0121465	0.0137148	0.375806	0.862512	0	Inverse variance weighted	2	-0.00553109	0.0174931	0.751861	0.927614	FALSE	NA		NA	NA	NA	NA	NA	FALSE	NA	Wald ratio	1	-0.0226992	0.0220939	0.304233	0.918702	FALSE	NA
ENSG00000188092	GPR89B	2	0.00856553	0.02472	0.728966	0.948996	0	Wald ratio	1	0.00438092	0.0257379	0.864843	0.962504	TRUE	NA		NA	NA	NA	NA	NA	FALSE	NA	Wald ratio	1	0.0583556	0.0887803	0.510986	0.967011	FALSE	NA
ENSG00000188095	MESP2	NA	NA	NA	NA	NA	NA	NA	NA	NA	NA	NA	NA	FALSE	NA	NA	NA	NA	NA	NA	NA	FALSE	NA	Wald ratio	1	-0.00625065	0.0300957	0.835469	0.993456	FALSE	NA
ENSG00000188112	C6orf132	2	0.140463	0.0568137	0.013423	0.204727	43.0239	Wald ratio	1	0.0745401	0.0688062	0.27866	0.62635	TRUE	NA	Wald ratio	1	0.189426	0.0527813	0.00033209	0.0998763	TRUE	0.0361564		NA	NA	NA	NA	NA	FALSE	NA
ENSG00000188124	OR2AG2	NA	NA	NA	NA	NA	NA	NA	NA	NA	NA	NA	NA	FALSE	NA	Inverse variance weighted	2	-0.00771301	0.0367228	0.833642	0.982547	TRUE	NA	NA	NA	NA	NA	NA	NA	FALSE	NA
ENSG00000188130	MAPK12	3	0.021234	0.0361952	0.557437	0.911774	0	Inverse variance weighted	2	0.0623243	0.068625	0.36378	0.707142	FALSE	NA	Wald ratio	1	0.011333	0.0439721	0.796614	0.979036	TRUE	NA	Wald ratio	1	-0.0854736	0.172057	0.619348	0.974907	FALSE	NA
ENSG00000188152	NUTM2G	NA	NA	NA	NA	NA	NA	Inverse variance weighted	3	-0.032555	0.0113762	0.0042141	0.0430014	TRUE	0.305173	NA	NA	NA	NA	NA	NA	FALSE	NA	NA	NA	NA	NA	NA	NA	FALSE	NA
ENSG00000188157	AGRN	2	-0.0698176	0.0321366	0.0298158	0.314859	0	Inverse variance weighted	3	-0.0676267	0.0369671	0.0673436	0.285713	TRUE	NA		NA	NA	NA	NA	NA	FALSE	NA	Inverse variance weighted	3	-0.0765962	0.065023	0.238802	0.89309	FALSE	NA
ENSG00000188162	OTOG	NA	NA	NA	NA	NA	NA	NA	NA	NA	NA	NA	NA	FALSE	NA	Wald ratio	1	0.0526343	0.055805	0.345588	0.864805	TRUE	NA	NA	NA	NA	NA	NA	NA	FALSE	NA
ENSG00000188167	TMPPE	2	-0.0155107	0.0511448	0.761683	0.955716	62.3729	Inverse variance weighted	2	0.029358	0.0361891	0.41723	0.747898	TRUE	NA		NA	NA	NA	NA	NA	FALSE	NA	Inverse variance weighted	2	-0.0738095	0.0519153	0.155105	0.833828	FALSE	NA
ENSG00000188171	ZNF626	2	-0.0260702	0.0348972	0.455029	0.884868	74.8641	Inverse variance weighted	4	0.00552129	0.0193469	0.775351	0.935644	FALSE	NA		NA	NA	NA	NA	NA	FALSE	NA	Inverse variance weighted	4	-0.0646189	0.0293648	0.0277675	0.586949	FALSE	0.274007
ENSG00000188175	HEPACAM2	NA	NA	NA	NA	NA	NA	NA	NA	NA	NA	NA	NA	FALSE	NA	NA	NA	NA	NA	NA	NA	FALSE	NA	Wald ratio	1	0.0572072	0.0892683	0.521623	0.967011	FALSE	NA
ENSG00000188177	ZC3H6	2	-0.181452	0.22708	0.424252	0.879132	82.9631	Inverse variance weighted	2	0.0157162	0.0562296	0.779861	0.936999	FALSE	NA		NA	NA	NA	NA	NA	FALSE	NA	Wald ratio	1	-0.442982	0.180788	0.0142747	0.489847	FALSE	0.0072833
ENSG00000188185	LINC00265	2	-0.0137633	0.0122123	0.259741	0.788437	0	Inverse variance weighted	3	-0.0140835	0.0127705	0.270109	0.61648	FALSE	NA		NA	NA	NA	NA	NA	FALSE	NA	Inverse variance weighted	2	-0.0103393	0.0417611	0.804458	0.991736	FALSE	NA
ENSG00000188186	LAMTOR4	3	0.0125867	0.0108622	0.246553	0.778368	0	Inverse variance weighted	3	0.00785873	0.0163731	0.631242	0.879286	TRUE	NA	Wald ratio	1	0.0148121	0.0146456	0.311842	0.848041	TRUE	NA	Inverse variance weighted	4	0.0999942	0.109711	0.362066	0.939799	FALSE	NA
ENSG00000188191	PRKAR1B	2	-0.00233696	0.0165331	0.887593	0.982693	0	Inverse variance weighted	2	-0.00354861	0.0172143	0.836679	0.952626	FALSE	NA		NA	NA	NA	NA	NA	FALSE	NA	Inverse variance weighted	3	0.0120699	0.059359	0.838872	0.993456	FALSE	NA
ENSG00000188199	NUTM2B	2	0.00302838	0.0080029	0.705125	0.944706	0	Inverse variance weighted	3	0.00138842	0.00846425	0.869705	0.96508	FALSE	NA		NA	NA	NA	NA	NA	FALSE	NA	Inverse variance weighted	2	0.0168539	0.024576	0.492848	0.964591	FALSE	NA
ENSG00000188206	HNRNPU-AS1	NA	NA	NA	NA	NA	NA	Wald ratio	1	-0.0156692	0.0421109	0.709824	0.911463	TRUE	NA	NA	NA	NA	NA	NA	NA	FALSE	NA	NA	NA	NA	NA	NA	NA	FALSE	NA
ENSG00000188211	NCR3LG1	2	-0.163299	0.122485	0.18246	0.712184	95.7674	Wald ratio	1	-0.284891	0.0324082	1.48634e-18	8.53826e-16	TRUE	0.995749	Wald ratio	1	-0.039914	0.0385981	0.301094	0.841141	TRUE	NA		NA	NA	NA	NA	NA	FALSE	NA
ENSG00000188215	DCUN1D3	NA	NA	NA	NA	NA	NA	Wald ratio	1	0.0585274	0.0373364	0.116982	0.394476	TRUE	NA	NA	NA	NA	NA	NA	NA	FALSE	NA	NA	NA	NA	NA	NA	NA	FALSE	NA
ENSG00000188227	ZNF793	3	-0.00313435	0.00972162	0.747142	0.950719	0	Wald ratio	1	-0.009813	0.0181722	0.589197	0.856113	TRUE	NA	Wald ratio	1	0.00194329	0.0123075	0.87454	0.987318	TRUE	NA	Inverse variance weighted	2	-0.0171171	0.0324279	0.597602	0.973247	FALSE	NA
ENSG00000188229	TUBB4B	NA	NA	NA	NA	NA	NA	NA	NA	NA	NA	NA	NA	FALSE	NA	NA	NA	NA	NA	NA	NA	FALSE	NA	Wald ratio	1	0.345906	0.187483	0.0650375	0.694193	FALSE	NA
ENSG00000188234	AGAP4	2	0.000212085	0.00735712	0.977002	0.996024	0	Inverse variance weighted	4	-0.000339404	0.00742193	0.963526	0.99107	TRUE	NA		NA	NA	NA	NA	NA	FALSE	NA	Inverse variance weighted	3	0.0313767	0.0557929	0.573859	0.972767	FALSE	NA
ENSG00000188242		3	-0.00563574	0.0405035	0.889338	0.982693	53.9823	Inverse variance weighted	3	-0.0664747	0.0349318	0.0570429	0.259143	TRUE	NA	Wald ratio	1	0.0156676	0.0478731	0.743462	0.976423	TRUE	NA	Wald ratio	1	0.0712376	0.0639187	0.265063	0.902514	FALSE	NA
ENSG00000188243	COMMD6	3	-0.0157186	0.023698	0.507145	0.901659	0	Wald ratio	1	-0.0178331	0.0303163	0.556374	0.837486	TRUE	NA	Wald ratio	1	-0.00606611	0.0443784	0.891275	0.988667	TRUE	NA	Inverse variance weighted	2	-0.0297878	0.0735543	0.685494	0.980396	FALSE	NA
ENSG00000188266	HYKK	2	0.0121092	0.131628	0.926702	0.987295	84.3668	Wald ratio	1	0.142429	0.0712145	0.0455003	0.22519	TRUE	0.0474778		NA	NA	NA	NA	NA	FALSE	NA	Wald ratio	1	-0.120841	0.075921	0.11146	0.784195	FALSE	NA
ENSG00000188277	C15orf62	2	0.0527197	0.0846757	0.533543	0.906388	62.6697	Inverse variance weighted	2	0.11954	0.0462025	0.00967279	0.0795257	TRUE	0.0276973		NA	NA	NA	NA	NA	FALSE	NA	Inverse variance weighted	3	-0.0545821	0.0958298	0.568967	0.972767	FALSE	NA
ENSG00000188282	RUFY4	2	-0.0283703	0.0244935	0.24675	0.778398	0	Inverse variance weighted	2	-0.0147963	0.0479303	0.757546	0.929771	FALSE	NA		NA	NA	NA	NA	NA	FALSE	NA	Inverse variance weighted	3	-0.033168	0.0284952	0.244429	0.895192	FALSE	NA
ENSG00000188283	ZNF383	3	0.00919688	0.0636024	0.885027	0.982582	39.6816	Wald ratio	1	-0.108024	0.0832682	0.194529	0.52294	TRUE	NA	Wald ratio	1	0.0581148	0.055167	0.292142	0.83939	TRUE	NA	Wald ratio	1	0.108874	0.147242	0.459651	0.960622	FALSE	NA
ENSG00000188290	HES4	2	-0.0266968	0.0126088	0.0342335	0.337671	0	Inverse variance weighted	2	-0.0232267	0.0134086	0.083234	0.324252	TRUE	NA		NA	NA	NA	NA	NA	FALSE	NA	Inverse variance weighted	2	-0.0532085	0.0370625	0.151104	0.830563	FALSE	NA
ENSG00000188293	IGFL1	NA	NA	NA	NA	NA	NA	NA	NA	NA	NA	NA	NA	FALSE	NA	Wald ratio	1	-0.000253898	0.0446861	0.995467	1	TRUE	NA	NA	NA	NA	NA	NA	NA	FALSE	NA
ENSG00000188295	ZNF669	2	0.0165032	0.0140651	0.240661	0.77346	0	Inverse variance weighted	2	0.0192759	0.0145364	0.184826	0.510361	TRUE	NA		NA	NA	NA	NA	NA	FALSE	NA	Wald ratio	1	-0.0241935	0.0556907	0.663979	0.978864	FALSE	NA
ENSG00000188305	C19orf35	2	0.0393348	0.0922941	0.66997	0.937809	36.5588	Inverse variance weighted	5	-0.00591753	0.0245045	0.809177	0.944645	FALSE	NA		NA	NA	NA	NA	NA	FALSE	NA	Inverse variance weighted	3	0.227573	0.184353	0.21704	0.877312	FALSE	NA
ENSG00000188306	LRRIQ4	NA	NA	NA	NA	NA	NA	NA	NA	NA	NA	NA	NA	FALSE	NA	Wald ratio	1	-0.0143225	0.0480497	0.765644	0.9768	TRUE	NA	NA	NA	NA	NA	NA	NA	FALSE	NA
ENSG00000188312	CENPP	3	-0.0330335	0.0309122	0.285239	0.810412	90.1609	Inverse variance weighted	4	-0.013151	0.00680752	0.0533795	0.249171	TRUE	NA	Wald ratio	1	-0.122318	0.0435789	0.00500335	0.278006	TRUE	0.0900593	Inverse variance weighted	3	-0.000278165	0.0155044	0.985686	0.998833	FALSE	NA
ENSG00000188313	PLSCR1	2	-0.00458185	0.00855623	0.592305	0.921083	0	Inverse variance weighted	2	-0.00449757	0.00857947	0.600122	0.861149	TRUE	NA		NA	NA	NA	NA	NA	FALSE	NA	Inverse variance weighted	3	-0.0200771	0.116329	0.862974	0.994394	FALSE	NA
ENSG00000188315	C3orf62	3	0.022491	0.0310261	0.46851	0.887705	0	Wald ratio	1	0.0307779	0.0359076	0.391366	0.73026	TRUE	NA	Wald ratio	1	-0.0165203	0.0667555	0.804541	0.981292	TRUE	NA	Wald ratio	1	0.0823859	0.160436	0.607592	0.973247	FALSE	NA
[truncated: 10,187,715 more chars]
